# Genetic modifiers of Huntington’s disease differentially influence motor and cognitive domains

**DOI:** 10.1101/2022.01.03.22268687

**Authors:** Jong-Min Lee, Yuan Huang, Michael Orth, Tammy Gillis, Jacqueline Siciliano, Eunpyo Hong, Jayalakshmi Srinidhi Mysore, Diane Lucente, Vanessa C. Wheeler, Ihn Sik Seong, Zachariah L. McLean, James A. Mills, Branduff McAllister, Sergey V. Lobanov, Thomas H. Massey, Marc Ciosi, G. Bernhard Landwehrmeyer, on behalf of the European Huntington’s Disease Network Registry investigators, Jane S. Paulsen, on behalf of the Huntington Study Group PREDICT-HD investigators, E. Ray Dorsey, Ira Shoulson, on behalf of the Huntington Study Group COHORT investigators, Cristina Sampaio, Darren G. Monckton, Seung Kwak, Peter Holmans, Lesley Jones, Marcy E. MacDonald, Jeffrey D. Long, James F. Gusella

**Author notes:** Correspondence (James F. Gusella). Principal investigators of the Genetic Modifiers of Huntington’s Disease (GeM-HD) Consortium. Clinical investigators contributing to the European Huntington’s Disease Network, Huntington Study Group and Enroll-HD studies are listed at links provided in the Acknowledgments.

## Abstract

Genome-wide association studies (GWAS) of Huntington’s disease (HD) have identified six DNA maintenance gene loci (among others) as modifiers and implicated a two step-mechanism of pathogenesis: somatic instability of the causative *HTT* CAG repeat with subsequent triggering of neuronal damage. The largest studies have been limited to HD individuals with a rater-estimated age at motor onset. To capitalize on the wealth of phenotypic data in several large HD natural history studies, we have performed algorithmic prediction using common motor and cognitive measures to predict age at other disease landmarks as additional phenotypes for GWAS. Combined with imputation using the Trans-Omics for Precision Medicine reference panel, predictions using integrated measures provided objective landmark phenotypes with greater power to detect most modifier loci. Importantly, substantial differences in the relative modifier signal across loci, highlighted by comparing common modifiers at *MSH3* and *FAN1*, revealed that individual modifier effects can act preferentially in the motor or cognitive domains. Individual components of the DNA maintenance modifier mechanisms may therefore act differentially on the neuronal circuits underlying the corresponding clinical measures. In addition, we identified new modifier effects at the *PMS1* and *PMS2* loci and implicated a potential new locus on chromosome 7. These findings indicate that broadened discovery and characterization of HD genetic modifiers based on additional quantitative or qualitative phenotypes offers not only the promise of in-human validated therapeutic targets, but also a route to dissecting the mechanisms and cell types involved in both the somatic instability and toxicity components of HD pathogenesis.

## Supplemental Tables for "Genetic modifiers of Huntington’s disease differentially influence motor and cognitive domains" (part 1 of 3)

### Sheet: Table S1
	Table S1 - Peak P-values for variations tagging implicated HD modifier effects
		Observed Phenotype					Landmarks Predicted using cUHDRS										Landmarks Predicted using Individual Measures
		Age-at-onset					Age-at-DCL4					Age-at-TFC6					Age-at-TMS30					Age-at-SDMT30
Candidate gene	Modifier effect	Variation	MAF (%)	Beta	p-valuea		Variation	MAF (%)	Beta	p-valuea		Variation	MAF (%)	Beta	p-valuea		Variation	MAF (%)	Beta	p-value		Variation	MAF (%)	Beta	p-valuea
PMS1	2AM1	2_190579929_A_C	20.63	-0.109087	4.89277e-09		2_190572421_T_C	20.62	-0.124237	1.77653e-08		2_190572421_T_C	20.62	-0.121302	1.74287e-08		2_190689284_G_A	20.5	-0.115748	1.25686e-07					NS
	2AM2	2_190639862_C_T	1.285	0.304273	3.66888e-06					NS					NS					NS					NS
MLH1	3AM1	3_37068079_T_C	31.41	0.111252	2.99911e-11		3_37121844_G_A	31.52	0.139129	1.02818e-12		3_37121844_G_A	31.52	0.138198	4.77845e-13		3_37121844_G_A	31.52	0.137208	1.27044e-12		3_37121844_G_A	31.52	0.0903407	2.47239e-06
HTT	CAA-loss	4_2533199_G_A	0.3172	-1.24596	4.84946e-09		4_2798279_C_T	0.3578	-1.88356	7.78875e-12		4_2798279_C_T	0.3578	-1.7833	5.70949e-11		4_2798279_C_T	0.3578	-1.67466	1.56809e-09		4_2798279_C_T	0.3578	-2.03476	3.06519e-10
	CAACAG-dup	4_2971698_A_G	0.5964	0.524679	1.70155e-07		4_3121471_G_A	0.6967	0.568655	1.19911e-06		4_3121471_G_A	0.6967	0.621543	7.86252e-08					NS					NS
MSH3	5AM1	5_79913275_G_A	25.44	-0.118138	1.04733e-11		5_79950781_A_G	25.36	-0.265139	2.68697e-40		5_79950781_A_G	25.36	-0.256709	1.41699e-39		5_79933093_A_G	25.4	-0.19924	1.29272e-23		5_79950781_A_G	25.36	-0.24979	4.70331e-37
	5AM2	5_80086504_A_G	0.3199	0.739045	5.72204e-09		5_80086504_A_G	0.3191	0.978677	2.26119e-11		5_80086504_A_G	0.3199	0.994761	6.00566e-12		5_80086504_A_G	0.3199	0.909221	6.56494e-10					NS
	5AM3b	5_79990883_T_G	33.14	0.0841863	2.59687e-07		5_79934230_G_T	36.82	0.205465	6.54216e-30		5_79956593_C_A	27.77	0.219465	1.18576e-29		5_79915020_G_A	32.47	0.155896	1.43757e-16		5_79961856_AT_A	27.78	0.190104	2.0248e-22
TCERG1	5BM1	5_145886836_G_A	2.711	0.323384	3.34119e-12		5_145886836_G_A	2.707	0.323723	4.30274e-10		5_145886836_G_A	2.711	0.349416	6.68374e-12		5_145886836_G_A	2.711	0.369158	1.02824e-12					NS
PMS2	7AM1	7_6022626_C_T	14.67	0.12321	6.43323e-09					NA					NA					NA					NA
	7AM2	7_6056484_G_C	18.41	-0.0992258	2.44186e-07		7_6056484_G_C	18.41	-0.125078	2.9116e-08		7_6056484_G_C	18.41	-0.116443	1.18265e-07					NS					NS
	7AM3				NA		7_6041836_T_A	41.42	0.124189	2.25207e-12		7_6041836_T_A	41.42	0.137003	2.098e-15		7_6041836_T_A	41.42	0.110756	2.95479e-10		7_6041836_T_A	41.42	0.119621	4.69167e-12
	7AM4				NS					NS					NS					NS		7_6026530_C_T	2.139	-0.269373	5.46114e-06
?	7BM1	7_56241504_C_T	2.936	0.26	7.28856e-09					NS					NS					NS					NS
RRM2B	8AM1	8_103213640_G_T	7.91	-0.163543	2.08367e-09		8_103213640_G_T	7.91	-0.158477	8.39564e-07		8_103213640_G_T	7.91	-0.155489	6.3861e-07		8_103213640_G_T	7.91	-0.185619	4.70777e-09					NS
CCDC82	11AM1	11_96079307_C_A	19.53	0.0962444	4.16695e-07		11_96084542_A_C	19.49	0.144304	5.34189e-11		11_96084542_A_C	19.49	0.144202	1.99509e-11		11_96077310_C_G	19.52	0.154354	1.60347e-12					NS
FAN1	15AM1	15_31202961_G_A	1.236	-0.693749	3.84979e-28		15_31202961_G_A	1.236	-0.947575	1.20054e-36		15_31202961_G_A	1.236	-0.908604	1.30109e-35		15_31202961_G_A	1.236	-0.840203	1.32605e-29		15_31247852_G_T	1.147	-0.746671	4.13736e-21
	15AM2	15_31241346_G_A	27.81	0.186149	7.22514e-28		15_31241346_G_A	27.81	0.254015	9.03482e-38		15_31241346_G_A	27.81	0.259507	3.44873e-41		15_31216225_C_T	28.1	0.274821	3.18938e-45		15_31241346_G_A	27.81	0.185576	1.33682e-21
	15AM3	15_31197995_C_T	0.8241	-0.587443	1.77901e-13		15_31197995_C_T	0.8241	-0.674021	2.9068e-13		15_31197995_C_T	0.8241	-0.629085	2.5696e-12		15_31165091_C_G	0.8214	-0.683856	7.52381e-14		15_31197995_C_T	0.8241	-0.491706	6.54707e-08
	15AM5	15_31204637_C_T	1.881	-0.330578	4.50724e-10		15_31282611_T_C	1.881	-0.347874	4.85553e-08		15_31282611_T_C	1.881	-0.336141	5.87606e-08		15_31204637_C_T	1.881	-0.367507	5.22612e-09					NS
LIG1	19AM1c	19_48622545_A_G	17.19	0.122688	1.16178e-09		19_48683973_C_T	12.47	0.171344	1.12315e-10		19_48683973_C_T	12.47	0.165964	1.67152e-10		19_48687051_ACC_A	12.6	0.159747	1.04711e-09		19_48687051_ACC_A	12.6	0.114895	9.03663e-06
	19AM2	19_48643050_CCT_C	36.87	-0.0833404	1.17769e-07		19_48639235_G_A	36.89	-0.0938932	3.81105e-07		19_48639235_G_A	36.89	-0.0815646	6.14182e-06		19_48611057_C_G	37.2	-0.0844247	3.77181e-06					NS
	19AM3	19_48620943_C_A	0.1735	1.15175	5.85149e-11		19_48620943_C_A	0.173	1.19056	2.78993e-09		19_48620943_C_A	0.1735	1.21131	9.48848e-10		19_48620943_C_A	0.1735	1.10793	3.96311e-08					NS
a NS = > 1.0E-05 NA = modifier effect not directly recognizable in this analysis
b Pairwise r-square values: 5_79990883_T_G vs 5_79934230_G_T, 5_79956593_C_A, 5_79915020_G_A and 5_79961856_AT_A = 0.41, 0.69, 0.50 and 0.69; 5_79934230_G_T vs 5_79956593_C_A, 5_79915020_G_A and 5_79961856_AT_A = 0.65, 0.44, and 0.50; 5_79956593_C_A
vs 5_79915020_G_A and 5_79961856_AT_A = 0.70 and 0.99; 5_79915020_G_A vs 5_79961856_AT_A = 0.70.
c Pairwise r-square values: 19_48622545_A_G vs 19_48683973 and 19_48687051_ACC_A = 0.65, 0.64, respectively; 19_48683973_C_T vs 19_48687051_ACC_A = 0.97.

### Sheet: Table S2
Table S2 - Genome-wide significant signals from SNVs with minor allele frequency < 1%
			Association p-values*
Effect on Landmark (vs. expected)**	Variation (hg19)	MAF (our dataset)	Age-at-onset	Age-at-DCL4	Age-at-TFC6	Age-at-TMS30	Age-at-SDMT30	Nearby Gene
Earlier	1_2451865_C_G	0.1947					8.16474e-09	PANK4
Later	2_204062727_T_C	0.1298				3.96954e-08		NBEAL1
Earlier	2_235660786_G_T	0.1676					4.04496e-08	LINC01173
Later	2_236852646_G_T	0.1433				5.32109e-08		AGAP1
Later	3_110016374_G_A	0.1055				7.64358e-10
Earlier	4_21679732_G_A	0.1111	3.1563e-08					KCNIP4
Earlier	5_8929432_T_G	0.1111					2.78159e-08	LINC02199
Earlier	5_9922993_T_C	0.1298					1.00154e-09	LINC02112
Later	6_42122750_GTAGATGA_G	0.1244	7.3815e-08	4.00607e-06	4.635e-09			GUCA1A
Earlier	6_93994960_C_T	0.2082					2.78362e-09	EPHA7
Earlier	6_104014623_T_C	0.1947					5.5424e-09
Earlier	7_42433119_C_T	0.1622					2.09958e-09	GLI3
Later	7_136960855_C_T	0.119				3.84201e-08		PTN
Earlier	8_14297423_T_G	0.1244					1.87052e-08	SGCZ
Earlier	9_35136169_G_C	0.1839					1.07541e-09	UNC13B
Earlier	9_107125717_C_A	0.1298					3.66667e-08	LOC105376194
Earlier	9_115995659_C_T	0.2055					4.98639e-08	SLC31A1
Earlier	10_65085945_T_C	0.5408		3.50984e-06	1.37676e-08			JMJD1C
Earlier	10_90147595_G_A	0.2109					6.83536e-10	RNLS
Earlier	10_93915085_A_G	0.1082					1.97736e-08	CPEB3
Earlier	11_107653813_A_C	0.2001					1.56575e-08	SLC35F2
Earlier	14_34398185_A_C	0.292			5.1345e-06		2.15286e-08	EGLN3
Later	16_65995280_C_T	0.3028		2.15087e-07	4.26513e-08		5.47613e-06
Later	17_20637396_A_G	0.1055				8.21972e-10		LOC100287072
Earlier	19_11816957_G_C	0.1352					2.0475e-10	ZNF823
Earlier	20_10985363_G_A	0.173					8.61496e-09	LINC02871
* P-values are shown for the peak variant at each location that showed genome-wide significance in any analysis, along with any other suggestive significant results for that variant from other analyses
** Effect associated with presence of minor allele

### Sheet: Table S3
Table S3 – Conditional analysis for PMS2 region haplotype tag variants
				Conditioned variant
	Variation	MAF	p-value	7_6022626_C_T	7_6056484_G_C	7_6041836_T_A	7_6026530_C_T
Age-at-Onset
7AM1	7_6022626_C_T	14.67	6.43323e-09	NA	9.04137e-07	0.000102363	1.52705e-08
7AM2	7_6056484_G_C	18.41	2.44186e-07	3.58366e-05	NA	0.000373518	5.64185e-08
7AM3	7_6041836_T_A	41.42	8.32508e-07	0.0170609	0.00133299	NA	4.52877e-06
7AM4	7_6026530_C_T	2.139	0.000638021	0.00157465	0.00014062	0.00372724	NA
Age-at-DCL4
7AM1	7_6022626_C_T	14.67	2.04591e-09	NA	3.42028e-07	0.00325032	3.98794e-09
7AM2	7_6056484_G_C	18.41	2.9116e-08	7.08456e-06	NA	0.00219689	5.8355e-09
7AM3	7_6041836_T_A	41.42	2.25207e-12	2.83305e-06	1.33594e-07	NA	3.56445e-11
7AM4	7_6026530_C_T	2.139	0.00011582	0.000367454	2.23737e-05	0.00207914	NA
Age-at-TFC6
7AM1	7_6022626_C_T	14.67	1.04166e-09	NA	9.34954e-08	0.00857786	1.486e-09
7AM2	7_6056484_G_C	18.41	1.18265e-07	2.50648e-05	NA	0.0155157	2.08198e-08
7AM3	7_6041836_T_A	41.42	2.098e-15	1.42247e-08	1.80386e-10	NA	7.25512e-14
7AM4	7_6026530_C_T	2.139	1.21918e-05	4.5305e-05	2.10587e-06	0.000475385	NA
Age-at-TMS30
7AM1	7_6022626_C_T	14.67	3.19271e-09	NA	2.44194e-06	0.00939777	1.89559e-07
7AM2	7_6056484_G_C	18.41	4.19352e-05	0.00244388	NA	0.0731362	1.20112e-05
7AM3	7_6041836_T_A	41.42	2.95479e-10	9.62189e-05	3.26299e-07	NA	4.22274e-09
7AM4	7_6026530_C_T	2.139	5.21903e-05	0.000172818	1.49143e-05	0.000819073	NA
Age-at-SDMT30
7AM1	7_6022626_C_T	14.67	1.27e-07	NA	2.06363e-06	0.0244234	2.00542e-07
7AM2	7_6056484_G_C	18.41	6.74393e-05	0.00236335	NA	0.158416	1.58674e-05
7AM3	7_6041836_T_A	41.42	4.69167e-12	6.97347e-07	5.94568e-09	NA	1.17761e-10
7AM4	7_6026530_C_T	2.139	5.46114e-06	1.72261e-05	1.30225e-06	0.00014894	NA

### Sheet: Table S4
Table S4 – Gene-wide association analyses
Entrez	Gene	Chr	Start_b37	End_b37	p_onset(3510)	p_dc14(3510)	p_tfc6(3510)	p_tms30(3510)	p_sdmt30(3510)
4437	MSH3	5	79950467	80172634	4.484e-11	1.179e-31	3.433e-43	3.635e-27	6.92e-42
100462981	MTRNR2L2	5	79945819	79946854	4.64e-10	3.205e-39	2.658e-41	3.465e-31	7.161e-26
22909	FAN1	15	31191703	31235311	4.469e-26	3.391e-36	7.16e-41	1.754e-31	8.927e-23
1719	DHFR	5	79922045	79950800	1.334e-12	3.236e-40	1.378e-38	3.463e-24	4.291e-40
4308	TRPM1	15	31293264	31453476	9.229e-19	9.508e-25	7.639e-34	5.151e-20	1.217e-21
340120	ANKRD34B	5	79852574	79866304	3.067e-08	6.991e-23	5.086e-27	1.61e-14	5.023e-22
54893	MTMR10	15	31220854	31283807	1.256e-28	2.353e-36	1.22e-22	7.369e-29	8.085e-23
7965	AIMP2	7	6048882	6063465	4.656e-10	6.254e-16	6.54e-21	2.403e-11	3.249e-13
222967	RSPH10B	7	5965777	6010322	4.604e-10	1.329e-15	1.747e-20	2.03e-11	1.468e-14
100310846	ANKRD61	7	6071007	6076183	2.704e-09	3.278e-15	2.405e-20	6.032e-11	1.044e-14
27102	EIF2AK1	7	6061878	6098860	3.25e-09	1.334e-14	6.314e-20	7.221e-11	1.455e-13
5395	PMS2	7	6012870	6048737	7.674e-10	6.117e-17	7.388e-19	4.594e-13	1.578e-13
8690	JRKL	11	96123158	96126727	5.21e-07	4.418e-11	1.222e-13	1.95e-12	0.0004562
8605	PLA2G4C	19	48551100	48614109	1.051e-11	2.404e-11	3.654e-13	1.654e-12	0.0001466
79780	CCDC82	11	96085929	96123083	2.818e-07	6.604e-11	1.74e-12	6.806e-13	0.0007004
9852	EPM2AIP1	3	37027357	37034795	1.405e-11	3.372e-12	2.511e-12	3.191e-11	0.0001927
9209	LRRFIP2	3	37094117	37217992	1.815e-10	3.433e-15	6.529e-12	2.082e-14	0.0001263
4292	MLH1	3	37034841	37092337	4.094e-12	9.993e-14	1.239e-11	3.033e-14	0.0001614
374920	C19orf68	19	48673952	48700879	4.679e-11	1.655e-12	1.401e-11	1.368e-10	5.283e-05
3978	LIG1	19	48618702	48673852	5.541e-12	3.82e-12	2.764e-11	1.62e-10	7.062e-05
89839	ARHGAP11B	15	30918879	30931013	7.778e-09	3.178e-08	3.061e-11	4.308e-08	0.0001648
150709	ANKAR	2	190539018	190625919	8.714e-11	5.098e-10	2.199e-10	5.586e-08	0.0001828
101927579	LOC101927579	15	30900445	30906677	1.001e-08	1.39e-08	2.55e-10	4.416e-08	0.0001365
84441	MAML2	11	95711440	96076344	0.000253	2.501e-08	1.159e-09	1.588e-12	0.01977
134391	GPR151	5	145894417	145895676	6.283e-10	4.835e-08	1.386e-09	4.058e-10	0.007185
94101	ORMDL1	2	190634993	190649097	6.235e-10	2.927e-10	1.41e-09	4.264e-08	8.633e-05
10915	TCERG1	5	145826873	145891071	9.822e-10	9.265e-08	3.011e-09	9.461e-11	0.006245
728498	GOLGA8H	15	30895562	30909952	1.064e-07	6.308e-08	3.16e-09	1.251e-07	0.0003571
5378	PMS1	2	190648710	190742355	2.02e-08	6.678e-10	7.365e-09	8.122e-08	0.0003135
64172	OSGEPL1	2	190611386	190628020	1.113e-10	2.715e-09	8.245e-09	8.871e-08	7.95e-05
84132	USP42	7	6144550	6201195	9.311e-05	7.46e-08	3.614e-08	5.992e-05	7.543e-06
6689	SPIB	19	50922195	50934310	0.003857	5.807e-07	6.012e-08	1.071e-07	4.565e-07
339883	C3orf35	3	37426477	37476988	4.074e-08	8.037e-10	1.013e-07	1.298e-13	0.0431
5424	POLD1	19	50887531	50921275	0.0008144	4.898e-06	1.866e-07	1.25e-07	8.457e-07
57732	ZFYVE28	4	2271324	2420370	0.003723	1.527e-08	2.404e-07	3.759e-06	1.171e-07
9765	ZFYVE16	5	79703386	79775498	4.721e-05	3.232e-06	2.905e-07	3.932e-05	0.0008697
2803	GOLGA4	3	37284682	37408370	3.399e-08	3.94e-09	3.105e-07	1.603e-13	0.0592
167555	FAM151B	5	79783800	79838382	6.212e-05	6.243e-07	3.925e-07	5.716e-05	0.0003456
54529	ASNSD1	2	190526125	190535557	1.258e-08	4.326e-08	5.235e-07	1.847e-06	0.003406
9476	NAPSA	19	50861734	50868931	0.0009238	1.905e-05	7.949e-07	1.587e-07	6.88e-07
8603	FAM193A	4	2627159	2734302	0.003168	1.859e-07	8.52e-07	1.125e-07	2.397e-05
5924	RASGRF2	5	80256491	80525981	0.8794	4.089e-07	1.969e-06	0.0001946	4.541e-05
3954	LETM1	4	1813206	1857974	0.0004457	8.684e-07	3.435e-06	3.375e-05	3.309e-06
7376	NR1H2	19	50879680	50886285	0.007162	0.0004142	4.301e-06	2.997e-06	8.875e-06
50484	RRM2B	8	103216729	103251346	2.144e-11	4.237e-06	4.83e-06	4.405e-09	0.1602
9265	CYTH3	7	6201407	6312242	0.004188	2.094e-05	9.119e-06	0.01147	0.007341
9425	CDYL	6	4706393	4955778	0.08855	0.000199	1.021e-05	0.001816	0.00372
84654	SPZ1	5	79615790	79617661	0.01158	2.614e-06	1.102e-05	0.001607	7e-05
7468	WHSC1	4	1873123	1983934	0.001203	8.896e-07	1.314e-05	3.421e-05	8.517e-06
4606	MYBPC2	19	50936160	50969583	0.01065	1.234e-05	1.445e-05	3.289e-05	0.0006249
118	ADD1	4	2845454	2931803	4.099e-05	3.09e-05	2.273e-05	0.0001032	0.0002991
3064	HTT	4	3076408	3245687	0.004276	0.0003499	2.583e-05	0.002152	0.001354
91754	NEK9	14	75548818	75593778	1.883e-05	0.0006704	2.774e-05	2.18e-05	0.1388
27030	MLH3	14	75480467	75518235	0.0001552	0.001329	3.239e-05	7.211e-05	0.1663
84281	C2orf88	2	190744282	191068210	0.2454	0.0001157	3.931e-05	0.001375	0.001078
101927375	LOC101927375	13	25115702	25133519	0.0198	5.812e-05	4.095e-05	0.007497	0.1639
3032	HADHB	2	26467616	26513333	0.7873	0.0001054	4.488e-05	1.508e-05	0.07536
10972	TMED10	14	75598171	75643349	2.274e-05	0.001361	4.631e-05	2.396e-05	0.1412
97	ACYP1	14	75519924	75536181	0.0001257	0.0007851	4.662e-05	6e-05	0.1303
79696	ZC2HC1C	14	75535935	75544799	0.0002429	0.001254	5.148e-05	9.749e-05	0.1665
221037	JMJD1C	10	64926983	65225880	0.008644	0.006635	6.408e-05	0.003043	0.4912
3030	HADHA	2	26413504	26467665	0.3025	9.848e-05	6.716e-05	6.83e-06	0.06566
8892	EIF2B2	14	75469612	75476294	0.0002096	0.0007819	7.065e-05	0.0001227	0.205
402160	CFAP99	4	2420701	2464690	0.6163	5.613e-05	7.234e-05	0.001196	0.001508
353497	POLN	4	2073645	2243848	0.0006689	3.095e-07	7.714e-05	1.17e-05	1.029e-05
4175	MCM6	2	136597196	136634047	0.4865	0.001542	8.189e-05	0.1937	0.004031
4035	LRP1	12	57522282	57607142	0.7971	0.01064	8.769e-05	0.01687	0.003705
51622	CCZ1	7	5938341	5965605	8.17e-06	0.0003396	9.936e-05	0.001042	0.02756
140690	CTCFL	20	56071021	56100708	0.3927	0.0005062	0.0001128	0.006906	0.2153
150946	GAREML	2	26395960	26412532	0.2552	0.000272	0.0001242	1.177e-05	0.07551
387700	SLC16A12	10	91190051	91295497	0.6654	0.000132	0.0001379	0.06243	0.002041
6721	SREBF2	22	42229083	42303312	0.1722	0.0001689	0.0001479	8.17e-07	0.06744
116328	C8orf34	8	69242957	69731258	0.0123	0.0005912	0.0001502	0.3022	0.33
170850	KCNG3	2	42669157	42721237	0.2321	8.224e-05	0.0001518	0.01641	0.00028
6047	RNF4	4	2470795	2517586	0.3795	0.0001508	0.0001554	0.0004593	0.0003901
51586	MED15	22	20861849	20941919	0.3839	0.0008713	0.0001558	0.0007621	0.007272
8602	NOP14	4	2939663	2965233	0.0002342	0.0008736	0.0001717	0.008447	0.005413
9167	COX7A2L	2	42577640	42596150	0.3085	2.16e-05	0.0001725	0.001549	4.92e-05
729993	SHISA9	16	12995477	13334273	0.04644	1.51e-05	0.000186	0.001884	0.0004355
79879	CCDC134	22	42196636	42228175	0.1169	0.0003379	0.000201	7.287e-06	0.0262
6452	SH3BP2	4	2794750	2842823	0.00268	0.003246	0.0002011	8.193e-05	0.003042
79019	CENPM	22	42334531	42343155	0.2917	0.0001198	0.0002119	5.368e-05	0.1378
6002	RGS12	4	3315874	3441640	0.04517	0.004539	0.0002268	0.09757	0.1644
165082	ADGRF3	2	26531041	26569685	0.7436	0.0001943	0.0002484	0.0001039	0.02585
55780	ERMARD	6	170151718	170181680	0.08883	0.002688	0.0002739	0.06752	0.2658
2660	MSTN	2	190920426	190927455	0.307	0.0001017	0.0002897	0.0006689	0.08234
115650	TNFRSF13C	22	42321036	42322821	0.6241	0.0001735	0.0003077	0.0001237	0.1741
653203	FAM230A	22	20706073	20710680	0.1814	0.001046	0.0003126	0.04837	0.01961
8325	FZD8	10	35927177	35930362	0.5393	0.0001726	0.0003174	0.05462	0.001796
85465	EPT1	2	26568954	26618759	0.7634	0.0001876	0.0003312	0.0001613	0.01855
8888	MCM3AP	21	47655047	47706211	0.4791	0.002156	0.0003346	0.002714	0.02743
4047	LSS	21	47608360	47648738	0.264	0.0008516	0.0004226	0.006131	0.01904
221662	RBM24	6	17281739	17294102	0.6313	0.008129	0.0004399	0.06847	0.03762
6991	TCTE3	6	170140215	170151638	0.1248	0.002883	0.0004498	0.06105	0.2532
112869	CCDC101	16	28565249	28603111	0.06957	2.538e-05	0.0004783	0.008702	0.1944
5228	PGF	14	75408533	75422467	0.0002933	0.008202	0.0004933	0.0003287	0.5666
10227	MFSD10	4	2932288	2936586	0.003051	0.0005813	0.0004988	0.03596	0.01851
51366	UBR5	8	103264501	103424947	3.258e-05	0.002002	0.0005006	1.334e-06	0.1701
148641	SLC35F3	1	234040679	234460262	0.4313	0.0008734	0.0005188	0.01703	0.2084
2868	GRK4	4	2965232	3042474	0.0008503	0.002176	0.0005188	0.01541	0.003559
6799	SULT1A2	16	28603264	28611058	0.06491	3.968e-05	0.0005251	0.007017	0.1131
1201	CLN3	16	28488600	28505897	0.08935	4.95e-05	0.0005683	0.02508	0.174
7508	XPC	3	14186647	14220172	0.2443	0.001132	0.0006026	0.08066	0.01429
11320	MGAT4A	2	99235569	99347589	0.9162	0.07241	0.0006594	0.1226	0.00124
56261	GPCPD1	20	5525080	5591672	0.4305	0.0001104	0.000661	0.002498	0.1001
3083	HGFAC	4	3443702	3451214	0.613	0.003382	0.0006646	0.06159	0.04715
84224	NBPF3	1	21766583	21811393	0.6498	0.007408	0.0006914	0.00476	0.00577
54059	YBEY	21	47706250	47733020	0.4513	0.002273	0.0006922	0.00274	0.02507
55911	APOBR	16	28505970	28510291	0.08692	0.0001219	0.0007055	0.04602	0.1364
55319	TMA16	4	164415673	164441691	0.007263	0.003704	0.0007154	0.004676	0.008871
246778	IL27	16	28510683	28518155	0.08054	7.695e-05	0.000793	0.02208	0.205
3273	HRG	3	186383747	186396023	0.7914	0.006634	0.0008033	0.0002685	0.05873
3938	LCT	2	136545415	136594750	0.5773	0.007357	0.0008255	0.3682	0.0027
6817	SULT1A1	16	28616908	28634907	0.08636	9.226e-05	0.0008294	0.01112	0.1403
5082	PDCL	9	125580376	125590935	0.7871	0.0009207	0.000842	0.01119	0.1558
1496	CTNNA2	2	79740060	80875993	0.3986	0.003551	0.0008466	0.05313	0.0007122
9465	AKAP7	6	131456826	131604675	0.008908	0.0111	0.0008556	0.1175	0.0004979
112399	EGLN3	14	34393421	34420284	0.373	0.01643	0.0008621	0.08376	8.167e-06
440829	SHISA8	22	42305558	42310671	0.794	0.000634	0.0008658	0.0001282	0.2632
285753	CEP57L1	6	109416329	109485115	0.6981	0.001932	0.0008885	0.06512	0.1204
124961	ZFP3	17	4981754	4999669	0.09058	0.002769	0.000932	0.01764	0.3443
389422	C6orf183	6	109505723	109551438	0.9877	0.001009	0.0009703	0.1055	0.1106
728741	NPIPB6	16	28353833	28374592	0.04678	0.0001706	0.0009823	0.01801	0.0495
51463	GPR89B	1	147400506	147465753	0.9164	0.002186	0.0009854	0.02397	0.01543
55733	HHAT	1	210501596	210849638	0.4728	0.004552	0.001026	0.01619	0.03167
152110	NEK10	3	27257097	27410912	0.1086	0.03061	0.001066	0.003031	0.05906
29989	OBP2B	9	136080666	136084714	0.569	0.001803	0.001071	0.00786	0.004428
51024	FIS1	7	100882893	100889009	0.9053	0.03598	0.001077	0.01831	0.7564
155184	SLC2A7	1	9063359	9086404	0.3745	0.007384	0.001126	0.04809	0.01389
9098	USP6	17	5031687	5078327	0.3187	0.003947	0.00118	0.02008	0.6089
440279	UNC13C	15	54270557	54920806	0.4229	0.01366	0.001181	0.002249	0.1509
131377	KLHL40	3	42727011	42733938	0.006046	0.003648	0.001227	0.1502	0.05908
9881	TRANK1	3	36868308	36986548	7.119e-05	0.0005666	0.001268	0.001246	0.2746
84076	TKTL2	4	164392245	164395047	0.005174	0.008189	0.001284	0.008388	0.03623
2703	GJA8	1	147374946	147381396	0.8175	0.0007836	0.001287	0.02645	0.003899
914	CD2	1	117297057	117311851	0.3732	0.002064	0.001291	0.01597	0.1271
55577	NAGK	2	71295408	71305998	0.01902	0.0002742	0.001299	0.0342	0.01972
1646	AKR1C2	10	5029967	5060225	0.7276	0.001774	0.001351	0.0007476	0.05252
23640	HSPBP1	19	55773591	55791751	0.2337	0.0008905	0.001383	0.0343	0.03639
728734	NPIPB8	16	28655835	28670046	0.1269	0.000468	0.001393	0.03727	0.1586
285489	DOK7	4	3465033	3503203	0.2468	0.01933	0.001406	0.02123	0.3116
7775	ZNF232	17	5009029	5026411	0.3619	0.004094	0.001486	0.02168	0.5714
51088	KLHL5	4	39046308	39127853	0.5631	0.03109	0.001527	0.1984	0.153
2110	ETFDH	4	159593277	159629842	0.5847	0.00239	0.001543	0.0008281	0.01192
56673	C11orf16	11	8941623	8954553	0.3988	0.003233	0.00155	3.673e-05	0.2447
24146	CLDN15	7	100875373	100882101	0.9018	0.03444	0.00155	0.02108	0.7758
3747	KCNC2	12	75433858	75603584	0.6757	0.09581	0.001613	0.1981	0.2479
115727	RASGRP4	19	38899695	38916945	0.3229	0.001398	0.001663	0.0005901	0.3934
5900	RALGDS	9	135973107	136024607	0.02145	0.01705	0.00168	0.02097	0.004842
6764	ST5	11	8714899	8932498	0.4653	0.005162	0.001692	0.0003112	0.0717
1615	DARS	2	136664252	136743254	0.8177	0.01296	0.001692	0.2581	0.06605
3108	HLA-DMA	6	32916391	32920900	0.3192	0.009193	0.001699	0.004204	0.0322
124641	OVCA2	17	1945277	1946725	0.8801	0.04314	0.001719	0.1439	0.001821
654231	OCM	7	5920429	5925994	0.0001107	0.002811	0.001727	0.006195	0.12
26471	NUPR1	16	28548662	28550495	0.08579	6.305e-05	0.001763	0.0255	0.3077
101927859	LOC101927859	22	20712118	20715518	0.1344	0.006679	0.001769	0.134	0.06113
53405	CLIC5	6	45866188	46048085	0.6493	0.001598	0.001787	0.2194	0.1054
55964	SEPT3	22	42372855	42394225	0.2095	0.001079	0.001787	0.0008494	0.2793
56676	ASCL3	11	8959119	8964580	0.3947	0.004479	0.001802	5.994e-05	0.266
3091	HIF1A	14	62162118	62214977	0.09687	9.322e-05	0.001814	0.386	0.1208
144535	CFAP54	12	96966648	97269333	0.7083	0.02782	0.001816	0.07805	0.5326
10199	MPHOSPH10	2	71357444	71377232	0.1825	0.0002027	0.001851	0.0135	0.02166
101929519	LOC101929519	9	96433303	96435032	0.4828	0.02158	0.00186	0.001433	0.003284
91522	COL23A1	5	177664617	178017573	0.08227	0.001148	0.00187	0.0427	0.03302
23049	SMG1	16	18816175	18937748	0.02443	0.003045	0.001897	0.005338	0.08115
55342	STRBP	9	125878338	126030855	0.1475	0.004008	0.001924	0.03909	0.4247
199720	GGN	19	38874992	38879096	0.2162	0.0007605	0.001931	0.001133	0.3794
56674	TMEM9B	11	8968840	8986553	0.3392	0.005604	0.001933	4.905e-05	0.3034
80765	STARD5	15	81605007	81616524	0.06395	0.02824	0.001956	0.08583	0.06053
7629	ZNF76	6	35226691	35263762	0.6828	0.01401	0.001988	0.0004793	0.021
23204	ARL6IP1	16	18802991	18812894	0.04382	0.008026	0.002106	0.02804	0.08106
27436	EML4	2	42396490	42559688	0.3232	0.001143	0.002111	0.009684	0.001635
6210	RPS15A	16	18794277	18801656	0.0435	0.007768	0.002114	0.02589	0.09656
399474	TMEM200B	1	29445937	29450421	0.5963	0.002542	0.002122	0.3341	0.06525
92999	ZBTB47	3	42695176	42709072	0.01817	0.007938	0.002123	0.1927	0.7754
84446	BRSK1	19	55793440	55823930	0.2409	0.001285	0.00214	0.0405	0.05098
4711	NDUFB5	3	179322575	179342288	0.06901	0.06454	0.002157	0.03261	0.2112
55274	PHF10	6	170104001	170124106	0.07165	0.009561	0.002176	0.1332	0.2688
56672	AKIP1	11	8932701	8941626	0.6628	0.008365	0.002179	2.707e-05	0.02118
221908	PPP1R35	7	100032900	100034468	0.05696	0.005273	0.00218	0.0001915	0.03265
59339	PLEKHA2	8	38758753	38831431	0.6619	0.002747	0.002181	0.007807	0.1076
1638	DCT	13	95091835	95131936	0.2913	0.00723	0.002192	0.1357	0.2865
130399	ACVR1C	2	158383279	158485399	0.1575	0.0004315	0.002253	0.007396	0.02221
222663	SCUBE3	6	35181824	35220856	0.5232	0.01455	0.002267	0.002277	0.01784
2035	EPB41	1	29213603	29446558	0.3582	0.001303	0.00235	0.1144	0.01589
201595	STT3B	3	31574130	31677556	0.8126	0.01192	0.002386	0.1803	0.5597
51141	INSIG2	2	118846033	118867604	0.1629	0.02714	0.002393	0.009931	0.007516
50632	CALY	10	135138928	135150482	0.3324	0.0006524	0.002413	0.001341	0.07274
1088	CEACAM8	19	43084393	43099082	0.2436	0.003429	0.002428	0.02242	0.01178
8644	AKR1C3	10	5090958	5149878	0.7558	0.0009961	0.00243	0.005417	0.04992
1801	DPH1	17	1933431	1947183	0.8978	0.06673	0.002453	0.1952	0.002254
345222	MSANTD1	4	3250766	3273465	0.03543	0.01766	0.002478	0.02021	0.02479
5587	PRKD1	14	30045685	30396899	0.4457	0.02049	0.002502	0.05466	0.1451
22870	PPP6R1	19	55741147	55770038	0.08197	0.001161	0.002528	0.04418	0.05343
147965	FAM98C	19	38893775	38899728	0.238	0.002093	0.002534	0.001449	0.4199
4043	LRPAP1	4	3505324	3534224	0.1715	0.01416	0.002593	0.005673	0.3512
4660	PPP1R12B	1	202317830	202557697	0.3056	0.002367	0.002639	0.3041	0.07613
144347	FAM101A	12	124773710	124800570	0.1452	0.01587	0.002641	0.07005	0.1842
2483	FRG1	4	190861974	190884360	0.1362	0.00967	0.002667	0.001231	0.009054
55063	ZCWPW1	7	99998449	100027037	0.07067	0.008268	0.002668	0.0001669	0.05261
3109	HLA-DMB	6	32902406	32908847	0.3537	0.01057	0.002683	0.008302	0.03665
56257	MEPCE	7	100026321	100031749	0.05328	0.007423	0.00275	0.0001286	0.0883
54542	RC3H2	9	125606835	125667562	0.8391	0.005941	0.002763	0.014	0.02423
3467	IFNW1	9	21140631	21142144	0.4297	0.001992	0.002797	0.1072	0.03772
55799	CACNA2D3	3	54156620	55108584	0.4642	0.01485	0.002864	0.04139	0.06374
219771	CCNY	10	35535953	35860848	0.1449	0.006792	0.002868	0.01383	0.03671
338872	C1QTNF9	13	24883686	24896669	0.08213	0.002176	0.002949	0.07153	0.02286
57129	MRPL47	3	179306253	179322434	0.08215	0.09144	0.002967	0.03533	0.2594
5253	PHF2	9	96338909	96441869	0.5746	0.01348	0.00297	0.002902	0.04924
9073	CLDN8	21	31586324	31588469	0.7749	0.000654	0.002985	0.1196	0.07467
3385	ICAM3	19	10444452	10450345	0.6787	0.001825	0.00304	4.104e-05	0.001955
6046	BRD2	6	32936437	32949282	0.3602	0.01281	0.003079	0.006843	0.04219
145946	SPATA8	15	97326676	97328845	0.1498	0.004475	0.003085	0.0005051	0.2231
342125	TMC3	15	81624760	81666418	0.1035	0.04596	0.003154	0.1671	0.1126
2302	FOXJ1	17	74132414	74137380	0.218	0.03042	0.003161	0.003256	0.04779
283953	TMEM114	16	8619502	8622226	0.1942	0.005283	0.003164	0.05948	0.006983
7298	TYMS	18	657590	673499	0.5049	0.001529	0.003192	0.04352	0.05314
11273	ATXN2L	16	28834369	28848558	0.01459	0.0002882	0.003218	0.0668	0.2751
50619	DEF6	6	35265595	35289548	0.8523	0.006337	0.003238	0.0007017	0.03368
7297	TYK2	19	10461204	10491248	0.8033	0.001451	0.003243	4.737e-05	0.002091
487	ATP2A1	16	28889192	28915830	0.05331	0.001887	0.003294	0.0594	0.3098
729	C6	5	41142248	41261588	0.374	0.01215	0.003328	0.03118	0.22
9497	SLC4A7	3	27414212	27525911	0.5597	0.07733	0.003369	0.07149	0.2473
27244	SESN1	6	109307640	109415708	0.8237	0.003625	0.003426	0.05336	0.1811
3660	IRF2	4	185308867	185395734	0.1092	0.003381	0.003451	0.0356	0.02849
57688	ZSWIM6	5	60628100	60841999	0.1041	0.001204	0.003515	0.3724	0.003361
23460	ABCA6	17	67074847	67138015	0.1453	0.01553	0.003546	0.1587	0.2502
55330	BLOC1S4	4	6717842	6719387	0.5798	0.01058	0.003552	0.01896	0.07428
92749	DRC1	2	26624784	26679579	0.6193	0.001547	0.003557	0.0008239	0.03626
6309	SC5D	11	121163388	121184119	0.2529	0.009801	0.003563	0.001775	0.003133
10349	ABCA10	17	67144148	67240956	0.07486	0.01912	0.003576	0.008825	0.3663
10755	GIPC1	19	14588571	14606961	0.2582	0.04226	0.003596	0.1687	0.2059
64077	LHPP	10	126150341	126302710	0.4049	0.002802	0.003669	0.1343	0.0009226
339123	JMJD8	16	731667	734440	0.6902	0.01101	0.003692	0.01652	0.07745
283777	FAM169B	15	98980391	99057611	0.4654	0.0265	0.003699	0.0607	0.5684
26998	FETUB	3	186353758	186370797	0.953	0.02265	0.00374	0.0006552	0.1124
1160	CKMT2	5	80528605	80562217	0.6879	0.0009655	0.003788	0.00237	0.1219
9436	NCR2	6	41303528	41318625	0.6183	0.03281	0.003822	0.04065	0.003352
3773	KCNJ16	17	68071348	68131749	0.2896	0.0004776	0.003899	0.05784	0.08154
154810	AMOTL1	11	94439602	94609918	0.4928	0.02589	0.003984	0.01667	0.02771
84693	MCEE	2	71336806	71357394	0.1967	0.0003479	0.004018	0.0225	0.03477
54963	UCKL1	20	62571182	62587800	0.3821	0.1237	0.00403	0.5687	0.4893
136853	SSC4D	7	76018646	76039012	0.6186	0.02002	0.004041	0.06532	0.1313
55065	SLC52A1	17	4935711	4955304	0.04969	0.01318	0.004055	0.04891	0.5412
131375	LYZL4	3	42438575	42452125	0.343	0.008243	0.004115	0.02545	0.1893
59084	ENPP5	6	46126922	46138737	0.1241	0.05167	0.004127	0.1169	0.483
150353	DNAJB7	22	41255553	41258130	0.5907	0.003106	0.004136	0.3231	0.2899
63929	XPNPEP3	22	41253085	41328823	0.3695	0.001796	0.004154	0.009287	0.06321
125965	COX6B2	19	55861070	55866182	0.2771	0.00226	0.004171	0.0004003	0.0109
7784	ZP3	7	76026841	76071388	0.5429	0.02731	0.004179	0.01317	0.04392
147744	TMEM190	19	55888204	55889612	0.267	0.001967	0.00418	0.0003217	0.01627
79006	METRN	16	765173	769655	0.6739	0.01455	0.00421	0.02638	0.0724
259249	MRGPRX1	11	18955360	18956549	0.8511	0.008602	0.004255	0.0533	3.146e-06
1373	CPS1	2	211342406	211543831	0.09662	0.01523	0.004256	0.04448	0.1849
57572	DOCK6	19	11309969	11373168	0.3458	0.0009741	0.004359	0.01607	0.1861
25996	REXO2	11	114310108	114321001	0.1087	0.04225	0.004367	0.08082	0.3268
282969	FUOM	10	135168658	135171529	0.5586	0.0007793	0.004389	0.001051	0.04127
11093	ADAMTS13	9	136279459	136324525	0.3699	0.00221	0.004401	0.03691	0.05684
2615	LRRC32	11	76368568	76381990	0.1214	0.02637	0.004402	0.0621	0.02521
3612	IMPA1	8	82569151	82599029	0.3827	0.03242	0.004428	0.3024	0.08834
56675	NRIP3	11	9002123	9025596	0.1808	0.01218	0.004446	7.074e-05	0.2836
79816	TLE6	19	2977536	2995182	0.4682	0.001636	0.004462	0.01761	0.003971
26339	OR5K1	3	98188421	98189372	0.04579	0.004637	0.004504	0.1308	0.07115
9420	CYP7B1	8	65508529	65711348	0.3973	0.01073	0.004544	0.09376	0.01984
284110	GSDMA	17	38119226	38134019	0.5043	0.003709	0.004557	0.007506	0.2883
10773	ZBTB6	9	125670335	125676365	0.3306	0.005853	0.004639	0.00879	0.237
4824	NKX3-1	8	23536206	23540450	0.3398	0.02006	0.004641	0.0007966	0.0003412
54058	C21orf58	21	47720344	47743813	0.4531	0.03324	0.004645	0.006012	0.1245
7089	TLE2	19	2997636	3047846	0.5165	0.001762	0.004646	0.007817	0.004219
121130	OR10P1	12	56030676	56031617	0.03133	0.001951	0.00465	0.1283	0.008858
162517	FBXO39	17	6679523	6700420	0.5955	0.0003508	0.004727	0.03151	0.001456
25970	SH2B1	16	28872939	28885534	0.051	0.000387	0.004727	0.08826	0.282
494514	TYMSOS	18	649620	658340	0.5202	0.0012	0.004794	0.113	0.03649
55837	EAPP	14	34985135	35008943	0.2788	0.02375	0.004843	0.01803	0.01498
84219	WDR24	16	734622	740608	0.6866	0.01131	0.00486	0.01908	0.07239
10060	ABCC9	12	21950323	22094797	0.2694	0.01496	0.00486	0.0007032	0.2419
11244	ZHX1	8	124260690	124287781	0.9285	0.005534	0.004915	0.06588	0.3582
57556	SEMA6A	5	115779251	115910551	0.2759	0.03853	0.004969	0.01266	0.1683
5366	PMAIP1	18	57567153	57571538	0.1464	0.003993	0.004998	0.03446	0.6827
4609	MYC	8	128748315	128753680	0.9399	0.1436	0.005032	0.1861	0.2346
285095	LOC285095	2	242836139	242844774	0.5501	0.008418	0.00506	0.01702	0.1907
56098	PCDHGC4	5	140864741	140892546	0.1948	0.01912	0.00507	0.08812	0.07382
2520	GAST	17	39868578	39872221	0.01431	0.00387	0.005078	0.1773	0.5788
64208	POPDC3	6	105605775	105627858	0.8666	0.05437	0.005103	0.2054	0.06724
3452	IFNA21	9	21165636	21166659	0.3912	0.005348	0.005125	0.05793	0.2519
5862	RAB2A	8	61429469	61536203	0.2287	0.2505	0.005155	0.0003286	0.3878
51188	SS18L2	3	42623332	42636490	0.04185	0.06582	0.00521	0.08126	0.5613
4023	LPL	8	19796582	19824770	0.06005	0.139	0.0053	0.09153	0.3895
9332	CD163	12	7623412	7656414	0.2246	0.1539	0.005383	0.007953	0.3034
57684	ZBTB26	9	125677845	125693792	0.3706	0.005541	0.005386	0.01059	0.2745
54796	BNC2	9	16409501	16870786	0.5963	0.1168	0.005387	0.02524	0.08129
55784	MCTP2	15	94774772	95027181	0.3823	0.002452	0.00541	0.1306	0.5458
80008	TMEM156	4	38968052	39034041	0.007333	0.02248	0.005484	0.005827	0.3075
149483	CCDC17	1	46085716	46090424	0.1823	0.008559	0.005529	0.5748	0.1793
51334	PRR16	5	119799973	120023009	0.3963	0.001373	0.00553	0.01816	0.00127
7884	SLBP	4	1694527	1714421	0.01084	0.1168	0.005612	0.251	0.1228
441272	SPDYE3	7	99905325	99919819	0.2723	0.003843	0.005621	4.574e-05	0.008662
55236	UBA6	4	68481479	68566889	0.5063	0.01257	0.005627	0.06459	0.2397
143	PARP4	13	24995069	25086948	0.08506	0.0222	0.005642	0.2382	0.1741
402573	C7orf61	7	100054238	100062063	0.3866	0.009857	0.005686	0.0003008	0.07183
2869	GRK5	10	120967197	121215131	0.8786	0.006243	0.005724	0.2698	0.04031
10449	ACAA2	18	47309874	47340306	0.627	0.006236	0.00576	0.08091	0.5941
56884	FSTL5	4	162305044	163085186	0.5943	0.02675	0.005772	0.0006894	0.004269
5098	PCDHGC3	5	140855569	140892546	0.2093	0.01775	0.005799	0.09835	0.07384
10209	EIF1	17	39845127	39847898	0.01801	0.00647	0.005848	0.3243	0.5835
196743	PAOX	10	135192741	135205198	0.5937	0.0006346	0.005856	0.001641	0.05719
64784	CRTC3	15	91073118	91188577	0.7968	0.0006909	0.005865	0.03378	0.001965
529	ATP6V1E1	22	18074902	18111588	0.4107	0.08251	0.005908	0.1305	0.07056
5709	PSMD3	17	38137021	38154213	0.7387	0.00359	0.005927	0.004221	0.3217
84221	SPATC1L	21	47581062	47605167	0.1492	0.006011	0.006049	0.1145	0.1183
56097	PCDHGC5	5	140868808	140892546	0.1994	0.0196	0.006066	0.08486	0.1356
30820	KCNIP1	5	169780491	170163636	0.03974	0.003272	0.006076	0.07063	0.1628
57168	ASPHD2	22	26825280	26840978	0.2303	0.01044	0.006092	0.06945	0.01551
55347	ABHD10	3	111697723	111712215	0.0007524	0.01829	0.006132	0.138	0.03003
222950	NYAP1	7	100081550	100092425	0.06587	0.009539	0.006217	0.0003059	0.0782
165100	C2orf57	2	232457575	232458994	0.7711	0.3335	0.006255	0.431	0.4953
23544	SEZ6L	22	26565440	26779563	0.7457	0.007844	0.006257	0.02849	0.0905
6364	CCL20	2	228678558	228682280	0.4856	0.007504	0.006268	0.3015	0.002633
51315	KRCC1	2	88326724	88355315	0.7978	0.01275	0.006291	0.001263	0.1826
1892	ECHS1	10	135175987	135186908	0.6154	0.001385	0.006359	0.002133	0.08932
91147	TMEM67	8	94767072	94831462	0.7101	0.006518	0.006389	0.01175	0.3146
118471	PRAP1	10	135148362	135166187	0.2548	0.002064	0.006397	0.004777	0.1588
81788	NUAK2	1	205271191	205290883	0.6687	0.008252	0.006409	0.001227	0.008402
79605	PGBD5	1	230457392	230561674	0.6477	0.05905	0.006457	0.004254	0.2522
8745	ADAM23	2	207308268	207485854	0.01466	0.0831	0.006468	0.1139	0.01299
389692	MAFA	8	144510230	144512602	0.008835	0.00172	0.006534	0.05589	0.04286
51495	HACD3	15	65822804	65870693	0.6023	8.241e-05	0.006581	0.0009073	0.0001253
200726	LOC200726	2	207507142	207514173	0.05771	0.04866	0.006638	0.04915	0.9265
22932	POMZP3	7	76239303	76256620	0.05582	0.05204	0.006701	0.04049	0.03019
2752	GLUL	1	182350839	182361341	0.5768	0.02213	0.006759	0.09119	0.1387
5217	PFN2	3	149682691	149688741	0.3468	0.02841	0.006784	0.0001221	0.5388
84085	FBXO30	6	146119271	146135929	0.8575	0.04493	0.006808	0.2478	0.315
10460	TACC3	4	1723217	1746905	0.01035	0.1067	0.006808	0.2367	0.1149
387263	C6orf120	6	170102238	170106402	0.06761	0.008767	0.006838	0.1328	0.008602
10763	NES	1	156638555	156647189	0.9439	0.004545	0.006868	0.377	0.008209
23637	RABGAP1	9	125703288	125867147	0.513	0.01313	0.006874	0.02451	0.04854
9348	NDST3	4	118955500	119179789	0.4597	0.01008	0.006992	0.1863	0.1443
203100	HTRA4	8	38831668	38846181	0.5009	0.01076	0.007005	0.008949	0.01385
387103	CENPW	6	126660660	126670548	0.8906	0.00877	0.007049	0.005054	0.1541
6346	CCL1	17	32687347	32690252	0.2375	0.02229	0.007062	0.07816	0.02492
1639	DCTN1	2	74588281	74619214	0.8655	0.02157	0.007149	0.2774	0.05241
10610	ST6GALNAC2	17	74561461	74582145	0.9883	0.0005486	0.007151	0.08102	0.005191
2309	FOXO3	6	108881026	109005972	0.2536	0.006552	0.007188	0.01522	0.03068
930	CD19	16	28943082	28950668	0.1116	0.008664	0.007243	0.07029	0.7449
2844	GPR21	9	125795916	125801380	0.4448	0.01164	0.007246	0.007491	0.01896
390616	ANKRD34C	15	79575146	79590581	0.343	0.009329	0.007248	0.01649	0.06543
151246	SGOL2	2	201390865	201448818	0.5501	0.03295	0.007259	0.1995	0.006572
2590	GALNT2	1	230202956	230417875	0.6011	0.2035	0.007343	0.03324	0.02684
91947	ARRDC4	15	98503933	98517068	0.4726	0.009876	0.007357	0.1895	0.05958
79844	ZDHHC11	5	795720	859088	0.1765	0.001506	0.007397	0.06762	0.1781
29896	TRA2A	7	23544399	23571656	0.5134	0.01764	0.007403	0.01295	0.1303
4820	NKTR	3	42642147	42690233	0.0588	0.07474	0.007432	0.2059	0.6489
153830	RNF145	5	158584417	158637061	0.2359	0.1473	0.007486	0.04947	0.02351
57109	REXO4	9	136271182	136283292	0.4312	0.002248	0.007508	0.02908	0.04186
58533	SNX6	14	35030615	35099366	0.4157	0.03159	0.007532	0.00249	0.03995
10350	ABCA9	17	66970773	67058442	0.1858	0.0407	0.007559	0.2012	0.176
81628	TSC22D4	7	100064142	100076902	0.06341	0.005969	0.007604	0.000277	0.08769
814	CAMK4	5	110559947	110830584	0.7233	0.004924	0.007609	0.05695	0.0393
65990	FAM173A	16	770581	772655	0.6813	0.02602	0.00767	0.06906	0.07935
5205	ATP8B1	18	55313658	55470327	0.1256	0.001021	0.007702	0.07207	0.4095
64792	IFT22	7	100956648	100965093	0.2871	0.08396	0.007712	0.2756	0.2648
26025	PCDHGA12	5	140810158	140892546	0.1673	0.0298	0.007842	0.1266	0.1152
342035	GLDN	15	51633713	51700210	0.1203	0.02835	0.007878	0.001835	0.1697
10642	IGF2BP1	17	47074774	47133507	0.5779	0.01729	0.007935	0.08725	0.2712
10273	STUB1	16	730115	732768	0.574	0.01767	0.007962	0.02631	0.1014
22845	DOLK	9	131707809	131710012	0.8433	0.02612	0.007962	0.04191	0.369
5796	PTPRK	6	128289924	128841870	0.2	0.1205	0.007979	0.09794	0.006086
643803	KRTAP24-1	21	31653627	31655276	0.33	0.001666	0.008002	0.5257	0.124
7763	ZFAND5	9	74966341	74980163	0.3413	0.05221	0.008009	0.06145	0.1654
84861	KLHL22	22	20795806	20850170	0.3904	0.03216	0.008037	0.06916	0.07351
113278	SLC52A3	20	740724	756628	0.759	0.0364	0.008068	0.7582	0.2614
7432	VIP	6	153071932	153080900	0.2457	0.08126	0.008071	0.3808	0.08516
9524	TECR	19	14640379	14676792	0.3507	0.1037	0.008085	0.3525	0.4711
9627	SNCAIP	5	121647455	121799794	0.07675	0.02444	0.008097	0.007065	0.008965
54926	UBE2R2	9	33817162	33920401	0.7912	0.0335	0.008098	0.09192	0.003379
5481	PPID	4	159630279	159644552	0.6217	0.01787	0.008124	0.004255	0.5974
3315	HSPB1	7	75931875	75933614	0.1222	0.06855	0.008198	0.1569	0.00138
9914	ATP2C2	16	84402129	84497793	0.7408	0.0186	0.008212	0.2403	0.05988
94103	ORMDL3	17	38077294	38083884	0.4544	0.01352	0.008223	0.01725	0.5333
79155	TNIP2	4	2743387	2758103	0.03126	0.03773	0.008231	0.0001736	0.005085
55908	C19orf80	19	11350295	11352619	0.2695	0.001573	0.008273	0.06242	0.1566
149420	PDIK1L	1	26437656	26452039	0.3022	0.121	0.00833	0.2405	0.6921
79705	LRRK1	15	101459460	101610317	0.1298	0.2331	0.00833	0.01783	0.4182
57508	INTS2	17	59942728	60005377	0.2758	0.2	0.008366	0.01254	0.775
134510	UBLCP1	5	158690089	158713048	0.405	0.1109	0.008386	0.1261	0.04903
23293	SMG6	17	1963133	2207069	0.8751	0.1455	0.008393	0.2283	0.0064
146330	FBXL16	16	742500	755825	0.3686	0.02994	0.008405	0.08301	0.0914
284422	SMIM24	19	3474405	3480540	0.175	0.002162	0.00845	0.02244	0.005123
81556	VWA9	15	65871095	65903627	0.4374	0.0001074	0.008461	0.0008504	0.0003065
223082	ZNRF2	7	30323923	30407308	0.8882	0.01108	0.008492	0.4103	0.0134
9899	SV2B	15	91642996	91844539	9.297e-06	0.003546	0.008497	0.00744	0.1333
127670	TEDDM1	1	182367252	182369751	0.6282	0.02296	0.008559	0.104	0.1298
26526	TSPAN16	19	11406798	11437672	0.3512	0.001871	0.008707	0.01464	0.254
27258	LSM3	3	14220228	14239869	0.4421	0.005709	0.008712	0.2421	0.02261
3914	LAMB3	1	209788215	209825820	0.2596	0.01073	0.008807	0.004193	0.1839
2695	GIP	17	47035918	47045955	0.3988	0.0286	0.008862	0.09421	0.2009
257101	ZNF683	1	26688125	26701023	0.482	0.3279	0.008873	0.6227	0.5463
57172	CAMK1G	1	209757045	209787284	0.8423	0.04059	0.008883	0.008056	0.17
8724	SNX3	6	108532712	108582478	0.1327	0.01036	0.008917	0.02951	0.03394
25962	KIAA1429	8	95500005	95565746	0.6089	0.1394	0.00895	0.1251	0.005803
390059	OR51M1	11	5410607	5411664	0.3887	0.05484	0.009037	0.1781	0.294
56106	PCDHGA10	5	140792743	140892546	0.159	0.03583	0.009102	0.1512	0.03764
6387	CXCL12	10	44865601	44880545	0.3764	0.07872	0.009106	0.02036	0.04868
6242	RTKN	2	74652988	74669060	0.8008	0.02628	0.009111	0.3523	0.05459
5116	PCNT	21	47743976	47865682	0.4617	0.1071	0.009114	0.01867	0.2136
5521	PPP2R2B	5	145969067	146461083	0.008544	0.0007237	0.009115	0.0009681	0.1382
9969	MED13	17	60019966	60142643	0.1237	0.2214	0.00913	0.0009093	0.7344
26007	TKFC	11	61100654	61120898	0.8579	0.06151	0.009164	0.004913	0.08006
10179	RBM7	11	114271283	114279636	0.02599	0.01319	0.009196	0.009596	0.4141
55057	AIM1L	1	26648350	26680621	0.2685	0.2492	0.009261	0.5792	0.6046
54494	C11orf71	11	114262170	114271272	0.03689	0.01475	0.009284	0.02181	0.4792
3309	HSPA5	9	127997127	128003666	0.734	0.006544	0.009288	0.1064	0.006518
65993	MRPS34	16	1821891	1823152	0.1818	0.5989	0.00931	0.09757	0.186
386746	MRGPRG	11	3239174	3240043	0.1863	0.003194	0.009325	0.2712	0.01722
54878	DPP8	15	65734805	65810040	0.7691	0.0001538	0.00937	0.05404	0.0002254
146760	RTN4RL1	17	1837971	1928178	0.9933	0.1836	0.009371	0.4664	0.008227
285590	SH3PXD2B	5	171752185	171881527	0.8151	0.01788	0.00938	0.03113	0.2174
3337	DNAJB1	19	14625581	14640087	0.5393	0.1324	0.00944	0.3261	0.4464
150165	XKR3	22	17264302	17302584	0.1225	0.001665	0.009447	0.04522	0.1506
9166	EBAG9	8	110551929	110578225	0.05709	0.02033	0.009456	0.1113	0.2201
282763	OR51B5	11	5362113	5368140	0.1204	0.04727	0.009456	0.1725	0.271
54777	CFAP46	10	134621896	134756089	0.601	0.02078	0.009487	0.4397	0.3837
27254	CSDC2	22	41957014	41972670	0.8327	0.02308	0.009596	0.05395	0.0253
56107	PCDHGA9	5	140782520	140892546	0.1445	0.03938	0.00965	0.1604	0.04636
92017	SNX29	16	12070602	12668146	0.00393	0.1503	0.009701	0.4818	0.04012
4692	NDN	15	23930554	23932450	0.04082	0.1285	0.009764	0.01664	0.2707
6717	SRI	7	87834430	87856308	0.4789	0.003598	0.009771	0.4235	0.07388
6130	RPL7A	9	136215069	136218280	0.05196	0.005434	0.00981	0.01594	0.004342
131149	OTOL1	3	161147389	161221740	0.1652	0.008819	0.009811	0.01421	0.8214
9187	SLC24A1	15	65903618	65953334	0.4651	0.0001706	0.009873	0.07983	0.0003018
24148	PRPF6	20	62612417	62664453	0.3509	0.192	0.009881	0.7092	0.4688
56100	PCDHGB6	5	140787588	140892546	0.1494	0.03571	0.009956	0.1528	0.04298
4218	RAB8A	19	16222490	16244445	0.05737	0.0601	0.009973	0.02391	0.8771
5132	PDC	1	186412698	186430240	0.07147	0.3791	0.01001	0.009287	0.05833
7337	UBE3A	15	25582394	25684190	0.3208	0.00717	0.01003	0.1485	0.003939
84894	LINGO1	15	77905369	77988490	0.3586	0.01869	0.01004	0.001506	0.5778
7284	TUFM	16	28853732	28857729	0.04812	0.0006062	0.01007	0.0787	0.2897
400746	NCMAP	1	24882567	24935819	0.5802	0.04407	0.01008	0.2906	0.02039
57473	ZNF512B	20	62588057	62601223	0.2875	0.1676	0.01011	0.5512	0.4113
9319	TRIP13	5	892764	918164	0.3184	0.002822	0.01022	0.08528	0.1979
1948	EFNB2	13	107142079	107187388	0.179	0.03846	0.01027	0.001916	0.2945
805	CALM2	2	47387221	47404229	0.9373	0.02099	0.01028	0.03704	0.1033
27185	DISC1	1	231762561	232177018	0.8718	0.0273	0.01035	0.01677	0.06696
10101	NUBP2	16	1832931	1839192	0.1834	0.6846	0.01035	0.08629	0.2177
29949	IL19	1	206972215	207016326	0.1854	0.006941	0.01049	0.0719	0.02843
91056	AP5B1	11	65541369	65548062	0.01468	0.009757	0.01049	0.01183	0.03729
5462	POU5F1B	8	128427131	128429455	0.3415	0.01766	0.0105	0.1509	0.2677
79689	STEAP4	7	87905744	87936228	0.4458	0.002487	0.01053	0.3441	0.07846
93035	PKHD1L1	8	110374706	110543500	0.2102	0.02675	0.01057	0.1998	0.4983
9978	RBX1	22	41347351	41369019	0.5267	0.007312	0.0106	0.003553	0.03009
171019	ADAMTS19	5	128796103	129074376	0.004537	0.005178	0.0106	0.002272	0.3382
116534	MRGPRE	11	3249041	3253616	0.1503	0.002609	0.01062	0.2446	0.01062
4312	MMP1	11	102660641	102668966	0.4694	0.01525	0.01062	0.1169	0.008155
57458	TMCC3	12	94960900	95044324	0.2531	0.01722	0.01063	0.1484	0.5428
9117	SEC22C	3	42589459	42642572	0.06544	0.09543	0.01063	0.1294	0.6458
121643	FOXN4	12	109715783	109747025	0.3248	0.1487	0.01063	0.003502	0.2876
56105	PCDHGA11	5	140800537	140892546	0.1586	0.03422	0.01064	0.1391	0.1139
3875	KRT18	12	53342655	53346690	0.9394	0.03386	0.01065	0.1405	0.7245
23406	COTL1	16	84599202	84651669	0.3693	0.009357	0.01066	0.0577	0.1054
11149	BVES	6	105544697	105585049	0.6435	0.03754	0.01069	0.1365	0.07642
164684	WBP2NL	22	42391607	42428935	0.192	0.01154	0.01069	0.01132	0.5706
1642	DDB1	11	61066919	61100691	0.8346	0.07304	0.01074	0.005979	0.06279
9138	ARHGEF1	19	42387240	42411604	0.3925	0.04712	0.01078	0.1569	0.07007
90827	ZNF479	7	57187321	57207571	0.7436	0.002429	0.01082	0.005952	0.2783
5155	PDGFB	22	39619685	39640957	0.354	0.008335	0.0109	0.1464	0.3193
140700	SAMD10	20	62605466	62611182	0.5722	0.1452	0.01094	0.5479	0.3176
653073	GOLGA8J	15	30375038	30386084	0.001524	0.01398	0.01096	0.0007812	0.04291
9454	HOMER3	19	19040010	19052041	0.6428	0.02384	0.01104	0.1101	0.6671
56101	PCDHGB5	5	140777695	140892546	0.1398	0.03817	0.01105	0.1672	0.04033
65980	BRD9	5	863850	892939	0.3159	0.002897	0.01108	0.08732	0.1979
92291	CAPN13	2	30945637	31030383	0.3031	0.06612	0.0111	0.4498	0.7544
8527	DGKD	2	234263149	234380744	0.6138	0.005726	0.01121	0.02141	0.007749
2181	ACSL3	2	223725732	223808119	0.1805	0.05822	0.01127	0.02716	0.0009266
4678	NASP	1	46049660	46084578	0.07002	0.005053	0.01131	0.2312	0.1565
1911	PHC1	12	9067292	9094063	0.03292	0.05783	0.01139	0.2369	0.8666
137814	NKX2-6	8	23559964	23564111	0.6479	0.04964	0.0114	0.00204	0.0005074
8718	TNFRSF25	1	6520787	6527432	0.9847	0.2121	0.01142	0.704	0.04705
2906	GRIN2D	19	48898132	48948188	0.1212	0.02998	0.01143	0.02069	0.4171
100996598	LOC100996598	22	41765086	41766400	0.6841	0.01756	0.01146	0.01783	0.0413
10186	LHFP	13	39917029	40177356	0.04019	0.002339	0.01151	0.875	0.3088
2774	GNAL	18	11689014	11885684	0.2597	0.01994	0.01154	0.09793	0.137
64089	SNX16	8	82711816	82754539	0.3389	0.09867	0.01157	0.4011	0.0596
388272	C16orf87	16	46835959	46865074	0.2011	0.01734	0.01165	0.011	0.375
114926	SMIM19	8	42396298	42408140	0.738	0.02615	0.0117	0.006882	0.01249
90864	SPSB3	16	1826713	1832582	0.1825	0.5538	0.01176	0.08361	0.2032
8641	PCDHGB4	5	140767452	140892546	0.1337	0.04608	0.01178	0.1835	0.03942
92305	TMEM129	4	1717679	1723084	0.01101	0.1371	0.0118	0.2121	0.1185
26122	EPC2	2	149402560	149545136	0.3739	0.01554	0.01183	0.004097	0.1218
56099	PCDHGB7	5	140797214	140892548	0.1533	0.03641	0.01186	0.1473	0.1211
353323	KRTAP12-2	21	46086106	46086844	0.3336	0.02532	0.01187	0.0271	0.004243
8975	USP13	3	179370933	179507189	0.01136	0.3782	0.0119	0.2407	0.9378
23531	MMD	17	53469974	53499341	0.2755	0.001902	0.01192	0.09041	0.2401
56704	JPH1	8	75146935	75233721	0.6196	0.09585	0.01192	0.2779	0.1081
3856	KRT8	12	53290971	53343650	0.8423	0.04279	0.01192	0.1684	0.5206
64282	PAPD5	16	50186829	50269221	0.7324	0.03258	0.01193	0.03871	0.05886
197342	EME2	16	1823223	1826628	0.146	0.6976	0.01193	0.07051	0.2055
89941	RHOT2	16	718083	724174	0.5933	0.02374	0.01194	0.03602	0.1637
29992	PILRA	7	99971068	99997722	0.4514	0.02238	0.01195	0.0002044	0.08905
145853	C15orf61	15	67813522	67819641	0.7567	0.006334	0.012	6.9e-05	0.1736
83743	GRWD1	19	48949030	48957164	0.08089	0.01614	0.01201	0.006427	0.0229
51524	TMEM138	11	61129473	61136977	0.569	0.08377	0.01204	0.03421	0.09778
90070	LACRT	12	55024623	55028663	0.5022	0.01054	0.01205	0.2459	0.2268
84706	GPT2	16	46918308	46965201	0.2776	0.01491	0.01207	0.01382	0.1887
7273	TTN	2	179390716	179672150	0.6813	0.02258	0.01209	0.2084	0.1895
56650	CLDND1	3	98219628	98241910	0.8516	0.01486	0.01213	0.1754	0.6618
284418	FAM71E2	19	55866276	55874620	0.2024	0.0065	0.01217	0.0008761	0.04959
55214	P3H2	3	189674517	189840226	0.02379	0.1163	0.01217	0.2446	0.3896
391114	OR6K3	1	158686958	158687905	0.3514	0.01504	0.01228	0.0008925	0.4959
665	BNIP3L	8	26239894	26270644	0.4895	0.01334	0.0123	0.05357	0.6009
130535	KCTD18	2	201353677	201374817	0.9666	0.02923	0.01238	0.2594	0.006213
9708	PCDHGA8	5	140767059	140892546	0.1347	0.03864	0.0124	0.1855	0.04466
134864	TAAR1	6	132966123	132967142	0.4812	0.0122	0.01246	0.06111	0.115
140803	TRPM6	9	77337411	77503010	0.7703	0.02416	0.01248	0.001388	0.4518
26130	GAPVD1	9	128024073	128127290	0.4087	0.004161	0.01249	0.1339	0.009748
171568	POLR3H	22	41921803	41940479	0.8583	0.02685	0.01252	0.02406	0.02643
51205	ACP6	1	147119168	147142634	0.04393	0.1455	0.01255	0.343	0.1891
6767	ST13	22	41220539	41253012	0.3144	0.003095	0.0126	0.007181	0.1194
9028	RHBDL1	16	725666	728268	0.5858	0.01947	0.01269	0.02497	0.1576
7532	YWHAG	7	75956108	75988342	0.2403	0.05862	0.01273	0.01233	0.02056
120400	NXPE1	11	114392423	114430580	0.4261	0.1215	0.01277	0.2068	0.4107
126119	JOSD2	19	51009254	51014612	0.672	0.02134	0.0128	0.001154	0.12
162394	SLFN5	17	33570086	33594768	0.3846	0.02548	0.01284	0.3928	0.1937
374973	TEX38	1	47137497	47139266	0.03409	0.02638	0.01285	0.06115	0.1192
256987	SERINC5	5	79407050	79551898	0.01577	0.01646	0.01294	0.1679	0.003248
56114	PCDHGA1	5	140709388	140892546	0.1578	0.0466	0.01296	0.1043	0.06506
130589	GALM	2	38893052	38961909	0.09654	0.0462	0.01302	0.0005887	0.3887
55016	MARCH1	4	164445450	165305093	0.05666	0.01251	0.01302	0.009624	0.03993
50604	IL20	1	207038699	207042568	0.9675	0.1259	0.01302	0.01923	0.2322
3339	HSPG2	1	22148737	22263750	0.45	0.255	0.01307	0.3733	0.153
154	ADRB2	5	148206156	148254628	0.5228	0.004535	0.01309	0.3004	0.03495
6948	TCN2	22	31003070	31023047	0.3476	0.0128	0.01309	0.3609	0.0141
441054	C4orf47	4	186347220	186370982	0.7847	0.007516	0.01309	0.7851	0.02237
340267	COL28A1	7	7398244	7575460	0.07004	0.1759	0.01312	0.2893	0.6702
201158	TVP23C	17	15405578	15466945	0.5186	0.02007	0.01313	0.1984	0.01387
5017	OVOL1	11	65554505	65564690	0.0167	0.01258	0.01314	0.03354	0.09787
60492	CCDC90B	11	82972498	82997445	0.571	0.01415	0.01323	0.11	0.237
221416	C6orf223	6	43968337	43973695	0.42	0.09486	0.0133	0.5117	0.7524
3821	KLRC1	12	10594863	10607215	0.8777	0.03287	0.0133	0.006882	0.00723
3589	IL11	19	55875750	55881831	0.1634	0.01259	0.01336	0.001704	0.06739
10863	ADAM28	8	24151553	24212726	0.5671	0.001886	0.0134	0.0873	0.05337
56109	PCDHGA6	5	140749811	140892546	0.1271	0.04672	0.0134	0.1797	0.04237
81466	OR2L5	1	248185250	248186188	0.06559	0.0197	0.01341	0.1273	0.00198
57126	CD177	19	43857825	43867480	0.001619	0.001173	0.01343	0.03544	0.001576
2693	GHSR	3	172161081	172166246	0.7592	0.02798	0.01343	0.005009	0.097
50515	CHST11	12	104850692	105155792	0.3176	0.08595	0.01348	0.04439	0.05496
283710	LOC283710	15	31514970	31523050	0.2489	0.01319	0.01358	0.002535	0.1101
96764	TGS1	8	56685791	56738007	0.7585	0.6146	0.01361	0.4013	0.419
10945	KDELR1	19	48885827	48894810	0.05705	0.02657	0.01362	0.02913	0.5838
79874	RABEP2	16	28915742	28937339	0.1354	0.01404	0.01367	0.1052	0.8039
84941	HSH2D	19	16244838	16269381	0.1443	0.0883	0.0137	0.03632	0.9066
54715	RBFOX1	16	5289469	7763342	0.03054	0.0111	0.01372	0.07358	0.02613
249	ALPL	1	21835475	21904905	0.6417	0.05309	0.01372	0.03719	0.4164
11167	FSTL1	3	120113061	120169918	0.112	0.07441	0.01372	0.02208	0.08082
53834	FGFRL1	4	1004712	1020686	0.3725	0.001693	0.01377	0.008127	0.001518
100505591	LRRC3C	17	38097727	38100987	0.3949	0.02877	0.01379	0.02775	0.6148
81889	FAHD1	16	1877225	1890208	0.7165	0.5188	0.01381	0.3762	0.2856
80761	UPK3B	7	76139650	76157200	0.5776	0.05655	0.01387	0.005002	0.02035
55867	SLC22A11	11	64323098	64339002	0.3281	0.003799	0.01387	0.05499	0.0492
26251	KCNG2	18	77623668	77659816	0.5916	0.04948	0.01388	0.02506	0.3482
54739	XAF1	17	6658716	6678966	0.2018	0.0003603	0.01397	0.02226	0.000338
130013	ACMSD	2	135595994	135659604	0.4336	0.02916	0.01398	0.05353	0.1648
51061	TXNDC11	16	11772939	11836707	0.575	0.02413	0.01401	0.5944	0.03768
10861	SLC26A1	4	972861	987228	0.2731	0.002572	0.01402	0.007212	0.008025
56111	PCDHGA4	5	140734768	140892546	0.1319	0.04929	0.01409	0.1769	0.05236
653659	TMEM183B	3	149699448	149701153	0.2596	0.03585	0.01421	0.001175	0.6
3078	CFHR1	1	196788861	196801319	0.3454	0.03008	0.01421	0.03425	0.3687
200373	CFAP221	2	120302008	120414237	0.2038	0.04234	0.01424	0.0052	0.257
274	BIN1	2	127805599	127864903	0.1282	0.006705	0.01426	0.1746	0.6273
220001	VWCE	11	61025758	61062788	0.9161	0.09879	0.01427	0.008163	0.09266
388753	COA6	1	234508932	234519795	0.8363	0.1663	0.01428	0.06028	0.006517
23518	R3HDM1	2	136289036	136482839	0.3146	0.03608	0.01433	0.6091	0.01451
23511	NUP188	9	131709972	131769375	0.8703	0.02874	0.01435	0.08005	0.5597
147495	APCDD1	18	10454625	10488698	0.2792	0.05957	0.01439	0.9365	0.3625
10197	PSME3	17	40985159	40995777	0.3957	0.01173	0.01441	0.8043	0.3063
56108	PCDHGA7	5	140762467	140892546	0.1327	0.04402	0.01442	0.1874	0.03536
8678	BECN1	17	40962150	40976310	0.3981	0.01186	0.01442	0.8205	0.3046
128371	OR6K6	1	158724606	158725637	0.4445	0.01874	0.01443	0.001778	0.3264
83444	INO80B	2	74682150	74685087	0.7533	0.02346	0.01445	0.3139	0.084
6096	RORB	9	77112252	77303534	0.5032	0.007666	0.01446	0.1697	0.01204
8639	AOC3	17	41003201	41010147	0.5838	0.01425	0.01448	0.7445	0.2569
114932	MRFAP1L1	4	6709428	6711606	0.6386	0.07163	0.01451	0.1632	0.08878
81844	TRIM56	7	100728786	100733909	0.3675	0.1307	0.01454	0.2014	0.05257
4782	NFIC	19	3359561	3469215	0.7152	0.02066	0.01462	0.0341	0.2165
9382	COG1	17	71189070	71204646	0.6705	0.03178	0.01464	0.09632	0.3206
202	AIM1	6	106808683	107018335	0.6288	0.2543	0.01464	0.008688	0.219
56102	PCDHGB3	5	140749962	140892546	0.1239	0.04335	0.01469	0.1787	0.04498
22844	FRMPD1	9	37651052	37746901	0.909	0.01066	0.0147	0.09679	0.05782
8533	COPS3	17	17149938	17184617	0.866	0.1599	0.01476	0.5321	0.008093
29990	PILRB	7	99955626	99965454	0.4144	0.027	0.01481	0.000124	0.06848
55325	UFSP2	4	186320691	186347139	0.7988	0.007263	0.01483	0.8071	0.01406
6445	SGCG	13	23755060	23899304	0.1001	0.005084	0.01484	0.006601	0.0002076
56110	PCDHGA5	5	140743729	140892546	0.1235	0.0448	0.01485	0.1829	0.03996
8749	ADAM18	8	39442087	39587583	0.9144	0.007114	0.01489	0.3804	0.07676
4300	MLLT3	9	20341663	20622514	0.8209	0.05462	0.01491	0.1745	0.3197
8993	PGLYRP1	19	46522411	46526556	0.4867	0.01433	0.01493	0.01665	0.3402
83475	DOHH	19	3490819	3500938	0.1762	0.004241	0.01499	0.01956	0.004688
11154	AP4S1	14	31494312	31565656	0.4156	0.01198	0.01501	0.003742	0.2628
151254	ALS2CR11	2	202352144	202483905	0.3494	0.08246	0.01504	0.05674	0.002638
152877	FAM53A	4	1641608	1685988	0.6093	0.251	0.01506	0.1568	0.2135
54929	TMEM161A	19	19230425	19249310	0.8534	0.0836	0.01507	0.3232	0.5914
23786	BCL2L13	22	18111621	18213621	0.09297	0.1269	0.0151	0.2139	0.1639
79895	ATP8B4	15	50150435	50411419	0.5652	0.2544	0.01514	0.3513	0.3117
84262	PSMG3	7	1606968	1609668	0.8896	0.05584	0.01519	0.1175	0.9097
4832	NME3	16	1820321	1821743	0.1805	0.5913	0.01519	0.08863	0.1738
11123	RCAN3	1	24828841	24863510	0.1389	0.01521	0.0152	0.4552	0.3868
10168	ZNF197	3	44666511	44689963	0.2856	0.1881	0.01522	0.2341	0.08669
23481	PES1	22	30972612	31003000	0.3862	0.007741	0.0153	0.3983	0.01724
797	CALCB	11	15095143	15103888	0.4579	0.03089	0.01533	0.009723	0.2655
57835	SLC4A5	2	74441997	74570534	0.9506	0.02642	0.01539	0.2755	0.06503
100505767	SPDYE18	7	76162874	76689911	0.08029	0.07751	0.01552	0.06074	0.2612
140688	NOL4L	20	31030862	31172875	0.2517	0.008164	0.0156	0.1413	0.1832
23594	ORC6	16	46723558	46732306	0.2426	0.0221	0.01562	0.01243	0.3925
55737	VPS35	16	46693589	46723144	0.2591	0.02424	0.01567	0.01153	0.4073
56112	PCDHGA3	5	140723601	140892546	0.1323	0.04666	0.01576	0.1573	0.04953
55054	ATG16L1	2	234160217	234204320	0.6355	0.01669	0.0158	0.01594	0.09213
23036	ZNF292	6	87865269	87973926	0.3214	0.005648	0.01581	0.02497	0.008418
285550	FAM200B	4	15683352	15692070	0.4688	0.2338	0.01583	0.004554	0.2282
79927	FAM110D	1	26485511	26489119	0.3422	0.1748	0.01588	0.3276	0.6694
79465	ULBP3	6	150383341	150390940	0.05504	0.009646	0.01591	0.01694	0.2588
56113	PCDHGA2	5	140718354	140892546	0.1432	0.04383	0.01593	0.1211	0.0522
56104	PCDHGB1	5	140729828	140892546	0.1264	0.04728	0.01599	0.166	0.05457
23220	DTX4	11	58939812	58976060	0.1461	0.04993	0.01603	0.03135	0.0007843
2888	GRB14	2	165349323	165478360	0.164	0.2663	0.01605	0.02477	0.3979
80820	EEPD1	7	36192836	36341152	0.1881	0.3072	0.01615	0.04136	0.06817
7328	UBE2H	7	129470572	129592800	0.4667	0.441	0.0162	0.04067	0.3243
150280	HORMAD2	22	30476453	30573064	0.7843	0.009007	0.01625	0.1168	0.1617
56475	RPRM	2	154333852	154335322	0.2782	0.01422	0.0163	0.008603	0.2533
56103	PCDHGB2	5	140739409	140892546	0.1255	0.04932	0.01631	0.1816	0.05096
4481	MSR1	8	15965387	16050300	0.6582	0.01548	0.01634	0.0672	0.05361
159989	CCDC67	11	93063156	93171636	0.6885	0.05626	0.0164	0.0578	0.1559
3483	IGFALS	16	1840414	1844909	0.7769	0.4872	0.01642	0.2999	0.1837
23164	MPRIP	17	16945790	17095962	0.6519	0.1035	0.01643	0.1573	0.2786
10608	MXD4	4	2249160	2263739	0.3596	0.002348	0.01652	0.02559	0.04716
1495	CTNNA1	5	138089075	138270723	0.04771	0.006976	0.01654	0.211	0.07535
1806	DPYD	1	97543299	98386615	0.8254	0.01424	0.01659	0.2136	0.009048
3620	IDO1	8	39771328	39786309	0.4578	0.002049	0.0166	0.02042	0.2755
2744	GLS	2	191745547	191830278	0.4386	0.04757	0.0167	0.148	0.2756
6575	SLC20A2	8	42273980	42397356	0.3855	0.03402	0.01671	0.007812	0.01524
84890	ADO	10	64564516	64568239	0.02582	0.4332	0.01674	0.0854	0.3278
2642	GCGR	17	79762010	79771889	0.2813	0.07184	0.01675	0.394	0.3328
92170	MTG1	10	135207621	135234174	0.6339	0.001666	0.01676	0.005486	0.1501
5087	PBX1	1	164528597	164821067	0.4586	0.03839	0.01682	0.06529	0.04372
123904	NRN1L	16	67918781	67920271	0.9251	0.04881	0.01683	0.6132	0.3604
85025	TMEM60	7	77423045	77427747	0.656	0.1165	0.01688	0.005235	0.01115
85453	TSPYL5	8	98285714	98290192	0.5237	0.02172	0.01691	0.2455	0.4001
314	AOC2	17	40996609	41002724	0.4614	0.01523	0.01691	0.8357	0.2329
55876	GSDMB	17	38060848	38074903	0.3613	0.03783	0.01691	0.03408	0.6521
3029	HAGH	16	1859104	1877195	0.7268	0.5182	0.01698	0.4001	0.3419
386685	KRTAP10-12	21	46117087	46117959	0.3583	0.03464	0.017	0.03448	0.006217
84153	RNASEH2C	11	65485144	65488409	0.3792	0.02232	0.01702	0.01481	0.02785
119692	OR51S1	11	4869467	4870438	0.2512	0.04718	0.01702	0.01976	0.06203
391475	DYTN	2	207516345	207583120	0.1012	0.1458	0.01712	0.186	0.4812
8076	MFAP5	12	8798540	8815433	0.2201	0.1001	0.01712	0.2358	0.05582
10844	TUBGCP2	10	135092134	135125841	0.1453	0.002097	0.01714	0.007122	0.1998
554235	ASPDH	19	51014857	51018689	0.7587	0.02309	0.01717	0.001398	0.1529
3090	HIC1	17	1957454	1962981	0.9097	0.03138	0.01719	0.1701	0.003186
27069	GHITM	10	85899185	85913311	0.06445	0.0113	0.0172	0.01409	0.0403
90459	ERI1	8	8860314	8890849	0.03042	0.002593	0.01726	0.07456	0.132
57449	PLEKHG5	1	6526152	6580121	0.7378	0.4665	0.01734	0.05898	0.3453
84888	SPPL2A	15	50999730	51057910	0.7595	0.2544	0.01742	0.1693	0.7286
54809	SAMD9	7	92728826	92747336	0.6912	0.008496	0.01746	0.7362	0.07001
389199	LOC389199	4	7940734	7942023	0.18	0.01333	0.01746	0.00346	0.01325
144577	C12orf66	12	64580098	64616076	0.3326	0.1107	0.01747	0.3176	0.56
58498	MYL7	7	44178463	44180974	0.8181	0.01549	0.0175	0.1862	0.00108
26524	LATS2	13	21547175	21635722	0.2056	0.03529	0.01751	0.1287	0.3377
127294	MYOM3	1	24382531	24438665	0.3596	0.01522	0.01754	0.08832	0.01403
26219	OR1J4	9	125281420	125282361	0.6362	0.1063	0.01756	0.01807	0.03072
345611	IRGM	5	150226085	150228231	0.665	0.08798	0.01767	0.1554	0.09185
220002	CYB561A3	11	61116220	61129755	0.4138	0.09918	0.01775	0.05618	0.09014
29028	ATAD2	8	124332090	124408705	0.8881	0.01648	0.01778	0.1541	0.3987
23559	WBP1	2	74684996	74688018	0.7671	0.02905	0.01784	0.3067	0.08849
6370	CCL25	19	8117224	8127547	0.1469	0.01424	0.01785	0.03792	0.1949
4645	MYO5B	18	47349156	47721542	0.9312	0.0307	0.01791	0.4771	0.4577
55576	STAB2	12	103981069	104160502	0.9326	0.1805	0.01795	0.01686	0.02321
1523	CUX1	7	101459184	101927250	0.2375	0.05786	0.01799	0.05526	0.2578
26286	ARFGAP3	22	43192530	43253408	0.7177	0.01586	0.01804	0.003378	0.4432
6158	RPL28	19	55897300	55914616	0.1449	0.01315	0.01804	0.00246	0.09467
54103	GSAP	7	76940068	77045719	0.4799	0.01826	0.01812	0.3929	0.5848
1945	EFNA4	1	155036213	155042029	0.5867	0.2213	0.01814	0.261	9.427e-05
10585	POMT1	9	134378282	134399193	0.8182	0.000689	0.01816	0.7116	0.00843
56986	DTWD1	15	49913226	49937333	0.07894	0.006555	0.01818	0.02954	0.5756
10524	KAT5	11	65479473	65487077	0.6584	0.02887	0.01819	0.01177	0.005731
24145	PANX1	11	93862094	93918762	0.1933	0.09074	0.01821	0.005975	0.03542
55863	TMEM126B	11	85339617	85347583	0.9906	0.002674	0.01828	0.3204	0.2066
83643	CCDC3	10	12938625	13141762	0.2533	0.05447	0.01833	0.04196	0.02416
10842	PPP1R17	7	31726631	31748069	0.7618	0.0206	0.01834	0.1949	0.006039
9377	COX5A	15	75212616	75230495	0.1751	0.04056	0.01835	0.1125	0.034
92840	REEP6	19	1491165	1497924	0.4235	0.005965	0.01837	0.02844	0.2307
55805	LRP2BP	4	186285032	186318297	0.7949	0.01294	0.01842	0.6466	0.01723
9514	GAL3ST1	22	30950622	30970572	0.4984	0.01848	0.01846	0.3392	0.009441
55959	SULF2	20	46286150	46415360	0.8784	0.0448	0.01849	0.05342	0.2892
23644	EDC4	16	67906926	67918417	0.9283	0.05368	0.01852	0.6199	0.3984
81871	KRTAP4-6	17	39295685	39296739	0.8562	0.5496	0.01853	0.7618	0.1244
83481	EPPK1	8	144939492	144952632	0.06256	0.01983	0.01859	0.009812	0.8993
55082	ARGLU1	13	107195662	107220514	0.0473	0.03445	0.0186	0.001984	0.111
6697	SPR	2	73114512	73119289	0.9424	0.005027	0.01861	0.007493	0.2336
25927	CNRIP1	2	68511303	68547183	0.2962	0.0228	0.01863	0.5411	0.639
2515	ADAM2	8	39601254	39695808	0.8428	0.01184	0.01868	0.1071	0.2779
401665	OR51T1	11	4903049	4904113	0.3367	0.04117	0.01877	0.0263	0.05502
9287	TAAR2	6	132938289	132945414	0.639	0.02223	0.01878	0.02363	0.07144
1958	EGR1	5	137801181	137805004	0.7066	0.09415	0.01884	0.2836	0.6954
114804	RNF157	17	74138534	74236448	0.6791	0.02596	0.01887	0.008314	0.2625
386683	KRTAP12-3	21	46077849	46078258	0.04328	0.07742	0.01889	0.2106	0.05743
285025	CCDC141	2	179694484	179914841	0.8616	0.05344	0.01889	0.1657	0.3401
266727	MDGA1	6	37600284	37665766	0.4227	0.00593	0.0191	0.02158	0.3394
5724	PTAFR	1	28473677	28520447	0.7689	0.0764	0.01911	0.4819	0.5975
85289	KRTAP4-5	17	39305176	39306054	0.8853	0.5565	0.01911	0.7682	0.1569
65258	MPPE1	18	11883470	11908796	0.3668	0.07387	0.01916	0.07626	0.05878
2494	NR5A2	1	199996730	200146552	0.8916	0.07021	0.01922	0.006308	0.7229
440738	MAP1LC3C	1	242158792	242164630	0.3694	0.07737	0.01924	0.01763	0.4266
84270	C9orf89	9	95858450	95875565	0.6873	0.2734	0.01925	0.01145	0.5019
6286	S100P	4	6695566	6698897	0.8266	0.1828	0.01926	0.1862	0.564
127391	TMCO2	1	40713573	40717365	0.7171	0.04856	0.0193	0.01672	0.4137
51150	SDF4	1	1152288	1167447	0.291	0.02894	0.01942	0.1386	0.0001302
137868	SGCZ	8	13947373	15095792	0.2588	0.0287	0.01942	0.1708	0.0129
7293	TNFRSF4	1	1146706	1149703	0.2286	0.02805	0.01944	0.1117	0.0003699
386684	KRTAP12-4	21	46074130	46074576	0.06977	0.0335	0.01944	0.2559	0.007231
1289	COL5A1	9	137533651	137736689	0.4193	0.1418	0.01949	0.0215	0.1894
100271849	MEF2B	19	19256376	19281098	0.8664	0.1254	0.01959	0.2456	0.6607
1645	AKR1C1	10	5005454	5020158	0.6419	0.02195	0.01967	0.03495	0.0874
90102	PHLDB2	3	111451327	111695364	0.2602	0.0867	0.0197	0.5831	0.1363
55276	PGM2	4	37828282	37864559	0.1428	0.05414	0.01972	0.02416	0.5227
3822	KLRC2	12	10583198	10588780	0.9227	0.05074	0.01973	0.1756	0.01644
51343	FZR1	19	3506261	3536755	0.2099	0.006609	0.01976	0.02864	0.006199
57574	MARCH4	2	217122585	217236750	0.2074	0.00295	0.01994	0.01727	0.0296
353322	ANKRD37	4	186317840	186321529	0.6541	0.0118	0.01994	0.5893	0.03371
248	ALPI	2	233320833	233325455	0.03518	0.02044	0.01995	0.01207	0.03757
9688	NUP93	16	56764017	56882637	0.5088	0.04908	0.01999	0.08016	0.1028
5681	PSKH1	16	67927175	67963581	0.9562	0.07077	0.02004	0.6747	0.425
55118	CRTAC1	10	99624757	99790585	0.2771	0.02641	0.02013	0.04918	0.005717
122618	PLD4	14	105391153	105399573	0.008608	0.04035	0.02014	0.0994	0.002216
6671	SP4	7	21467689	21554440	0.8878	0.3825	0.02016	0.4157	0.257
132789	GNPDA2	4	44694190	44728651	0.2855	0.03824	0.0202	0.111	0.2978
117159	DCD	12	55038375	55042277	0.4714	0.01487	0.02021	0.2639	0.5251
316	AOX1	2	201450731	201536218	0.8056	0.1015	0.02022	0.2716	0.0352
973	CD79A	19	42381190	42385439	0.7461	0.1349	0.02022	0.2587	0.1232
146227	BEAN1	16	66461200	66527432	0.7402	0.01329	0.02024	0.02339	0.2158
80830	APOL6	22	36044424	36064456	0.09905	0.01271	0.02024	0.4185	0.1158
1043	CD52	1	26644411	26647014	0.358	0.1835	0.02031	0.4591	0.3485
5515	PPP2CA	5	133532148	133561950	0.7681	0.09333	0.02036	0.4907	0.1736
389333	PROB1	5	138727635	138730885	0.6618	0.4717	0.02036	0.08611	0.08259
11255	HRH3	20	60790017	60795323	0.4303	0.0699	0.02037	0.007694	0.01762
3790	KCNS3	2	18059105	18114225	0.5879	0.04506	0.02038	0.4165	0.1612
347168	OR1J1	9	125239237	125240205	0.8547	0.1163	0.02039	0.02663	0.02609
25886	POC1A	3	52109249	52188720	0.8421	0.02095	0.02049	0.1932	0.01385
7957	EPM2A	6	145946440	146057128	0.171	0.07852	0.02064	0.2221	0.1226
161725	OTUD7A	15	31773884	32162875	0.2836	0.05517	0.02066	0.1841	0.09541
8872	CDC123	10	12237961	12292589	0.9058	0.5383	0.02067	0.4656	0.5545
126792	B3GALT6	1	1167629	1170421	0.2078	0.0275	0.02076	0.1279	0.0006898
80152	CENPT	16	67862060	67881361	0.9308	0.08506	0.02077	0.671	0.423
113878	DTX2	7	76090972	76135312	0.5097	0.0774	0.02079	0.00966	0.02538
6295	SAG	2	234216309	234255701	0.4972	0.03171	0.02081	0.002525	0.01244
254122	SNX32	11	65601305	65621578	0.04174	0.02195	0.02091	0.01803	0.01155
51237	MZB1	5	138723257	138725605	0.7024	0.4707	0.02098	0.07659	0.09203
55068	ENOX1	13	43787335	44361116	0.1116	0.1049	0.0211	0.003942	0.1166
202051	SPATA24	5	138731514	138739820	0.5244	0.5322	0.02118	0.09649	0.1008
149281	METTL11B	1	170115188	170136923	0.6919	0.01441	0.02123	0.1683	0.2943
60558	GUF1	4	44680433	44702944	0.3941	0.03883	0.02129	0.2699	0.3009
114569	MAL2	8	120220610	120257913	0.9393	0.01494	0.02131	0.7729	0.7656
202915	TMEM184A	7	1581871	1596066	0.8781	0.06686	0.02142	0.1546	0.9157
64975	MRPL41	9	140446309	140447007	0.159	0.0489	0.02142	0.3	0.8997
56253	CRTAM	11	122709255	122743347	0.08535	0.2284	0.02144	0.08764	0.1965
79786	KLHL36	16	84682131	84701187	0.7641	0.009607	0.02147	0.2321	0.03968
147111	NOTUM	17	79910383	79919057	0.2646	0.0261	0.02153	0.1568	0.4357
101928058	LOC101928058	8	1920830	1922833	0.3647	0.1439	0.02176	0.0004144	0.1461
7584	ZNF35	3	44690108	44702283	0.4847	0.2235	0.02186	0.4817	0.09644
7730	ZNF177	19	9473696	9493293	0.7661	0.09048	0.02187	0.04199	0.6922
2867	FFAR2	19	35939185	35942669	0.5914	0.2125	0.0219	0.04753	0.4092
83442	SH3BGRL3	1	26606213	26608013	0.5357	0.1361	0.02193	0.351	0.3649
100533496	TVP23C-CDRT4	17	15339332	15466945	0.6393	0.03504	0.02203	0.2324	0.02249
728635	DHRS4L1	14	24476218	24520586	0.5944	0.01047	0.02206	0.0227	0.116
56683	C21orf59	21	33973977	33985174	0.7219	0.01086	0.02207	0.6847	0.09719
140701	ABHD16B	20	62492566	62494341	0.1658	0.01795	0.02214	0.1017	0.3003
203102	ADAM32	8	38965050	39142436	0.9205	0.02196	0.02215	0.08778	0.03449
4207	MEF2BNB-MEF2B	19	19256376	19303400	0.9025	0.1381	0.02217	0.284	0.6856
84448	ABLIM2	4	7967037	8160559	0.3956	0.01657	0.02219	0.02491	0.1198
146923	RUNDC1	17	41132527	41145713	0.9825	0.2244	0.02228	0.9783	0.9845
444882	IGFL4	19	46543006	46544274	0.2331	0.0208	0.0223	0.01963	0.4617
2627	GATA6	18	19749404	19782491	0.0004533	0.01559	0.02238	0.02498	0.2958
29121	CLEC2D	12	9822304	9852151	0.4717	0.0671	0.02238	0.06737	0.6765
64799	IQCH	15	67547138	67794142	0.9355	0.00569	0.02242	0.004448	0.02309
4355	MPP2	17	41952727	41987079	0.478	0.01124	0.02244	0.04322	0.01861
1400	CRMP1	4	5822491	5894785	0.04552	0.003932	0.02246	0.003103	0.08185
6879	TAF7	5	140698057	140700351	0.1842	0.05701	0.02246	0.1076	0.2459
4707	NDUFB1	14	92582467	92588153	0.2435	0.003499	0.02247	0.02403	0.006326
84071	ARMC2	6	109169617	109295352	0.4214	0.01661	0.02248	0.2572	0.4876
10204	NUTF2	16	67880819	67906470	0.9332	0.08907	0.02248	0.6869	0.4414
5983	RFC3	13	34392206	34540695	0.4589	0.1641	0.02252	0.2866	0.4816
283219	KCTD21	11	77882289	77900006	0.6145	0.2165	0.02253	0.008358	0.06504
93129	ORAI3	16	30960405	30966259	0.5389	0.2758	0.02258	0.1445	0.3916
6913	TBX15	1	119425666	119532179	0.5305	0.0106	0.02259	0.001593	0.1484
57758	SCUBE2	11	9041047	9113150	0.2919	0.0412	0.02267	0.000283	0.5016
8590	OR6A2	11	6815756	6817139	0.4347	0.02085	0.02271	0.02006	0.02813
29966	STRN3	14	31362985	31495607	0.2405	0.02015	0.02282	0.04936	0.4586
10133	OPTN	10	13141425	13180291	0.1161	0.06405	0.02295	0.4622	0.1496
115111	SLC26A7	8	92261508	92410378	0.0005604	0.1177	0.02299	0.007285	0.1528
8992	ATP6V0E1	5	172410763	172461900	0.543	0.09047	0.02304	0.02963	0.8655
27019	DNAI1	9	34458750	34520987	0.438	0.05429	0.02315	0.2041	0.07007
6778	STAT6	12	57489187	57505196	0.4714	0.2573	0.02318	0.0278	0.1117
23266	ADGRL2	1	82266082	82458107	0.1627	0.1912	0.02326	0.1355	0.8677
11247	NXPH4	12	57610578	57620232	0.5983	0.05901	0.02336	0.09539	0.095
164284	APCDD1L	20	57033503	57090405	0.1303	0.003291	0.02342	0.1708	0.05844
56953	NT5M	17	17206680	17250977	0.9018	0.1638	0.02342	0.5035	0.006926
8784	TNFRSF18	1	1138888	1142163	0.1906	0.03407	0.02342	0.1339	0.0007829
152816	C4orf26	4	76481258	76491103	0.2012	0.1261	0.02343	0.8031	0.8593
3586	IL10	1	206940948	206945839	0.2322	0.01806	0.02343	0.05187	0.01725
9406	ZRANB2	1	71528974	71546972	0.1905	0.04288	0.0235	0.001186	0.6831
79269	DCAF10	9	37800551	37867666	0.9538	0.1113	0.02354	0.7305	0.05775
3991	LIPE	19	42905664	42931578	0.7724	0.1639	0.02366	0.1312	0.02408
4326	MMP17	12	132312941	132336316	0.09793	0.1064	0.02372	0.256	0.02376
3797	KIF3C	2	26149455	26205443	0.6124	0.004283	0.02379	0.06094	0.002126
122769	LRR1	14	50065383	50081390	0.2037	0.01253	0.02381	0.1564	0.008915
57084	SLC17A6	11	22359667	22401049	0.6656	0.02563	0.02381	0.1026	0.0008641
905	CCNT2	2	135676363	135716915	0.3744	0.06086	0.02384	0.1578	0.09957
10478	SLC25A17	22	41165636	41215403	0.3356	0.01387	0.02386	0.003718	0.02124
84883	AIFM2	10	71872023	71892832	0.1461	0.01718	0.02407	0.2349	0.5304
6235	RPS29	14	50043390	50053134	0.2017	0.01137	0.02407	0.1572	0.009318
64793	CEP85	1	26560644	26605529	0.6811	0.1806	0.02412	0.392	0.3565
23512	SUZ12	17	30264044	30328057	0.08913	0.03747	0.02414	0.03488	0.07269
26953	RANBP6	9	6011019	6015640	0.07393	0.07357	0.02417	0.005593	0.02617
55028	C17orf80	17	71228372	71245098	0.7431	0.03411	0.02418	0.1362	0.1469
4681	NBL1	1	19969723	19984949	0.5563	0.02904	0.02424	0.08706	0.04573
60528	ELAC2	17	12894929	12921381	0.1671	0.01563	0.02435	0.3029	0.02931
6478	SIAH2	3	150458910	150481263	0.4877	0.1765	0.02435	0.6367	0.6442
57184	FAM219B	15	75192328	75199462	0.1865	0.03512	0.02437	0.1008	0.07083
4247	MGAT2	14	50087460	50090199	0.2197	0.0122	0.02442	0.1929	0.009569
26234	FBXL5	4	15606007	15661487	0.4763	0.2911	0.02443	0.006226	0.1971
400506	KNOP1	16	19717673	19729726	0.4685	0.09888	0.02444	0.7024	0.4205
388963	C2orf81	2	74641303	74644934	0.6569	0.02998	0.02446	0.4412	0.08499
55506	H2AFY2	10	71812357	71872040	0.3032	0.05258	0.02451	0.1247	0.168
320	APBA1	9	72042448	72287275	0.9954	0.09081	0.02457	0.2637	0.1294
5425	POLD2	7	44154279	44163267	0.8798	0.01004	0.02459	0.3045	0.0005164
51368	TEX264	3	51705191	51738339	0.1252	0.2685	0.02482	0.01562	0.8684
23264	ZC3H7B	22	41697507	41756151	0.858	0.03533	0.02488	0.02262	0.07091
11252	PACSIN2	22	43265772	43411184	0.8598	0.01057	0.02489	0.01207	0.1557
388564	TMEM238	19	55890612	55895627	0.1122	0.02803	0.02493	0.004625	0.1689
79828	METTL8	2	172173912	172291312	0.455	0.02351	0.02498	0.06582	0.3514
101928947	LOC101928947	17	38083156	38095953	0.3503	0.05467	0.02501	0.04906	0.6913
60491	NIF3L1	2	201754050	201768655	0.8285	0.01052	0.02505	0.3653	0.01345
27111	SDCBP2	20	1290553	1309879	0.246	0.1073	0.0251	0.1749	0.6063
3441	IFNA4	9	21186617	21187598	0.413	0.0246	0.02519	0.09851	0.5847
83985	SPNS1	16	28986028	28995869	0.1704	0.07257	0.02522	0.4098	0.9657
10362	HMG20B	19	3572936	3579081	0.4148	0.02291	0.02522	0.0942	0.02154
55749	CCAR1	10	70480956	70552134	0.4681	0.06728	0.02525	0.02924	0.5256
6155	RPL27	17	41150446	41154976	0.9991	0.2283	0.02526	0.9556	0.9645
54754	NUTM2F	9	97080478	97090926	0.09633	0.2426	0.02535	0.06958	0.7665
54734	RAB39A	11	107799277	107834208	0.2548	0.04542	0.02537	0.1702	0.2823
202333	CMYA5	5	78985659	79096049	0.4061	0.05768	0.02539	0.01143	0.1117
5671	PSG3	19	43225794	43244668	0.7215	0.06613	0.0255	0.113	0.09456
3444	IFNA7	9	21201468	21202204	0.38	0.02287	0.02551	0.1146	0.4278
7014	TERF2	16	69389464	69419891	0.886	0.2454	0.02551	0.2207	0.1831
57150	SMIM8	6	88032306	88052043	0.2181	0.0246	0.02553	0.106	0.004055
1366	CLDN7	17	7163222	7166863	0.3012	0.01926	0.02557	0.004359	0.2502
4799	NFX1	9	33290418	33371155	1.121e-07	0.434	0.02559	0.02796	0.1087
57156	TMEM63C	14	77648102	77725838	0.7051	0.5641	0.02565	0.2394	0.8909
8751	ADAM15	1	155023748	155035252	0.6139	0.2706	0.02568	0.2024	0.0002244
11062	DUS4L	7	107204402	107218968	0.8369	0.0163	0.0257	0.92	0.4495
3785	KCNQ2	20	62031561	62103993	0.3316	0.04344	0.02572	0.03484	0.378
127602	DNAH14	1	225117356	225586996	0.3822	0.6668	0.02572	0.8857	0.8741
202052	DNAJC18	5	138745892	138780171	0.495	0.596	0.02581	0.1134	0.2728
85300	ATCAY	19	3880618	3928080	0.07935	0.06056	0.02582	0.145	0.1115
353332	KRTAP12-1	21	46101491	46102078	0.5063	0.04016	0.02583	0.0491	0.007447
3275	PRMT2	21	48055507	48085155	0.8731	0.2084	0.02583	0.1927	0.1765
131474	CHCHD4	3	14153577	14166371	0.3085	0.01565	0.02586	0.2198	0.2829
27098	CLUL1	18	596998	650298	0.3462	0.007025	0.0259	0.1548	0.1918
8660	IRS2	13	110406184	110438914	0.03025	0.1025	0.02591	0.2154	0.1405
64798	DEPTOR	8	120885900	121063157	0.844	0.138	0.02591	0.1424	0.3516
26148	C10orf12	10	98741041	98745585	0.4058	0.01234	0.02595	0.0422	0.002798
93974	ATPIF1	1	28562602	28564616	0.5189	0.08302	0.02598	0.3785	0.2684
54991	C1orf159	1	1017198	1051736	0.2853	0.01225	0.02599	0.1462	0.1038
79834	PEAK1	15	77400498	77712446	0.3668	0.06613	0.02603	0.008484	0.05207
8898	MTMR2	11	95566044	95657371	0.9323	0.01992	0.0262	0.5194	0.05636
55328	RNLS	10	90033621	90343611	0.166	0.06071	0.02621	0.04182	9.381e-06
79876	UBA5	3	132373290	132397467	0.3649	0.05093	0.02631	0.3158	0.8038
346007	EYS	6	64429876	66417118	0.2617	0.03884	0.02637	0.4714	0.1238
3182	HNRNPAB	5	177631508	177638184	0.2036	0.08484	0.02638	0.2641	0.06937
4319	MMP10	11	102641233	102651359	0.6641	0.01521	0.02642	0.1925	0.008823
221092	HNRNPUL2	11	62480097	62494857	0.2529	0.0302	0.02646	0.4093	0.2219
3084	NRG1	8	31496820	32622558	0.3823	0.1265	0.0265	0.6392	0.04188
100885848	PTGES3L	17	41120105	41132545	0.99	0.2413	0.02653	0.9684	0.9755
1944	EFNA3	1	155051348	155060014	0.3897	0.2349	0.02653	0.3611	0.001668
53938	PPIL3	2	201735630	201754048	0.8587	0.01294	0.02655	0.3844	0.008165
7008	TEF	22	41763337	41795332	0.6868	0.03474	0.02656	0.03807	0.0666
112703	FAM71E1	19	50970045	50980085	0.295	0.02658	0.02656	0.00372	0.1644
1540	CYLD	16	50775961	50835847	0.8222	0.03424	0.02664	0.3838	0.3371
55210	ATAD3A	1	1447523	1470067	0.4007	0.01916	0.0267	0.1211	0.003363
9245	GCNT3	15	59903982	59912210	0.4804	0.05439	0.02688	0.003152	0.9478
8837	CFLAR	2	201980877	202037411	0.9088	0.02713	0.0269	0.2128	0.01147
118472	ZNF511	10	135122421	135126666	0.1033	0.003934	0.02693	0.009878	0.2145
80755	AARSD1	17	41102543	41116515	0.9856	0.2462	0.02695	0.9836	0.9812
201725	C4orf46	4	159587827	159593407	0.627	0.04823	0.02696	0.009373	0.008103
5782	PTPN12	7	77166773	77269388	0.3173	0.02856	0.027	0.002359	0.4245
221091	LRRN4CL	11	62453874	62457371	0.2421	0.04362	0.02711	0.5138	0.2612
10579	TACC2	10	123748689	124014057	0.6052	0.0366	0.02715	0.1766	0.5709
10781	ZNF266	19	9523102	9546254	0.6146	0.02173	0.02715	0.1001	0.6839
5359	PLSCR1	3	146232967	146262628	0.006116	0.01899	0.02719	0.0161	0.11
728116	ZBTB8B	1	32930658	32953460	0.677	0.199	0.02724	0.02746	0.2382
201164	PLD6	17	17104309	17109646	0.5737	0.5519	0.02738	0.6192	0.4311
3764	KCNJ8	12	21917889	21928436	0.6901	0.06891	0.02739	0.05087	0.5003
494143	CHAC2	2	53994929	54002320	0.1415	0.1343	0.02757	0.1151	0.1349
7373	COL14A1	8	121137347	121384273	0.2034	0.05638	0.02758	0.02932	0.5305
79591	C10orf76	10	103605356	103815932	0.147	0.008469	0.02761	0.09734	0.02463
7564	ZNF16	8	146155744	146176274	0.9306	0.04177	0.02765	0.008576	0.1924
51250	C6orf203	6	107349407	107372546	0.4958	0.02101	0.02773	0.1736	0.07344
5569	PKIA	8	79428336	79517502	0.3505	0.3814	0.02774	0.5285	0.4474
130752	MDH1B	2	207602487	207630268	0.489	0.1496	0.02783	0.1592	0.4827
24141	LAMP5	20	9495005	9511171	0.01369	0.01367	0.02802	0.2464	0.01321
6993	DYNLT1	6	159057506	159065804	0.01172	0.05714	0.02803	0.01599	0.09472
79664	ICE2	15	60711808	60771359	0.6428	0.07336	0.02804	0.3368	0.07465
2901	GRIK5	19	42502468	42574278	0.665	0.06876	0.02809	0.1538	0.02238
200014	CC2D1B	1	52816265	52831877	0.7146	0.03457	0.02815	0.0385	0.5885
152815	THAP6	4	76439654	76468610	0.4353	0.1173	0.02816	0.7692	0.4726
101927998	LOC101927998	16	73489940	73925581	0.5394	0.1823	0.02816	0.2498	0.2022
115825	WDFY2	13	52158484	52340935	0.5694	0.1327	0.02817	0.5067	0.5289
843	CASP10	2	202047621	202094129	0.9173	0.0278	0.02818	0.3181	0.002703
10189	ALYREF	17	79845711	79849464	0.5369	0.1204	0.02818	0.04812	0.7945
140469	MYO3B	2	171034655	171511674	0.1954	0.04032	0.02819	0.1713	0.003394
23026	MYO16	13	109248500	109860355	0.9552	0.03147	0.02824	0.03635	0.4723
144568	A2ML1	12	8975150	9029381	0.3766	0.2402	0.02826	0.6385	0.6449
402117	VWC2L	2	215276292	215440774	0.4453	0.02945	0.0283	0.01894	0.4222
26740	OR1J2	9	125231369	125276376	0.9318	0.2187	0.02835	0.04065	0.04681
2779	GNAT1	3	50229043	50235129	0.008563	0.09831	0.02839	0.004521	0.4231
57494	RIMKLB	12	8834273	8935688	0.5445	0.1779	0.02839	0.4474	0.05295
729515	TMEM242	6	157710054	157745253	0.1609	0.07855	0.02845	0.02441	0.2036
5580	PRKCD	3	53195223	53226733	0.1855	0.1128	0.02847	0.07034	0.3012
100506944	LOC100506944	3	88387565	88516299	0.6269	0.007558	0.02849	0.3482	0.3233
3362	HTR6	1	19991780	20006055	0.6671	0.03511	0.02849	0.06245	0.07617
84879	MFSD2A	1	40420784	40435630	0.563	0.02155	0.02852	0.1203	0.9706
390442	OR11H4	14	20710951	20711925	0.5505	0.113	0.02858	0.5659	0.1951
55172	DNAAF2	14	50091892	50101948	0.1794	0.01879	0.02859	0.1639	0.01643
22891	ZNF365	10	64133916	64431771	0.4073	0.5642	0.02863	0.4058	0.4741
57157	PHTF2	7	77428109	77586821	0.6243	0.1962	0.02868	0.01309	0.02141
100885850	PTGES3L-AARSD1	17	41102543	41132545	0.9918	0.2607	0.02869	0.9791	0.9785
8793	TNFRSF10D	8	22993101	23021543	0.6445	0.02867	0.02874	0.3634	0.0219
7078	TIMP3	22	33196802	33259028	0.07457	0.08712	0.02876	0.236	0.1939
339766	MROH2A	2	234684325	234742069	0.01855	0.05997	0.02877	0.0007379	0.1421
55216	C11orf57	11	111944968	111955874	0.7693	0.0146	0.02878	0.1633	0.05461
84527	ZNF559	19	9434448	9461838	0.3398	0.08725	0.0288	0.02396	0.5967
4151	MB	22	36002811	36019401	0.05287	0.0131	0.02884	0.3715	0.1703
348645	C22orf34	22	50013290	50051190	0.7771	0.03956	0.02888	0.01748	0.003838
56987	BBX	3	107241783	107530176	0.07989	0.003423	0.02891	0.04696	0.01705
120526	DNAJC24	11	31391377	31454382	0.386	0.01537	0.02891	0.2467	0.1053
57558	USP35	11	77899858	77925757	0.6463	0.2054	0.02893	0.00898	0.05856
1128	CHRM1	11	62676151	62689012	0.004083	0.02744	0.02898	0.5635	0.2304
10451	VAV3	1	108113782	108507545	0.1155	0.007556	0.02899	0.179	0.3668
340277	FAM221A	7	23719231	23742269	0.0456	0.1572	0.02901	0.1294	0.04407
1006	CDH8	16	61681169	62070939	0.7837	0.0434	0.02906	0.1183	0.5175
2561	GABRB2	5	160715426	160975130	0.08114	0.323	0.02915	0.104	0.2135
683	BST1	4	15704573	15741121	0.6135	0.1421	0.02918	0.02198	0.4045
23315	SLC9A8	20	48429250	48508779	0.4552	0.7891	0.02919	0.5781	0.2828
51121	RPL26L1	5	172385917	172396774	0.6172	0.1209	0.02924	0.03491	0.8277
23181	DIP2A	21	47878862	47989926	0.2338	0.1269	0.02941	0.05218	0.4679
128674	PROKR2	20	5281711	5297378	0.4123	0.07204	0.02942	0.4458	0.01161
7130	TNFAIP6	2	152214106	152236562	0.004158	0.2352	0.02947	0.394	0.4611
9922	IQSEC1	3	12938542	13114652	0.5101	0.03037	0.02953	0.04801	0.3346
146845	CFAP52	17	9479944	9546776	0.3236	0.3017	0.02957	0.06098	0.4919
26580	BSCL2	11	62457734	62477091	0.2961	0.04114	0.02958	0.4809	0.2279
56832	IFNK	9	27524312	27526496	0.6391	0.307	0.0296	0.691	0.6414
6517	SLC2A4	17	7184986	7191367	0.3009	0.02542	0.02964	0.004299	0.26
127833	SYT2	1	202559724	202679551	0.1821	0.01698	0.0297	0.4677	0.07713
132946	ARL9	4	57371375	57390149	0.4285	0.04963	0.02982	0.05686	0.05781
22868	FASTKD2	2	207630112	207660913	0.483	0.1697	0.02986	0.1567	0.4999
353149	TBC1D26	17	15635591	15648098	0.6986	0.1318	0.02988	0.4072	0.1737
284111	SLC13A5	17	6588038	6616886	0.3959	0.00261	0.02998	0.01873	0.002494
55425	GPALPP1	13	45563673	45607743	0.9418	0.2203	0.03	0.04455	0.09309
375519	GJB7	6	87992696	88038996	0.2802	0.02065	0.03002	0.07319	0.004746
84246	MED10	5	6372039	6378639	0.1012	0.05032	0.03005	0.04596	0.009413
8492	PRSS12	4	119201193	119274053	0.3227	0.03115	0.03009	0.1328	0.06364
84504	NKX6-2	10	134598320	134599537	0.5744	0.5229	0.03009	0.3649	0.2501
25898	RCHY1	4	76404247	76439884	0.4378	0.09165	0.03012	0.7714	0.4661
84985	FAM83A	8	124194752	124222318	0.3228	0.1082	0.03013	0.01535	0.15
124460	SNX20	16	50700211	50715264	0.5985	0.03152	0.03027	0.2939	0.5265
85865	GTPBP10	7	89975341	90020769	0.05319	0.01032	0.03029	0.2733	0.08218
122748	OR11H6	14	20691869	20692861	0.6373	0.1135	0.03029	0.4574	0.188
51735	RAPGEF6	5	130759614	130970929	0.4588	0.09469	0.0303	0.03582	0.101
206412	C6orf163	6	88054571	88075381	0.844	0.02238	0.03034	0.1017	0.005831
91544	UBXN11	1	26608773	26644756	0.369	0.288	0.03043	0.5182	0.4622
11328	FKBP9	7	32997005	33046543	0.6328	0.01977	0.03045	0.07043	0.4188
389677	RBM12B	8	94742798	94753268	0.5587	0.009897	0.03045	0.009217	0.3411
6241	RRM2	2	10262695	10271546	0.6798	0.406	0.03046	0.5765	0.03249
283237	TTC9C	11	62495545	62506110	0.3391	0.04354	0.03047	0.5297	0.1866
127579	DCST2	1	154991003	155006257	0.7477	0.3231	0.03051	0.1888	0.0004709
137392	FAM92A1	8	94712480	94741481	0.8205	0.03503	0.03053	0.1524	0.5537
9759	HDAC4	2	239969864	240323346	0.7197	0.03497	0.03054	0.3014	0.05216
83884	SLC25A2	5	140682196	140683612	0.4481	0.07965	0.03054	0.0238	0.6657
64756	ATPAF1	1	47100711	47134099	0.06023	0.05659	0.03055	0.09662	0.1812
84923	FAM104A	17	71203492	71228533	0.8108	0.03917	0.03056	0.1719	0.1715
80309	SPHKAP	2	228844670	229046836	0.9055	0.01445	0.03061	0.01083	0.1124
255928	SYT14	1	210111519	210337636	0.4365	0.1165	0.03069	0.2859	0.02945
197258	FUK	16	70488498	70514177	0.6371	0.01942	0.03074	0.09032	0.279
27040	LAT	16	28996147	29002104	0.1745	0.06722	0.03077	0.4298	0.9906
55209	SETD5	3	9439384	9519838	0.03216	0.01931	0.03077	0.005085	0.4387
256309	CCDC110	4	186366336	186392913	0.2364	0.07748	0.03077	0.005908	0.2612
154007	SNRNP48	6	7590432	7612200	0.6805	0.04464	0.03079	0.5699	0.3972
60489	APOBEC3G	22	39473010	39483748	0.8913	0.3894	0.0308	0.1684	0.1435
6392	SDHD	11	111957548	111966525	0.8196	0.01702	0.03081	0.1903	0.06168
775	CACNA1C	12	2079952	2807115	0.02132	0.01008	0.03087	0.1456	0.1817
54492	NEURL1B	5	172068266	172118543	0.6056	0.02597	0.0309	0.03662	0.9363
1482	NKX2-5	5	172659107	172662315	0.7931	0.01508	0.03094	0.1914	0.0427
100129940	LOC100129940	12	66253782	66275821	0.5373	0.01044	0.03097	0.9056	0.07665
10606	PAICS	4	57276682	57327534	0.5595	0.04033	0.03102	0.03705	0.2011
10363	HMG20A	15	77713018	77777945	0.6607	0.05759	0.03104	0.007906	0.6628
389421	LIN28B	6	105384874	105531207	0.2585	0.03112	0.03115	0.04814	0.383
6928	HNF1B	17	36046434	36105096	0.3387	0.01792	0.03117	0.02774	0.6262
5533	PPP3CC	8	22298483	22398657	0.5751	0.0339	0.03131	0.02839	0.7699
1537	CYC1	8	145149960	145152428	0.3794	0.03337	0.03136	0.2882	0.8931
51554	ACKR4	3	132316081	132321488	0.1467	0.05147	0.03136	0.3641	0.2314
64776	C11orf1	11	111749948	111754798	0.9118	0.01485	0.03139	0.4444	0.05251
284040	CDRT4	17	15339332	15370925	0.6413	0.04248	0.0314	0.2021	0.04612
54084	TSPEAR	21	45917775	46131495	0.2247	0.03489	0.03141	0.1017	0.004045
23774	BRD1	22	50166931	50221196	0.4351	0.006393	0.03149	0.2531	0.1048
5500	PPP1CB	2	28974614	29025806	0.3259	0.148	0.0315	0.1611	0.4085
93436	ARMC6	19	19144387	19168987	0.5224	0.1444	0.03152	0.7783	0.5092
1268	CNR1	6	88849583	88876063	0.1935	0.06271	0.03161	0.6044	0.1135
2526	FUT4	11	94277017	94283064	0.2356	0.05501	0.03166	0.03949	0.6562
4018	LPA	6	160952506	161097478	0.02125	0.1435	0.03175	0.01196	0.1339
26207	PITPNC1	17	65373397	65693379	0.5151	0.04547	0.03184	0.02228	0.1391
22918	CD93	20	23059993	23066977	0.8381	0.1009	0.03195	0.3319	0.3146
152015	ROPN1B	3	125687987	125702297	0.254	0.7425	0.03195	0.5982	0.504
285533	RNF175	4	154631312	154681387	0.8909	0.03321	0.03201	0.2231	0.007668
6483	ST3GAL2	16	70413338	70472991	0.6767	0.02029	0.03201	0.1176	0.2484
7056	THBD	20	23026270	23030301	0.9356	0.1116	0.03201	0.5941	0.06852
1410	CRYAB	11	111779350	111782473	0.4934	0.01617	0.03203	0.3967	0.04937
84517	ACTRT3	3	169484709	169487683	0.4692	0.1392	0.03207	0.0999	0.4059
9846	GAB2	11	77926336	78128868	0.8941	0.2675	0.03209	0.01678	0.3752
26747	NUFIP1	13	45513384	45563613	0.9478	0.3997	0.03211	0.05464	0.1109
79058	ASPSCR1	17	79935426	79975282	0.2938	0.03831	0.03212	0.2549	0.4763
198437	LKAAEAR1	20	62714729	62715712	0.812	0.07116	0.03221	0.1974	0.09931
196951	FAM227B	15	49618822	49913128	0.1708	0.006714	0.03225	0.02228	0.8112
92140	MTDH	8	98656375	98742488	0.5772	0.07436	0.03227	0.6481	0.7735
83659	TEKT1	17	6703300	6735077	0.3543	0.005043	0.03233	0.3427	0.07825
8322	FZD4	11	86656717	86666440	0.5391	0.08594	0.03237	0.02882	0.06816
79815	NIPAL2	8	99202054	99307444	0.9141	0.2512	0.03237	0.1705	0.4134
7004	TEAD4	12	3068478	3149842	0.7521	0.3476	0.03242	0.3126	0.1245
90441	ZNF622	5	16451628	16465894	0.8999	0.03161	0.03246	0.04579	0.06274
222194	RSBN1L	7	77325743	77409120	0.4758	0.1598	0.03251	0.008731	0.07172
10269	ZMPSTE24	1	40723722	40759856	0.8957	0.08652	0.03253	0.01508	0.816
51569	UFM1	13	38923942	38937143	0.31	0.1798	0.03255	0.06202	0.4137
441639	OR9K2	12	55523553	55524560	0.259	0.06544	0.03256	0.1508	0.1283
6369	CCL24	7	75440766	75452674	0.2238	0.08711	0.03257	0.2166	0.6066
10085	EDIL3	5	83236414	83680685	0.218	0.009038	0.0326	0.1185	0.00368
338699	ANKRD42	11	82904754	82967719	0.4477	0.02504	0.03272	0.3645	0.2315
5079	PAX5	9	36833272	37034476	0.08578	0.02849	0.03275	0.06093	0.238
120379	PIH1D2	11	111934734	111944895	0.8178	0.01712	0.03278	0.1876	0.09248
132112	RTP1	3	186915274	186919253	0.2162	0.04704	0.0328	0.03585	0.04282
2702	GJA5	1	147228332	147253165	0.3963	0.04001	0.03293	0.5167	0.04739
132243	H1FOO	3	129262057	129270310	0.8535	0.006315	0.03296	0.04011	0.1492
101928879	LOC101928879	4	54441696	54442556	0.111	0.02125	0.03305	0.2061	0.2343
285051	C2orf61	2	47314130	47382517	0.7889	0.06382	0.03316	0.06034	0.1782
29906	ST8SIA5	18	44259081	44337039	0.8389	0.1829	0.03321	0.5191	0.6908
128637	TBC1D20	20	416124	443187	0.9537	0.06282	0.03321	0.4138	0.0009162
3274	HRH2	5	175084847	175136239	0.2921	0.02049	0.03323	0.07247	0.7278
169792	GLIS3	9	3824128	4300036	0.1695	0.2142	0.03323	0.008153	0.66
55340	GIMAP5	7	150434436	150440737	0.6795	0.02013	0.03326	0.1098	0.07824
64405	CDH22	20	44802372	44937137	0.01825	0.01649	0.03335	0.04013	0.0298
114757	CYGB	17	74523430	74533987	0.6738	0.1071	0.0334	0.2219	0.03189
3316	HSPB2	11	111783460	111784817	0.8642	0.01449	0.03345	0.35	0.04544
7036	TFR2	7	100218039	100240332	0.421	0.02077	0.03348	0.03405	0.5943
196446	MYRFL	12	70274016	70352502	0.6051	0.03056	0.03349	0.1901	0.0162
10344	CCL26	7	75398842	75419064	0.5305	0.09726	0.03353	0.08988	0.1115
125950	RAVER1	19	10426888	10444314	0.8054	0.03604	0.03353	0.00114	0.01189
55161	TMEM33	4	41937137	41962824	0.821	0.03249	0.03356	0.04287	0.02879
401067	IQCF3	3	51860899	51864874	0.1241	0.2342	0.03356	0.02059	0.6676
219770	GJD4	10	35894338	35897863	0.3992	0.02747	0.03358	0.1369	0.006135
84950	PRPF38A	1	52870219	52883992	0.6252	0.03522	0.03362	0.0434	0.5903
9902	MRC2	17	60704762	60770962	0.04754	0.05209	0.03364	0.02765	0.4427
6472	SHMT2	12	57623356	57628718	0.5978	0.1138	0.03366	0.09198	0.1547
203076	C8orf74	8	10530147	10558103	0.3742	0.02063	0.0338	0.03124	0.54
401115	C4orf48	4	2043720	2045697	0.5712	0.042	0.03381	0.1715	0.6198
9274	BCL7C	16	30845373	30905852	0.7518	0.3516	0.03384	0.2044	0.3248
8522	GAS7	17	9813926	10101868	0.1801	0.1659	0.03388	0.4549	0.6385
9372	ZFYVE9	1	52607678	52812358	0.2687	0.0314	0.03391	0.05561	0.6306
27443	CECR2	22	17956630	18033845	0.2994	0.07702	0.03397	0.1327	0.4685
8303	SNN	16	11762289	11773015	0.8488	0.03765	0.03398	0.3318	0.02674
9839	ZEB2	2	145141942	145277958	0.06954	0.0189	0.03399	0.6345	0.3906
6166	RPL36AL	14	50085406	50087403	0.2567	0.02019	0.03406	0.2063	0.01758
133688	UGT3A1	5	35953191	36066639	0.7854	0.1689	0.03421	0.07006	0.03038
51406	NOL7	6	13612531	13633089	0.9846	0.1726	0.03421	0.09436	0.04972
5957	RCVRN	17	9801027	9808684	0.7018	0.06108	0.03425	0.2908	0.231
7165	TPD52L2	20	62496581	62522898	0.2597	0.03304	0.03426	0.1336	0.1557
5332	PLCB4	20	9049357	9461463	0.7573	0.01793	0.03441	0.6704	0.02122
24	ABCA4	1	94458393	94586705	0.5734	0.03279	0.03442	0.0519	0.04687
5372	PMM1	22	41972890	41985871	0.8921	0.03102	0.03445	0.1037	0.1532
79646	PANK3	5	167982628	168006614	0.04421	0.02286	0.03446	0.009221	0.7676
92369	SPSB4	3	140770743	140867453	0.24	0.09673	0.03448	0.05352	0.7642
64093	SMOC1	14	70346105	70499083	0.1486	0.02747	0.0345	0.001855	0.9703
3101	HK3	5	176307870	176326333	0.4773	0.01283	0.03455	0.1642	0.02689
122416	ANKRD9	14	102973179	102976128	0.2728	0.01149	0.03461	0.00275	0.6744
222255	ATXN7L1	7	105244932	105517046	0.8895	0.2296	0.03464	0.2141	0.3558
6018	RLF	1	40627041	40706593	0.2688	0.0879	0.03475	0.04174	0.6023
79064	TMEM223	11	62557787	62559486	0.003376	0.02839	0.03475	0.3335	0.7382
25782	RAB3GAP2	1	220321610	220445843	0.4595	0.08664	0.03478	0.5026	0.09195
9963	SLC23A1	5	138702885	138720632	0.8406	0.5591	0.03478	0.1027	0.1022
5336	PLCG2	16	81812899	81996290	0.7742	0.03163	0.03493	0.2752	0.02135
23281	MTUS2	13	29394485	30080084	0.1085	0.05601	0.03502	0.2564	0.3385
5646	PRSS3	9	33750464	33799229	0.8943	0.1025	0.03504	0.01546	0.0062
91869	RFT1	3	53122499	53164480	0.1071	0.1233	0.03506	0.03096	0.146
9508	ADAMTS3	4	73146686	73434516	0.2655	0.1046	0.03509	0.07571	0.1868
4709	NDUFB3	2	201936462	201950473	0.939	0.0427	0.0351	0.2713	0.01627
493861	EID3	12	104697510	104698983	0.3096	0.01808	0.03511	0.00578	0.04209
11030	RBPMS	8	30242017	30429778	0.1564	0.2406	0.03517	0.03733	0.46
129563	DIS3L2	2	232826293	233208678	0.2691	0.37	0.03519	0.1647	0.07794
55187	VPS13D	1	12290101	12572099	0.2563	0.8563	0.03521	0.4263	0.1736
28	ABO	9	136130563	136150630	0.266	0.00943	0.03529	0.01394	0.01339
81553	FAM49A	2	16730727	16847134	0.5484	0.07631	0.03536	0.1515	0.02684
2882	GPX7	1	53068043	53074723	0.6393	0.04329	0.03546	0.1695	0.2917
7084	TK2	16	66541906	66584315	0.533	0.01689	0.03546	0.2031	0.03758
26521	TIMM8B	11	111955524	111957522	0.8038	0.02101	0.03548	0.4635	0.09065
192668	CYS1	2	10196926	10220538	0.5424	0.5646	0.03555	0.7361	0.116
92715	DPH7	9	140449354	140473387	0.0673	0.09477	0.03556	0.2105	0.9471
441024	MTHFD2L	4	74989019	75168816	0.3155	0.07265	0.03558	0.6096	0.6632
2912	GRM2	3	51741081	51752629	0.2113	0.2362	0.03559	0.02732	0.8758
197335	WDR90	16	699363	717833	0.7329	0.1029	0.03566	0.1386	0.09951
84264	HAGHL	16	776958	779715	0.3433	0.09702	0.0357	0.1767	0.2028
3198	HOXA1	7	27132612	27135625	0.4958	0.178	0.03572	0.3342	0.0555
1737	DLAT	11	111895538	111935002	0.607	0.02103	0.03576	0.2055	0.07705
11178	LZTS1	8	20103676	20161492	0.6345	0.2609	0.03577	0.4641	0.08455
4998	ORC1	1	52838501	52870143	0.661	0.03817	0.03579	0.04238	0.6395
6500	SKP1	5	133492082	133512724	0.6609	0.1599	0.03587	0.5708	0.2607
1969	EPHA2	1	16450832	16482582	0.4241	0.1116	0.03589	0.03339	0.4253
10840	ALDH1L1	3	125822404	125900029	0.3729	0.4329	0.03591	0.2646	0.408
1961	EGR4	2	73518057	73520829	0.599	0.1516	0.03597	0.2375	0.1192
115704	EVI5L	19	7895161	7929862	0.2941	0.01183	0.03599	0.00238	0.0005275
23287	AGTPBP1	9	88161454	88356944	0.1678	0.06949	0.03602	0.05377	0.6978
54620	FBXL19	16	30934392	30960104	0.6327	0.3255	0.03603	0.2256	0.3931
7071	KLF10	8	103661005	103668130	0.4611	0.007501	0.03605	0.1461	0.1175
203069	R3HCC1	8	23145442	23153792	0.9042	0.07894	0.03609	0.08674	0.01121
113	ADCY7	16	50278830	50352046	0.8071	0.002386	0.03611	0.3927	0.07503
22880	MORC2	22	31322598	31364483	0.4958	0.1839	0.03611	0.3418	0.007722
255275	MYADML2	17	79897521	79905109	0.3331	0.04745	0.03612	0.1858	0.4919
1975	EIF4B	12	53399942	53435993	0.2679	0.08147	0.03623	0.1925	0.417
133558	MROH2B	5	40998122	41071444	0.2205	0.01676	0.03626	0.297	0.7181
22826	DNAJC8	1	28526789	28559542	0.7195	0.09348	0.03626	0.4364	0.4242
6491	STIL	1	47715811	47779819	0.08396	0.0528	0.0363	0.01744	0.02273
3430	IFI35	17	41158742	41166476	0.9938	0.2681	0.03638	0.9673	0.9687
142910	LIPJ	10	90346519	90366733	0.5783	0.02446	0.03639	0.02426	1.066e-05
10627	MYL12A	18	3247472	3256234	0.8886	0.3485	0.03642	0.1352	0.4023
643037	C11orf97	11	94245695	94265289	0.3799	0.0585	0.03643	0.05464	0.6358
3613	IMPA2	18	11981427	12030885	0.8374	0.07819	0.03646	0.1079	0.1222
4987	OPRL1	20	62711451	62731996	0.8544	0.03984	0.03648	0.2304	0.06281
8555	CDC14B	9	99252807	99382112	0.2685	0.07812	0.0365	0.03037	0.1434
167127	UGT3A2	5	36035119	36067023	0.7756	0.2811	0.0365	0.2357	0.0804
343521	TCTEX1D4	1	45271580	45273378	0.2973	0.1011	0.03654	0.2504	0.005457
284417	TMEM150B	19	55823653	55845416	0.5587	0.02116	0.03658	0.01101	0.01924
440270	GOLGA8B	15	34817296	34875836	0.9426	0.04642	0.03659	0.07368	0.03421
80764	THAP7	22	21354061	21356404	0.6236	0.0326	0.03661	0.5568	0.3686
401036	ASB18	2	237103515	237172988	0.5083	0.06061	0.03676	0.01433	0.2117
3199	HOXA2	7	27139973	27142394	0.4661	0.1752	0.03676	0.3137	0.05017
2306	FOXD2	1	47901689	47906363	0.07886	0.02104	0.03682	0.006371	0.01793
85007	PHYKPL	5	177635475	177659823	0.1634	0.1076	0.03683	0.377	0.004463
100131902	KRTAP25-1	21	31661463	31661832	0.3153	0.006233	0.03684	0.5402	0.1415
51397	COMMD10	5	115420727	115628978	0.329	0.00996	0.03693	0.09383	0.005703
7299	TYR	11	88911040	89028927	0.01953	0.0341	0.03697	0.2555	0.3503
150365	MEI1	22	42095518	42195459	0.9265	0.02387	0.03701	0.06681	0.1994
5858	PZP	12	9301436	9360966	0.3447	0.02165	0.03709	0.04422	0.1152
2637	GBX2	2	237074307	237076652	0.455	0.02704	0.0371	0.01942	0.4204
402381	SOHLH1	9	138585253	138591374	0.02781	0.07222	0.03715	0.1724	0.04929
50	ACO2	22	41865099	41924993	0.9129	0.05558	0.03719	0.04574	0.09478
10439	OLFM1	9	137967089	138013030	0.5106	0.2983	0.03723	0.0421	0.7163
5920	RARRES3	11	63304273	63313930	0.06408	0.03418	0.03732	0.1167	0.2799
55824	PAG1	8	81880045	82024303	0.9486	0.06934	0.03734	0.02288	0.2244
7798	LUZP1	1	23410516	23504301	0.6357	0.259	0.03735	0.00386	0.5493
55843	ARHGAP15	2	143886899	144525921	0.5853	0.2263	0.03737	0.01124	0.5071
10015	PDCD6IP	3	33840063	33911199	0.7175	0.02152	0.03741	0.4196	0.001261
3609	ILF3	19	10764937	10803095	0.7894	0.02706	0.03749	0.6589	0.1219
64777	RMND5B	5	177558002	177575567	0.2074	0.009447	0.03755	0.01863	0.09211
285852	TREML4	6	41196062	41206120	0.5682	0.1166	0.03758	0.1753	0.03233
2958	GTF2A2	15	59930261	59949737	0.5934	0.07585	0.03766	0.09933	0.6328
79865	TREML2	6	41157552	41168925	0.3551	0.1303	0.03773	0.1457	0.05093
149095	DCST1	1	155006256	155023406	0.8263	0.3655	0.03777	0.2905	0.0005308
130540	ALS2CR12	2	202153147	202222101	0.1884	0.06761	0.03786	0.0126	0.005911
83942	TSSK1B	5	112768251	112770728	0.1708	0.5719	0.03786	0.7288	0.5975
10287	RGS19	20	62704534	62711356	0.826	0.08298	0.03787	0.2068	0.1136
123016	TTC8	14	89290574	89344335	0.5327	0.1756	0.03791	0.1586	0.4189
57153	SLC44A2	19	10713121	10755235	0.5232	0.02926	0.03795	0.8353	0.5448
51087	YBX2	17	7191571	7197876	0.2059	0.04355	0.03796	0.00627	0.2584
9358	ITGBL1	13	102104944	102373207	0.9068	0.05459	0.03797	0.1741	0.4661
5427	POLE2	14	50110270	50155098	0.1503	0.03011	0.03802	0.03932	0.03758
91894	C11orf52	11	111789601	111797595	0.5129	0.01612	0.03803	0.3989	0.07245
5146	PDE6C	10	95372345	95425430	0.0717	0.04849	0.0381	0.09649	0.08433
131583	FAM43A	3	194406622	194409766	0.5441	0.09583	0.03811	0.5685	0.00854
55090	MED9	17	17380300	17396534	0.7062	0.0407	0.03814	0.1181	0.5089
373856	USP41	22	20704868	20731544	0.2992	0.1379	0.03815	0.1294	0.4976
57515	SERINC1	6	122764493	122793051	0.8649	0.02491	0.03818	0.1524	0.2728
84250	ANKRD32	5	93953086	94033326	0.7372	0.3347	0.03818	0.1903	0.247
402135	OR5K2	3	98216525	98217475	0.5278	0.03435	0.03821	0.2901	0.6683
1007	CDH9	5	26880709	27038689	0.1015	0.01164	0.03824	0.01296	0.06318
28234	SLCO1B3	12	20963638	21070019	0.6168	0.04147	0.03827	0.2195	0.03996
1984	EIF5A	17	7210318	7215782	0.2061	0.0379	0.03838	0.004904	0.2773
64598	MOSPD3	7	100209725	100213003	0.6121	0.02717	0.03841	0.09271	0.5608
58985	IL22RA1	1	24446261	24469783	0.6271	0.05447	0.03844	0.1361	0.03656
164668	APOBEC3H	22	39493229	39500072	0.925	0.415	0.03845	0.2502	0.3972
9896	FIG4	6	110012424	110146634	0.7554	0.01822	0.03851	0.2584	0.3613
3082	HGF	7	81331444	81399452	0.4663	0.07742	0.03863	0.01457	0.04093
143689	PIWIL4	11	94279876	94354587	0.3799	0.1158	0.03875	0.06428	0.6335
63974	NEUROD6	7	31377075	31380538	0.4117	0.05567	0.03884	0.004704	0.1188
9920	KBTBD11	8	1921949	1955109	0.4108	0.2137	0.03887	0.001174	0.143
167153	PAPD4	5	78908243	78982471	0.1945	0.1652	0.03889	0.0117	0.4984
342892	ZNF850	19	37234380	37263717	0.03865	0.07789	0.0389	0.01958	0.327
11140	CDC37	19	10501809	10514271	0.5049	0.04949	0.03892	0.021	0.0481
10690	FUT9	6	96463845	96663488	0.6562	0.07669	0.039	0.2069	0.7427
8620	NPFF	12	53900472	53901422	0.3062	0.06681	0.03902	0.02238	0.3154
285386	TPRG1	3	188817910	189041271	0.7049	0.04847	0.03906	0.02489	0.07381
11314	CD300A	17	72462509	72480937	0.7565	0.6123	0.03914	0.822	0.03487
345079	SOWAHB	4	77816082	77819002	0.2613	0.04137	0.03917	0.2414	0.5296
8658	TNKS	8	9412756	9639856	0.4689	0.02831	0.0392	0.08696	0.2893
7869	SEMA3B	3	50305040	50314573	0.01111	0.07693	0.03921	0.004912	0.8235
5930	RBBP6	16	24550866	24584184	0.6052	0.3023	0.03926	0.03473	0.1981
2913	GRM3	7	86273230	86494193	0.1341	0.9294	0.03927	0.8831	0.2955
57728	WDR19	4	39184024	39287430	0.8517	0.08015	0.03931	0.3525	0.0818
3827	KNG1	3	186435098	186462199	0.6887	0.1132	0.03936	0.1456	0.02767
9987	HNRNPDL	4	83343717	83351378	0.6298	0.77	0.0394	0.2424	0.01379
83755	KRTAP4-12	17	39279343	39280419	0.9016	0.8856	0.03941	0.8741	0.2117
51547	SIRT7	17	79869815	79876058	0.387	0.04857	0.03944	0.2105	0.6029
100529215	ZNF559-ZNF177	19	9434902	9493293	0.3815	0.1017	0.03946	0.05365	0.623
10174	SORBS3	8	22402228	22433008	0.5563	0.03745	0.03947	0.1513	0.4729
5877	RABIF	1	202847410	202858385	0.8661	0.4169	0.0395	0.3598	0.05813
152138	PYDC2	3	191178952	191179245	0.5701	0.02001	0.03951	0.01712	0.0005631
6731	SRP72	4	57333370	57369847	0.4312	0.047	0.03953	0.05107	0.2135
93624	TADA2B	4	7045156	7059679	0.3703	0.01942	0.03958	0.09844	0.299
54903	MKS1	17	56282797	56296966	0.8911	0.08916	0.03963	0.1509	0.7394
152206	CCDC13	3	42749764	42814745	0.003178	0.03589	0.03963	0.5536	0.07159
2956	MSH6	2	48010221	48034092	0.04842	0.05238	0.03976	0.2813	0.09829
619279	ZNF704	8	81540686	81787016	0.7408	0.02945	0.03977	0.1731	0.5256
23461	ABCA5	17	67240576	67323323	0.1768	0.1699	0.03983	0.6515	0.4657
1010	CDH12	5	21750870	22853731	0.4353	0.03423	0.03986	0.8644	0.1916
1003	CDH5	16	66400525	66438689	0.4102	0.1606	0.03991	0.191	0.5219
65078	RTN4R	22	20228938	20255816	0.04016	0.3902	0.03992	0.5081	0.7091
6423	SFRP2	4	154701742	154710228	0.9298	0.03584	0.03999	0.4623	0.001239
2841	GPR18	13	99906967	99910682	0.4728	0.3214	0.04008	0.07447	0.4338
285172	FAM126B	2	201838441	201936392	0.9733	0.05658	0.04028	0.2014	0.01723
27299	ADAMDEC1	8	24241798	24263526	0.189	0.08791	0.04028	0.05054	0.1406
671	BPI	20	36932552	36965907	0.1394	0.05613	0.04029	0.3564	0.4183
9976	CLEC2B	12	10004968	10022458	0.7359	0.07944	0.04032	0.1052	0.3139
387712	ENO4	10	118608741	118642112	0.8575	0.03583	0.04037	0.1173	0.08023
3201	HOXA4	7	27168126	27170399	0.2922	0.4453	0.04041	0.004958	0.07292
147741	ZNF560	19	9577031	9609279	0.6493	0.03007	0.04041	0.08487	0.5931
23417	MLYCD	16	83932720	83962428	0.08969	0.0175	0.04043	8.309e-06	0.05117
140685	ZBTB46	20	62375021	62463731	0.0845	0.09953	0.04047	0.06476	0.5665
60482	SLC5A7	2	108602979	108630663	0.8925	0.1371	0.04053	0.1256	0.6896
64801	ARV1	1	231114823	231136479	0.1692	0.1393	0.04056	0.05717	0.09994
136991	ASZ1	7	117003276	117067577	0.6487	0.117	0.04058	0.2876	0.7364
91893	FDXACB1	11	111744780	111750181	0.8994	0.01647	0.04058	0.4953	0.05469
3217	HOXB7	17	46684594	46688383	0.2216	0.02615	0.04074	0.2266	0.0102
153222	CREBRF	5	172483355	172566291	0.7923	0.4581	0.04079	0.7124	0.1632
84518	CNFN	19	42891171	42894444	0.8255	0.2157	0.04082	0.1562	0.05862
10629	TAF6L	11	62538775	62554814	0.00726	0.01671	0.04087	0.5492	0.147
126231	ZNF573	19	38229203	38270230	0.5972	0.09283	0.04088	0.3683	0.7466
122773	KLHDC1	14	50159823	50219870	0.1779	0.04051	0.0409	0.0337	0.07184
10147	SUGP2	19	19101697	19144861	0.5588	0.1608	0.0409	0.3902	0.2343
6188	RPS3	11	75110535	75133346	0.9314	0.09303	0.04102	0.3094	0.1336
9127	P2RX6	22	21369442	21382302	0.6837	0.03186	0.04109	0.5901	0.3981
3425	IDUA	4	980785	998317	0.2784	0.005165	0.04113	0.01315	0.008917
269	AMHR2	12	53817594	53825439	0.4401	0.2227	0.04117	0.4284	0.7192
84232	MAF1	8	145159305	145162515	0.3856	0.03855	0.04118	0.307	0.9134
374879	ZNF699	19	9404246	9420390	0.3046	0.08371	0.0413	0.04287	0.6036
79158	GNPTAB	12	102139275	102224645	0.3482	0.04213	0.04132	0.01908	0.1098
10376	TUBA1B	12	49521565	49525304	0.85	0.05055	0.04138	0.1152	0.04414
668	FOXL2	3	138663066	138665982	0.2298	0.05567	0.04144	0.6164	0.1508
79188	TMEM43	3	14166440	14185180	0.3631	0.03245	0.04146	0.2636	0.5495
348378	FAM159A	1	53098961	53133252	0.3171	0.06418	0.04147	0.1069	0.374
389123	IQCF2	3	51895645	51897440	0.06392	0.2105	0.04147	0.01315	0.7244
101927245	LOC101927245	8	103668635	103698156	0.4336	0.001311	0.04149	0.03755	0.02815
26538	OR10H2	19	15838834	15839862	0.554	0.1341	0.04157	0.0925	0.3382
65981	CAPRIN2	12	30862486	30907448	0.8461	0.05268	0.04163	0.2279	0.1331
84901	NFATC2IP	16	28962318	28977786	0.3167	0.03181	0.04164	0.1652	0.8587
1396	CRIP1	14	105952892	105955128	0.001692	0.1379	0.04168	0.05089	0.07611
1397	CRIP2	14	105939275	105946507	0.001692	0.1379	0.04168	0.05089	0.07611
9827	RGP1	9	35749277	35753264	0.6621	0.02669	0.04172	0.03837	0.05582
8829	NRP1	10	33466419	33623833	0.1262	0.1109	0.04179	0.02433	0.4095
9394	HS6ST1	2	129023054	129076171	0.3451	0.1794	0.04181	0.1698	0.09244
9564	BCAR1	16	75262928	75301951	0.936	0.4769	0.04185	0.2489	0.01051
130940	CCDC148	2	159027869	159313297	0.1545	0.0928	0.0419	0.1703	0.9412
318	NUDT2	9	34329504	34343711	0.5617	0.02313	0.04199	0.111	0.01449
101060391	LOC101060391	2	945320	947797	0.8777	0.1171	0.04199	0.1181	0.03039
1879	EBF1	5	158122916	158526788	0.01838	0.1379	0.042	0.1419	0.101
2832	NPBWR2	20	62737183	62738184	0.7229	0.1383	0.04201	0.4228	0.04053
22944	KIN	10	7792925	7829990	0.5943	0.05939	0.04203	0.03213	0.2219
7748	ZNF195	11	3379157	3400452	0.234	0.07706	0.04207	0.009433	0.5452
63933	MCUR1	6	13786781	13814794	0.5008	0.05238	0.04211	0.3056	0.2571
23275	POFUT2	21	46683843	46707811	0.8359	0.1699	0.04211	0.0798	0.03418
57467	HHATL	3	42734155	42744319	0.05734	0.02847	0.04213	0.2812	0.0334
643418	LIPN	10	90519786	90538648	0.5114	0.1079	0.04214	0.6113	0.1212
10260	DENND4A	15	65952954	66084631	0.1146	0.003253	0.04222	0.1418	0.007934
22848	AAK1	2	69685127	69901566	0.05826	0.09453	0.04228	0.1501	0.02584
84951	TNS4	17	38632080	38657933	0.2794	0.3655	0.04232	0.1815	0.02044
253769	WDR27	6	169857303	170102159	0.2249	0.0589	0.04236	0.263	0.02026
115653	KIR3DL3	19	55235984	55248003	0.7957	0.006701	0.04236	0.05521	0.2466
352954	GATS	7	99798276	99869855	0.03154	0.02093	0.04238	0.0006389	0.04775
100130357	LOC100130357	6	13279527	13297314	0.4012	0.05327	0.04239	0.2898	0.07477
646588	LOC646588	7	25694948	25702806	0.7834	0.1479	0.0424	0.245	0.0149
196410	METTL7B	12	56075330	56078395	0.4735	0.07975	0.04243	0.08391	0.009992
79803	HPS6	10	103825124	103827795	0.03662	0.01786	0.0425	0.432	0.2817
54439	RBM27	5	145583113	145668786	0.3587	0.1201	0.04251	0.06683	0.03368
56997	ADCK3	1	227084589	227175246	0.1026	0.1347	0.04253	0.1892	0.01346
51720	UIMC1	5	176332006	176433795	0.6268	0.01787	0.04273	0.1059	0.07555
4633	MYL2	12	111348623	111358404	0.2424	0.169	0.04275	0.02105	0.3274
10297	APC2	19	1446269	1473243	0.6556	0.02125	0.04276	0.04793	0.2494
387715	ARMS2	10	124214179	124216868	0.5722	0.1083	0.04277	0.2333	0.1654
10446	LRRN2	1	204586298	204654597	0.2157	0.07223	0.04282	0.3	0.4713
100129271	C1orf68	1	152691998	152692905	0.3607	0.1801	0.04284	0.2075	0.2731
8733	GPAA1	8	145137064	145141119	0.654	0.04729	0.04303	0.4052	0.9222
81448	OR6K2	1	158669468	158670442	0.1633	0.05667	0.04321	0.002701	0.7343
100532736	MINOS1-NBL1	1	19923471	19984949	0.2793	0.04386	0.04322	0.1418	0.03103
79846	CFAP69	7	89874488	89940377	0.007552	0.02242	0.04327	0.5213	0.1412
146225	CMTM2	16	66613351	66622178	0.8217	0.03554	0.04341	0.1867	0.01297
153770	PLAC8L1	5	145463876	145483946	0.2009	0.1952	0.04343	0.08215	0.07
51191	HERC5	4	89378181	89427334	0.4	0.1076	0.04343	0.1124	0.1904
55088	CCDC186	10	115880615	115934364	0.64	0.1964	0.04345	0.5461	0.05709
392617	ELFN1	7	1748798	1787590	0.4212	0.2347	0.04347	0.3499	0.2217
56914	OTOR	20	16728998	16732809	0.5402	0.06871	0.04352	0.01416	0.09355
771	CA12	15	63615730	63674326	0.3182	0.03214	0.04359	0.2829	0.06023
64426	SUDS3	12	118814358	118855840	0.09852	0.2839	0.04366	0.646	0.1316
80704	SLC19A3	2	228549926	228582814	0.0604	0.04734	0.04372	0.1069	0.07214
285349	ZNF660	3	44626456	44641186	0.304	0.3246	0.04379	0.5213	0.01053
80777	CYB5B	16	69458498	69500167	0.4973	0.344	0.0438	0.3367	0.3277
53981	CPSF2	14	92588298	92630543	0.32	0.005533	0.04387	0.06216	0.006412
92255	LMBRD2	5	36103414	36152015	0.5807	0.2182	0.04387	0.02893	0.01939
23217	ZFR2	19	3804022	3869027	0.1625	0.05847	0.04388	0.2531	0.1503
64127	NOD2	16	50727507	50766990	0.6854	0.03469	0.0439	0.3826	0.4005
143458	LDLRAD3	11	35965537	36253688	0.5394	0.06722	0.04392	0.01482	0.1261
8826	IQGAP1	15	90931473	91045475	0.5184	0.005031	0.04393	0.6609	0.01372
25917	THUMPD3	3	9404660	9428475	0.003153	0.02768	0.04395	0.003184	0.2815
26246	OR2L2	1	248201474	248202607	0.06352	0.1772	0.04396	0.0839	0.4272
3218	HOXB8	17	46689708	46692474	0.2208	0.03102	0.04398	0.2473	0.01072
5520	PPP2R2A	8	26149007	26230196	0.5835	0.01941	0.04402	0.1843	0.6557
29119	CTNNA3	10	67672276	69455949	0.1405	0.1794	0.04409	0.1531	0.03315
58491	ZNF71	19	57106664	57135550	0.5963	0.06414	0.04417	0.2987	0.1653
132949	AASDH	4	57204450	57254265	0.7899	0.05338	0.04417	0.02949	0.1104
4097	MAFG	17	79876145	79885587	0.3722	0.04924	0.04422	0.2226	0.6097
634	CEACAM1	19	43011458	43032661	0.286	0.1212	0.0443	0.1701	0.0509
6751	SSTR1	14	38677204	38682268	0.1739	0.005566	0.04436	0.04111	0.005515
353139	LCE2A	1	152670840	152671918	0.3875	0.1321	0.04438	0.3241	0.2547
79075	DSCC1	8	120846181	120868170	0.8681	0.09661	0.0444	0.07176	0.2349
170572	HTR3C	3	183770835	183778461	0.5123	0.1373	0.04446	0.2001	0.2376
3804	KIR2DL3	19	55249974	55264504	0.6404	0.02575	0.0445	0.04908	0.3147
56670	SUCNR1	3	151591431	151599876	0.4101	0.02261	0.04455	0.3204	0.5654
80745	THUMPD2	2	39963200	40006416	0.64	0.05124	0.04457	0.7108	0.1836
285800	PRR18	6	166718788	166722011	0.6887	0.1391	0.04464	0.3522	0.2324
347731	LRRTM3	10	68685792	68861309	0.1275	0.06178	0.04465	0.2666	0.1487
9841	ZBTB24	6	109783719	109804440	0.8997	0.0517	0.04466	0.4925	0.2246
255231	MCOLN2	1	85391266	85462796	0.5946	0.04626	0.04466	0.01344	0.104
54733	SLC35F2	11	107661717	107729914	0.7776	0.06099	0.04472	0.1926	5.243e-05
4017	LOXL2	8	23154410	23261722	0.7577	0.1323	0.04482	0.3864	0.05712
54332	GDAP1	8	75262618	75279345	0.4857	0.3824	0.04483	0.6461	0.13
4809	NHP2L1	22	42069937	42085296	0.9288	0.0189	0.04484	0.06381	0.09989
9889	ZBED4	22	50247497	50283726	0.5111	0.01046	0.04485	0.4212	0.1378
5141	PDE4A	19	10527449	10580307	0.5368	0.02964	0.04488	0.02826	0.06
386618	KCTD4	13	45766988	45775175	0.6439	0.2645	0.04498	0.03252	0.1742
199834	LCE4A	1	152681523	152681910	0.4294	0.1568	0.04502	0.2529	0.2415
547	KIF1A	2	241653181	241759725	0.3834	0.01962	0.04504	0.3738	0.126
79640	C22orf46	22	42086547	42094140	0.9349	0.01817	0.0452	0.06936	0.09678
283638	CEP170B	14	105331650	105363107	0.005397	0.05648	0.04529	0.2531	0.009716
203259	FAM219A	9	34398182	34458568	0.8513	0.0751	0.04534	0.2673	0.1421
387836	CLEC2A	12	10051272	10084980	0.1754	0.1191	0.04534	0.07806	0.8054
6775	STAT4	2	191894302	192037404	0.4383	0.01257	0.04538	0.01975	0.3436
132228	LSMEM2	3	50316458	50325545	0.01654	0.08108	0.04546	0.005011	0.7835
7852	CXCR4	2	136871919	136875725	0.009286	0.04996	0.04547	0.03847	0.0462
90075	ZNF30	19	35417807	35436076	0.3869	0.06157	0.04547	0.3161	0.2919
57683	ZDBF2	2	207139523	207179162	0.4062	0.08049	0.04554	0.03746	0.04101
126321	MFSD12	19	3538263	3557582	0.5407	0.0377	0.04561	0.1059	0.00839
6336	SCN10A	3	38738837	38835501	0.0695	0.02287	0.04563	0.03654	0.3125
23165	NUP205	7	135242662	135333501	0.273	0.006189	0.04568	0.4712	0.7682
4336	MOBP	3	39509064	39570988	0.85	0.1037	0.04568	0.0305	0.9575
56667	MUC13	3	124624289	124653595	0.3693	0.3746	0.04568	0.05172	0.08958
653240	KRTAP4-11	17	39273433	39274606	0.6389	0.9166	0.0457	0.8861	0.2057
129881	CCDC173	2	170501935	170550931	0.7575	0.05759	0.0459	0.2173	0.3304
100130370	LOC100130370	17	79349699	79359160	0.1907	0.03321	0.04591	0.07236	0.2609
1195	CLK1	2	201717732	201729467	0.8548	0.02276	0.04592	0.2309	0.0428
51633	OTUD6B	8	92082424	92099323	0.1021	0.06369	0.04595	0.01623	0.1953
51621	KLF13	15	31619083	31670102	0.4092	0.04419	0.04597	0.1669	0.0311
10103	TSPAN1	1	46640749	46651634	0.1697	0.006331	0.04601	0.2094	0.06198
114984	FLYWCH2	16	2932924	2949383	0.137	0.3866	0.04621	0.06299	0.6446
55230	USP40	2	234384165	234475433	0.8332	0.04344	0.04627	0.1469	0.04289
390937	LOC390937	19	42412093	42432229	0.3324	0.09674	0.04629	0.3591	0.239
101	ADAM8	10	135075920	135090489	0.1065	0.009057	0.04638	0.01445	0.2483
151230	KLHL23	2	170590356	170608396	0.7285	0.07495	0.04657	0.32	0.5068
5105	PCK1	20	56136137	56141515	0.2254	0.1161	0.04657	0.08811	0.5678
5731	PTGER1	19	14583278	14586174	0.267	0.08889	0.04664	0.3209	0.2479
6718	AKR1D1	7	137761178	137803050	0.4215	0.2207	0.04666	0.08323	0.04366
10467	ZNHIT1	7	100860985	100867471	0.5453	0.008653	0.04666	0.5606	0.04719
51520	LARS	5	145492589	145562294	0.4057	0.1995	0.04674	0.03222	0.0894
79842	ZBTB3	11	62518435	62521656	0.006285	0.01922	0.04675	0.5816	0.1063
5588	PRKCQ	10	6435558	6622254	0.9668	0.577	0.04677	0.3575	0.2494
692094	MSMP	9	35752987	35754274	0.7308	0.01463	0.04687	0.07	0.004508
783	CACNB2	10	18429373	18830688	0.07435	0.07036	0.04688	0.01211	0.2097
55716	LMBR1L	12	49490334	49504683	0.5773	0.07444	0.04693	0.13	0.06545
7786	MAP3K12	12	53873456	53893444	0.4522	0.09309	0.04694	0.1775	0.4208
64579	NDST4	4	115748931	116035032	0.4105	0.1288	0.04697	0.5325	0.2217
5831	PYCR1	17	79890260	79895203	0.4003	0.06833	0.04697	0.246	0.6479
7133	TNFRSF1B	1	12227044	12269279	0.7995	0.6838	0.04699	0.8225	0.1405
341350	OVCH1	12	29580489	29650619	0.01736	0.4419	0.04714	0.4218	0.7195
29841	GRHL1	2	10091792	10142412	0.5612	0.09724	0.04718	0.01395	0.6215
153443	SRFBP1	5	121297656	121364295	0.4333	0.1752	0.04724	0.2511	0.03982
8570	KHSRP	19	6413115	6424822	0.4966	0.02545	0.04733	0.3846	0.8184
84529	C15orf41	15	36871812	37102449	0.2367	0.0716	0.04744	0.01972	0.2507
627	BDNF	11	27676440	27743605	0.2262	0.4012	0.04747	0.337	0.5633
84256	FLYWCH1	16	2961943	3001209	0.1104	0.3865	0.04753	0.124	0.0242
401027	C2orf66	2	197669139	197675000	0.009127	0.1232	0.04758	0.4456	0.05906
84129	ACAD11	3	132276982	132378975	0.2369	0.112	0.04758	0.5138	0.4043
55973	BCAP29	7	107220422	107263762	0.9162	0.02909	0.04767	0.9718	0.56
253559	CADM2	3	85008133	86123579	0.01467	0.0511	0.04768	0.2263	0.4948
57704	GBA2	9	35736863	35749925	0.7435	0.02164	0.04772	0.04063	0.00485
643812	KRTAP27-1	21	31709331	31710012	0.223	0.01293	0.04778	0.3538	0.4618
100996634	LOC100996634	6	109557817	109592217	0.9776	0.018	0.04782	0.4959	0.4395
51347	TAOK3	12	118587606	118810750	0.04954	0.2417	0.04784	0.1005	0.07048
83549	UCK1	9	134399183	134406662	0.9348	0.00232	0.04802	0.3503	0.02722
6617	SNAPC1	14	62229075	62263146	0.06195	0.009872	0.04804	0.6629	0.6288
6405	SEMA3F	3	50192562	50226508	0.003996	0.1748	0.0481	0.01011	0.5896
1361	CPB2	13	46627201	46695318	0.6652	0.03157	0.04821	0.3749	0.609
5471	PPAT	4	57259528	57301802	0.5427	0.05537	0.04825	0.03503	0.2123
220992	ZNF485	10	44101855	44113352	0.542	0.1365	0.04826	0.1906	0.06688
2052	EPHX1	1	225997797	226033264	0.9323	0.002017	0.04831	0.4639	0.2194
10952	SEC61B	9	101984570	101992901	0.05131	0.2729	0.04832	0.7434	0.4749
113201	CASC4	15	44580909	44707959	0.2278	0.0654	0.04849	0.1298	0.4213
1269	CNR2	1	24197005	24285549	0.4483	0.04721	0.04851	0.3034	0.04854
63901	FAM111A	11	58910219	58922512	0.1171	0.04436	0.04859	0.08145	0.0002798
152002	XXYLT1	3	194789008	194991895	0.3454	0.02414	0.04868	0.5145	0.3244
127385	OR10J5	1	159504868	159505797	0.6625	0.3764	0.04871	0.4328	0.02571
6185	RPN2	20	35807454	35870026	0.07747	0.0402	0.04877	0.3014	0.02267
100527949	GIMAP1-GIMAP5	7	150413645	150440737	0.7015	0.02427	0.04885	0.1559	0.08582
8672	EIF4G3	1	21132785	21503381	0.5316	0.1982	0.04886	0.05633	0.3751
51271	UBAP1	9	34179003	34252521	0.5464	0.04074	0.04887	0.1485	0.2828
10482	NXF1	11	62559597	62572964	0.003269	0.03502	0.0489	0.3589	0.8297
9625	AATK	17	79084285	79139877	0.8962	0.1666	0.04891	0.5683	0.2361
64106	NPFFR1	10	72014713	72043450	0.0164	0.03272	0.04899	0.1281	0.04718
25992	SNED1	2	241938213	242038515	0.2919	0.0349	0.04903	0.03888	0.6836
11016	ATF7	12	53901640	54020200	0.01758	0.04098	0.04919	0.01678	0.3251
1781	DYNC1I2	2	172543919	172606668	0.9897	0.1249	0.04922	0.1154	0.09594
79980	DSN1	20	35380194	35402578	0.01048	0.2017	0.04932	0.2095	0.2989
8436	SDPR	2	192699031	192712006	0.1849	0.1096	0.04939	0.1572	0.04766
6557	SLC12A1	15	48498498	48596275	0.5661	0.04635	0.04951	0.03275	0.1616
9023	CH25H	10	90965694	90967071	0.2322	0.05378	0.04953	0.2036	0.2896
6726	SRP9	1	225965515	225978168	0.3149	0.006675	0.0497	0.3371	0.6585
81555	YIPF5	5	143537723	143550278	0.6431	0.158	0.04971	0.009331	0.299
27352	SGSM3	22	40766571	40806293	0.5853	0.07464	0.04978	0.03215	0.5143
138799	OR13C5	9	107360738	107361694	0.8101	0.02092	0.04985	0.2503	0.3571
56990	CDC42SE2	5	130599702	130730383	0.1737	0.1132	0.04986	0.01135	0.4384
23593	HEBP2	6	138725336	138734582	0.3174	0.03287	0.04997	0.09611	0.3064
391059	FRRS1	1	100174206	100232186	0.008065	0.02828	0.05005	0.1599	0.5748
7334	UBE2N	12	93802088	93836026	0.9144	0.03855	0.05006	0.456	0.0375
255798	SMCO1	3	196233750	196242237	0.8066	0.2495	0.0501	0.03782	0.2088
730183	LOC730183	16	30709025	30709810	0.3577	0.1957	0.05023	0.2372	0.4241
3000	GUCY2D	17	7905988	7923658	0.1549	0.0182	0.05023	0.3354	0.2086
2785	GNG3	11	62475066	62476678	0.2602	0.05169	0.05023	0.5989	0.3152
10188	TNK2	3	195590235	195635880	0.4357	0.1833	0.05024	0.05709	0.0722
8941	CDK5R2	2	219824350	219826877	0.3484	0.1301	0.05035	0.3058	0.03374
85458	DIXDC1	11	111797868	111893374	0.6953	0.02254	0.05037	0.6284	0.1075
6835	SURF2	9	136223421	136228041	0.04873	0.02584	0.0504	0.3839	0.004118
79805	VASH2	1	213123887	213164986	0.06921	0.0999	0.05047	0.4006	0.02647
200728	TMEM17	2	62727356	62733604	0.9775	0.5925	0.0505	0.7083	0.8458
6838	SURF6	9	136197543	136203047	0.05138	0.02637	0.05051	0.3886	0.003785
3973	LHCGR	2	48913913	48982880	0.7567	0.09997	0.05055	0.1807	0.7457
23309	SIN3B	19	16940209	16991166	0.1796	0.08185	0.05061	0.3831	0.3239
399697	CTXN2	15	48470546	48495951	0.05975	0.06146	0.05073	0.04032	0.4516
50804	MYEF2	15	48431629	48470714	0.05975	0.06146	0.05073	0.04032	0.4516
84851	TRIM52	5	180683373	180688161	0.05564	0.001432	0.05074	0.005735	0.159
147664	ERVV-1	19	53517344	53519833	0.1692	0.05363	0.05081	0.6668	0.2473
57533	TBC1D14	4	6911171	7034845	0.4299	0.03641	0.05082	0.1172	0.04124
55755	CDK5RAP2	9	123151147	123342448	0.264	0.6356	0.05083	0.5037	0.5103
10423	CDIPT	16	29869678	29874801	0.6406	0.064	0.05089	0.1218	0.7037
223075	CCDC129	7	31553685	31698334	0.7059	0.03616	0.05112	0.2565	0.002649
4322	MMP13	11	102813721	102826463	0.002674	0.1955	0.05115	0.1014	0.01056
5320	PLA2G2A	1	20301924	20306932	0.8517	0.1512	0.05117	0.06562	0.5047
260425	MAGI3	1	113933087	114228545	0.2819	0.124	0.05119	0.03724	0.5059
8942	KYNU	2	143506497	143799885	0.1761	0.1024	0.05121	0.02603	0.8087
414059	TBC1D3B	17	34493061	34504035	0.008166	0.03644	0.05121	0.07026	0.0798
23469	PHF3	6	64345707	64424407	0.571	0.0374	0.05125	0.1403	0.002436
144455	E2F7	12	77415026	77459360	0.1172	0.07859	0.05125	0.02429	0.4209
64780	MICAL1	6	109765265	109787171	0.9099	0.05464	0.05129	0.5277	0.2654
83699	SH3BGRL2	6	80341000	80413369	0.1055	0.1194	0.0513	0.4175	0.2763
6261	RYR1	19	38924340	39078204	0.504	0.02919	0.05135	0.008227	0.8848
100431172	KLRF2	12	10034088	10048432	0.6883	0.08739	0.05136	0.1014	0.3775
22889	KIAA0907	1	155882834	155904209	0.1253	0.3457	0.05138	0.1752	0.6181
211	ALAS1	3	52232099	52248343	0.6485	0.02008	0.05139	0.1281	0.1689
7625	ZNF74	22	20748405	20762753	0.3524	0.164	0.05142	0.1299	0.5096
200916	RPL22L1	3	170582664	170588045	0.7482	0.04986	0.05152	0.3165	0.4805
163259	DENND2C	1	115127155	115212732	0.3054	0.2009	0.05153	0.6866	0.3689
337876	CHSY3	5	129240389	129522327	0.7039	0.218	0.05154	0.04261	0.03451
4939	OAS2	12	113416274	113449528	0.1529	0.02487	0.05157	0.04837	0.0563
203328	SUSD3	9	95820989	95847420	0.5777	0.3531	0.05181	0.02559	0.182
1312	COMT	22	19929263	19957498	0.7988	0.03779	0.05183	0.0308	0.4761
64065	PERP	6	138409642	138428660	0.0276	0.06677	0.05184	0.1472	0.4482
124152	IQCK	16	19727778	19869087	0.7183	0.1883	0.05186	0.9326	0.1466
6010	RHO	3	129247482	129254187	0.7312	0.01383	0.05188	0.03421	0.1716
100506127	LOC100506127	11	76092307	76125663	0.2034	0.1911	0.05193	0.1331	0.2688
4710	NDUFB4	3	120315128	120321258	0.6024	0.2651	0.05193	0.4504	0.04326
4632	MYL1	2	211154868	211179895	0.2959	0.2234	0.05195	0.1255	0.2716
6749	SSRP1	11	57093459	57103351	0.06526	0.08711	0.052	0.2475	0.2544
4603	MYBL1	8	67474410	67525484	0.6469	0.04473	0.052	0.002306	0.3591
161291	TMEM30B	14	61744088	61748530	0.2213	0.2092	0.052	0.1322	0.6906
337867	UBAC2	13	99852679	100038753	0.4187	0.3692	0.052	0.2042	0.4319
147687	ZNF417	19	58417142	58427978	0.3564	0.04297	0.05204	0.8217	0.4667
9583	ENTPD4	8	23284687	23315244	0.6341	0.04602	0.05205	0.689	0.225
149699	GTSF1L	20	42354801	42355647	0.6925	0.06894	0.05206	0.3628	0.1017
64478	CSMD1	8	2792875	4852328	0.1792	0.07556	0.05208	0.1255	0.0003304
374395	TMEM179B	11	62554281	62557872	0.003413	0.02189	0.05212	0.464	0.1672
79596	RNF219	13	79188421	79233314	0.7673	0.2912	0.05221	0.2474	0.7056
219874	OR6T1	11	123813574	123814545	0.3706	0.08908	0.05225	0.07852	0.008708
54918	CMTM6	3	32522804	32544403	0.6271	0.08323	0.05226	0.1823	0.08246
388566	ZNF470	19	57078401	57099965	0.4944	0.1698	0.05227	0.003594	0.2073
6794	STK11	19	1205798	1228434	0.5379	0.06558	0.05228	0.07847	0.2062
64063	PRSS22	16	2902728	2908625	0.1618	0.447	0.05229	0.05114	0.5248
151648	SGOL1	3	20202085	20227724	0.8367	0.03542	0.05232	0.2925	0.4277
10766	TOB2	22	41829492	41844234	0.9177	0.0748	0.05237	0.1294	0.4144
2771	GNAI2	3	50264120	50296786	0.01233	0.1001	0.05239	0.006773	0.7837
2683	B4GALT1	9	33110636	33167356	0.222	0.1321	0.05243	0.005845	0.6049
64411	ARAP3	5	141032968	141061800	0.2622	0.1724	0.05245	0.4995	0.4627
51427	ZNF107	7	64126461	64171960	0.265	0.1108	0.05251	0.303	0.1896
57414	RHBDD2	7	75508317	75518244	0.2679	0.1665	0.0526	0.2421	0.4561
147719	LYPD4	19	42339356	42348774	0.2725	0.2431	0.05273	0.3296	0.385
23742	NPAP1	15	24920541	24928593	0.6071	0.1882	0.05278	0.003476	0.02851
2645	GCK	7	44183870	44229022	0.8885	0.07045	0.05294	0.1917	0.008106
51196	PLCE1	10	95753746	96088149	0.8747	0.1581	0.05317	0.1214	0.04046
149647	FAM71A	1	212797789	212800120	0.327	0.0949	0.05324	0.5076	0.7219
3950	LECT2	5	135282600	135290723	0.3346	0.03601	0.05326	0.004617	0.9341
4978	OPCML	11	132284875	133402403	0.02821	0.4919	0.05328	0.1946	0.08272
51412	ACTL6B	7	100240720	100254084	0.4362	0.03379	0.05333	0.04039	0.5054
259217	HSPA12A	10	118430703	118609693	0.2985	0.02441	0.05334	0.08716	0.1268
165918	RNF168	3	196195654	196230639	0.8046	0.2315	0.05344	0.04971	0.1109
6667	SP1	12	53773979	53810230	0.5824	0.2726	0.05361	0.4762	0.8709
168090	C6orf118	6	165693153	165723111	0.9029	0.0487	0.05363	0.9419	0.0715
153769	SH3RF2	5	145316126	145458680	0.0264	0.1503	0.05372	0.1423	0.05822
10935	PRDX3	10	120927215	120938377	0.6611	0.1757	0.05375	0.0676	0.5082
57018	CCNL1	3	156864291	156878482	0.356	0.1116	0.05377	0.2602	0.0652
9172	MYOM2	8	1993082	2093380	0.5072	0.4317	0.05381	0.4455	0.5248
203197	C9orf91	9	117373706	117408703	0.05505	0.177	0.05386	0.1397	0.2832
25853	DCAF12	9	34086381	34126771	0.448	0.04333	0.05392	0.07	0.06438
57605	PITPNM2	12	123468027	123635376	0.6072	0.4874	0.05393	0.2972	0.7953
22798	LAMB4	7	107663996	107770801	0.8964	0.08957	0.05395	0.08175	0.5282
10017	BCL2L10	15	52401490	52404972	0.2969	0.1288	0.05399	0.1085	0.5737
5406	PNLIP	10	118305428	118327367	0.4892	0.09127	0.05406	0.07281	0.2854
92359	CRB3	19	6463788	6467232	0.321	0.02149	0.05411	0.4388	0.3513
170692	ADAMTS18	16	77316025	77469011	0.3423	0.4364	0.05415	0.09948	0.6387
5990	RFX2	19	5993175	6110664	0.3063	0.5822	0.05416	0.65	0.5503
152926	PPM1K	4	89178761	89205983	0.07992	0.01299	0.05417	0.2248	0.05991
539	ATP5O	21	35275757	35288158	0.5088	0.1982	0.05423	0.101	0.2633
63027	SLC22A23	6	3269207	3456954	0.6423	0.2279	0.05425	0.3687	0.06971
4899	NRF1	7	129251555	129396922	0.086	0.2647	0.05428	0.3842	0.6745
100127206	KIAA1024L	5	129083884	129100756	0.03214	0.1445	0.05429	0.007911	0.4888
23158	TBC1D9	4	141541936	141677471	0.2179	0.3155	0.05434	0.1607	0.2618
5922	RASA2	3	141205891	141334186	0.6023	0.01203	0.05439	0.03333	0.2522
57396	CLK4	5	178029664	178054093	0.4437	0.0568	0.05442	0.2997	0.8456
390201	OR10V1	11	59480389	59481318	0.2206	0.1205	0.05444	0.003874	0.4827
23241	PACS2	14	105767170	105864484	0.1388	0.3869	0.05454	0.1704	0.5145
130502	TTC32	2	20096514	20101747	0.04412	0.1926	0.05455	0.02424	0.004683
2219	FCN1	9	137797711	137809849	0.3343	0.6713	0.05459	0.976	0.5282
25949	SYF2	1	25548767	25559013	0.7962	0.05455	0.0546	0.2176	0.01042
84629	TNRC18	7	5346421	5463177	0.701	0.02017	0.0546	0.1345	0.06814
58478	ENOPH1	4	83351726	83382245	0.6656	0.8389	0.05463	0.2924	0.01951
101927751	LOC101927751	15	101457587	101459437	0.3162	0.5167	0.05465	0.04562	0.4809
26290	GALNT8	12	4829752	4881892	0.8408	0.01903	0.05482	0.6693	0.09463
7161	TP73	1	3569129	3652765	0.1991	0.004858	0.05483	0.342	0.4211
80067	DCAF17	2	172290761	172341562	0.29	0.04455	0.05495	0.7407	0.5536
51102	MECR	1	29519385	29557460	0.8325	0.0309	0.05497	0.3359	0.1304
55312	RFK	9	79000433	79009444	0.05464	0.07246	0.055	0.09302	0.4432
9531	BAG3	10	121410859	121437331	0.8872	0.01168	0.05502	0.5317	0.08357
321	APBA2	15	29211570	29410518	0.4131	0.04432	0.05504	0.01255	0.06429
22930	RAB3GAP1	2	135809835	135928280	0.227	0.2212	0.05507	0.3866	0.02148
6878	TAF6	7	99704693	99717481	0.06906	0.01745	0.0551	0.04604	0.07507
103910	MYL12B	18	3262111	3278282	0.5695	0.3943	0.05514	0.0853	0.3509
1382	CRABP2	1	156669398	156675608	0.1665	0.04665	0.05522	0.6882	0.08444
399473	SPRED3	19	38880840	38890524	0.2659	0.07745	0.0554	0.0919	0.5548
5836	PYGL	14	51371935	51411248	0.6377	0.2047	0.0554	0.4414	0.5674
54753	ZNF853	7	6655398	6663921	0.1245	0.06947	0.05545	0.342	0.4404
26873	OPLAH	8	145106167	145115584	0.6784	0.0581	0.05545	0.4414	0.9315
10219	KLRG1	12	9142137	9163343	0.00375	0.02651	0.05547	0.06402	0.5693
9069	CLDN12	7	90032648	90045268	0.02664	0.06251	0.05554	0.2751	0.6437
9473	THEMIS2	1	28199055	28213196	0.1404	0.03245	0.05559	0.1242	0.8722
144124	OR10A5	11	6866914	6867867	0.5937	0.1526	0.0556	0.04577	0.02964
9388	LIPG	18	47087069	47119278	0.673	0.02794	0.05563	0.04252	0.2161
56910	STARD7	2	96850597	96874573	0.8226	0.09523	0.05565	0.1051	0.507
643246	MAP1LC3B2	12	116997186	117014425	0.01748	0.1828	0.05585	0.5562	0.7109
728637	MEIKIN	5	131142683	131281391	0.2023	0.1221	0.05589	0.1232	0.4666
346606	MOGAT3	7	100839010	100844302	0.5589	0.01222	0.05591	0.5796	0.06767
57576	KIF17	1	20990475	21044317	0.2291	0.1574	0.05595	0.09911	0.3213
116085	SLC22A12	11	64358113	64369825	0.2621	0.05015	0.05596	0.2898	0.1956
256471	MFSD8	4	128838960	128887185	0.03418	0.01411	0.05606	0.3933	0.1547
7456	WIPF1	2	175424302	175547667	0.6882	0.0357	0.05608	0.008791	0.07769
129080	EMID1	22	29601901	29655586	0.6079	0.05778	0.05613	0.2031	0.000616
138639	PTPDC1	9	96793076	96872138	0.5097	0.1195	0.05613	0.2493	0.5295
140290	TCP10L	21	33947151	33957845	0.2139	0.02242	0.05619	0.9286	0.06868
100526832	PHOSPHO2-KLHL23	2	170550964	170608396	0.7475	0.08186	0.05623	0.3297	0.3708
133383	SETD9	5	56205087	56221359	0.516	0.2878	0.05633	0.525	0.5201
9255	AIMP1	4	107236767	107270382	0.8086	0.1096	0.05635	0.1097	0.1883
147686	ZNF418	19	58433252	58446795	0.4996	0.04602	0.05649	0.8151	0.4885
101060400	LOC101060400	17	46712166	46724875	0.361	0.028	0.05654	0.2987	0.01368
4025	LPO	17	56315787	56345879	0.9479	0.1217	0.05661	0.1502	0.7226
28977	MRPL42	12	93861266	93897548	0.9253	0.05609	0.05663	0.2326	0.06732
9728	SECISBP2L	15	49280835	49338760	0.6942	0.02098	0.05664	0.1749	0.7477
8897	MTMR3	22	30279149	30426857	0.9142	0.02444	0.05672	0.222	0.002623
9295	SRSF11	1	70671365	70717703	0.6879	0.1518	0.05677	0.01784	0.6909
53371	NUP54	4	77035812	77069668	0.2372	0.02225	0.0568	0.6755	0.6631
388951	TSPYL6	2	54480315	54483409	0.03469	0.1905	0.05688	0.0899	0.04137
5905	RANGAP1	22	41640781	41682255	0.716	0.1566	0.05701	0.08079	0.1536
270	AMPD1	1	115215719	115238239	0.3613	0.2942	0.05703	0.9764	0.5341
3976	LIF	22	30636436	30642840	0.6036	0.1752	0.05709	0.59	0.01126
5118	PCOLCE	7	100199882	100205798	0.3729	0.04544	0.05717	0.09367	0.5396
5436	POLR2G	11	62529011	62534187	0.1633	0.03034	0.05724	0.486	0.3227
1504	CTRB1	16	75252884	75258822	0.8117	0.5728	0.05725	0.5423	0.03142
80343	SEL1L2	20	13829635	13975979	0.04233	0.0767	0.05737	0.09471	0.3087
9695	EDEM1	3	5229359	5261650	0.7466	0.3031	0.0574	0.01172	0.1251
8643	PTCH2	1	45285516	45309226	0.2881	0.1041	0.05745	0.3006	0.005834
392376	OR13C2	9	107366952	107367908	0.8152	0.02053	0.05745	0.2395	0.3411
84659	RNASE7	14	21510385	21512393	0.3492	0.3839	0.05762	0.01233	0.7353
83879	CDCA7	2	174219561	174233718	0.2553	0.002971	0.05766	0.1423	0.3771
118429	ANTXR2	4	80822771	80994626	0.7597	0.1337	0.05768	0.2718	0.008716
2178	FANCE	6	35420116	35434918	0.8676	0.1478	0.05773	0.03357	0.3123
64207	IRF2BPL	14	77490886	77495042	0.7895	0.03761	0.05773	0.2365	0.1014
388886	LRRC75B	22	24981588	24989073	0.4146	0.09106	0.05783	0.652	0.2627
23371	TNS2	12	53440810	53458163	0.2215	0.1591	0.05784	0.4323	0.4511
150572	SMYD1	2	88367299	88412906	0.6247	0.07666	0.05786	0.01614	0.3717
171546	SPTSSA	14	34902144	34931468	0.79	0.3473	0.05792	0.09854	0.8886
80312	TET1	10	70320117	70454239	0.5779	0.02285	0.05793	0.09448	0.2643
22876	INPP5F	10	121485559	121588663	0.09142	0.1224	0.05794	0.01383	0.6396
50809	HP1BP3	1	21069170	21113808	0.5761	0.065	0.05802	0.06803	0.3579
55717	WDR11	10	122610687	122669038	0.1789	0.08574	0.05807	0.004155	0.2451
101060341	LOC101060341	7	55813825	55815854	0.05763	0.2096	0.05809	0.3185	0.1078
54714	CNGB3	8	87586163	87755903	0.5725	0.2234	0.05813	0.2146	0.251
84467	FBN3	19	8130286	8214730	0.2969	0.08137	0.05814	0.1169	0.1131
91807	MYLK3	16	46736194	46797201	0.2704	0.1135	0.05834	0.04828	0.5417
54512	EXOSC4	8	145133522	145135551	0.6598	0.0711	0.05843	0.5138	0.9201
84779	NAA11	4	80238272	80247171	0.6579	0.2806	0.05847	0.3729	0.02887
339983	NAT8L	4	2061239	2070816	0.5069	0.06641	0.05847	0.3353	0.6703
80153	EDC3	15	74922899	74988386	0.1318	0.1937	0.0585	0.02917	0.2883
54989	ZNF770	15	35270542	35280497	0.1875	0.2815	0.0585	0.04005	0.06165
79817	MOB3B	9	27325207	27530223	0.5148	0.6464	0.05853	0.6941	0.6295
7652	ZNF99	19	22934985	22966973	0.4027	0.02616	0.0586	0.3199	0.5573
55567	DNAH3	16	20944476	21170762	0.2664	0.05698	0.05878	0.1635	0.04784
113540	CMTM1	16	66599849	66613038	0.8766	0.03602	0.05878	0.2282	0.01955
79174	CRELD2	22	50312283	50321188	0.1145	0.02554	0.05884	0.4622	0.2691
1849	DUSP7	3	52082935	52090461	0.7264	0.04637	0.05891	0.2012	0.007551
339665	SLC35E4	22	31031793	31043862	0.1615	0.04359	0.05894	0.4071	0.05916
80331	DNAJC5	20	62526455	62567384	0.8127	0.06114	0.05901	0.3987	0.1239
5071	PARK2	6	161768590	163148834	0.1413	0.06807	0.05905	0.9091	0.0861
51535	PPHLN1	12	42719947	42842422	0.05711	0.1824	0.0591	0.3183	0.4124
125981	ACER1	19	6306510	6333640	0.5242	0.13	0.05911	0.2837	0.2331
286362	OR13C9	9	107379529	107380485	0.9942	0.02983	0.05919	0.2637	0.365
64232	MS4A5	11	60197062	60215265	0.1459	0.07054	0.05922	0.0148	0.4227
4703	NEB	2	152341853	152591001	0.3068	0.02174	0.05922	0.4538	0.2981
5612	PRKRIR	11	76061004	76091880	0.1894	0.1691	0.05926	0.1414	0.2788
441168	FAM26F	6	116782533	116784948	0.121	0.008408	0.05931	0.04407	0.3057
55297	CCDC91	12	28343360	28703099	0.2278	0.05393	0.05932	0.1259	0.5268
169841	ZNF169	9	97021578	97065291	0.6242	0.3112	0.05938	0.003758	0.8912
5268	SERPINB5	18	61144144	61172318	0.6212	0.01456	0.05941	0.269	0.2036
1293	COL6A3	2	238232655	238322850	0.4018	0.00596	0.05945	0.05058	0.0759
341019	DCDC1	11	31284171	31391357	0.4802	0.05004	0.05957	0.3599	0.1553
83464	APH1B	15	63569749	63601325	0.1408	0.0707	0.05961	0.5846	0.01345
4736	RPL10A	6	35436178	35438558	0.7975	0.145	0.05967	0.04584	0.2841
440387	CTRB2	16	75237994	75241072	0.8703	0.4113	0.0597	0.3066	0.02675
1854	DUT	15	48623215	48635570	0.4023	0.07838	0.05981	0.04956	0.07804
58500	ZNF250	8	146102336	146127453	0.9761	0.1335	0.05984	0.0883	0.1481
200810	ALG1L	3	125647459	125709383	0.3307	0.7076	0.05991	0.4832	0.6676
55691	FRMD4A	10	13685706	14372866	0.1296	0.03032	0.05998	0.09183	0.007649
83858	ATAD3B	1	1407139	1444852	0.4552	0.0632	0.06002	0.2551	0.03173
6586	SLIT3	5	168088738	168728133	0.4657	0.05081	0.06017	0.002031	0.3884
83989	FAM172A	5	92953431	93447404	0.7931	0.02403	0.06021	0.04332	0.8775
266812	NAP1L5	4	89617066	89619023	0.5578	0.2269	0.06026	0.1364	0.3007
23144	ZC3H3	8	144519825	144624449	0.1418	0.0193	0.06046	0.2864	0.134
284427	SLC25A41	19	6426048	6433790	0.4563	0.02256	0.06051	0.4208	0.737
85329	LGALS12	11	63273524	63284246	0.3701	0.04842	0.06059	0.1395	0.5666
3219	HOXB9	17	46698518	46703835	0.2215	0.03663	0.06061	0.3074	0.01552
285755	PPIL6	6	109711418	109762374	0.4396	0.06392	0.06063	0.5768	0.3933
8818	DPM2	9	130697374	130700763	0.001183	0.2537	0.06064	0.1259	0.5292
2037	EPB41L2	6	131160487	131384462	0.5041	0.01243	0.06066	0.08397	0.02414
53615	MBD3	19	1576670	1592760	0.9355	0.2069	0.06069	0.5331	0.9905
124	ADH1A	4	100197523	100212185	0.7071	0.1272	0.06072	0.1545	0.1469
5020	OXT	20	3052266	3053163	0.3994	0.01172	0.06083	0.2515	0.01421
9702	CEP57	11	95523625	95565857	0.642	0.03338	0.06086	0.7185	0.2989
122665	RNASE8	14	21526052	21526516	0.3383	0.4622	0.06101	0.007004	0.7024
138429	PIP5KL1	9	130683808	130693076	0.00144	0.2526	0.06102	0.1525	0.5835
27351	DESI1	22	41994032	42017079	0.9366	0.05917	0.06115	0.1753	0.4724
6631	SNRPC	6	34724871	34741634	0.3447	0.1157	0.06123	0.04047	0.1341
192670	AGO4	1	36273231	36323491	0.3959	0.08436	0.06124	0.2866	0.02956
94240	EPSTI1	13	43460524	43566407	0.2765	0.1034	0.0614	0.07681	0.05675
55262	C7orf43	7	99752043	99756338	0.01643	0.008957	0.06146	0.003152	0.02541
100144748	KLLN	10	89618918	89623194	0.6508	0.3001	0.06151	0.3081	0.1744
123920	CMTM3	16	66637935	66647795	0.5533	0.04369	0.06152	0.1317	0.01692
23119	HIC2	22	21771693	21805752	0.6737	0.05389	0.06154	0.1216	0.3866
100996337	LOC100996337	22	21820783	21821310	0.6737	0.05389	0.06154	0.1216	0.3866
645426	TMEM191C	22	21821459	21824224	0.6737	0.05389	0.06154	0.1216	0.3866
55857	KIZ	20	21106624	21227260	0.0442	0.3474	0.0616	0.02903	0.4714
245939	DEFB128	20	168527	170264	0.07861	0.06337	0.06167	0.03729	0.31
3146	HMGB1	13	31032877	31191942	0.4806	0.1417	0.06167	0.006973	0.2928
90861	HN1L	16	1728201	1752073	0.5513	0.7052	0.06174	0.3874	0.3181
80709	AKNA	9	117096429	117160783	0.01797	0.02247	0.06186	0.009617	0.002308
8625	RFXANK	19	19303008	19312678	0.7783	0.2439	0.06188	0.2568	0.7516
10975	UQCR11	19	1597154	1605483	0.9585	0.218	0.06189	0.561	0.9888
79570	NKAIN1	1	31652592	31712734	0.8399	0.1219	0.06199	0.05119	0.09645
152078	PQLC2L	3	157261133	157395531	0.2227	0.05122	0.062	0.07271	0.7847
931	MS4A1	11	60223251	60238225	0.5411	0.0921	0.06201	0.0167	0.4587
4803	NGF	1	115828537	115880857	0.1087	0.1275	0.06207	0.09811	0.1126
8538	BARX2	11	129245879	129322174	0.2379	0.4706	0.06209	0.1863	0.3157
29946	SERTAD3	19	40946748	40950282	0.4434	0.008263	0.06214	0.256	0.003874
56888	KCMF1	2	85198231	85286595	0.0306	0.08162	0.06226	0.1114	3.244e-05
26261	FBXO24	7	100183840	100198740	0.2482	0.02576	0.06228	0.06672	0.2529
27248	ERLEC1	2	54014068	54045956	0.192	0.07054	0.06229	0.1875	0.1541
23408	SIRT5	6	13574506	13615390	0.1679	0.2796	0.06232	0.1247	0.01675
7706	TRIM25	17	54965270	54991409	0.2533	0.2705	0.06233	0.2292	0.4481
23491	CES3	16	66995132	67009052	0.4583	0.6897	0.06235	0.3092	0.4041
6628	SNRPB	20	2442281	2451499	0.5288	0.03935	0.06237	0.7556	0.07033
6101	RP1	8	55528627	55682524	0.4047	0.03607	0.0624	0.3933	0.6096
100287294	LOC100287294	7	56991848	57012060	0.9561	0.1002	0.06249	0.2007	0.212
84622	ZNF594	17	5082830	5095178	0.2245	0.08062	0.06258	0.3364	0.5764
57504	MTA3	2	42721709	43011080	0.5609	0.0279	0.06264	0.1586	0.02463
8824	CES2	16	66968347	66978999	0.3877	0.7309	0.06265	0.2769	0.8368
100529251	CKLF-CMTM1	16	66586466	66613038	0.9148	0.03238	0.06268	0.2397	0.027
56164	STK31	7	23749786	23872132	0.2958	0.1636	0.06273	0.2964	0.2413
27242	TNFRSF21	6	47199263	47277683	0.3265	0.1037	0.06282	0.07035	0.7075
79801	SHCBP1	16	46614466	46655311	0.5844	0.1045	0.06287	0.05229	0.74
84726	PRRC2B	9	134305477	134375584	0.6207	0.005351	0.0629	0.5514	0.03609
5607	MAP2K5	15	67835021	68099455	0.4133	0.01902	0.06294	0.001882	0.05505
361	AQP4	18	24432007	24445735	0.4927	0.005505	0.06298	0.004943	0.3071
1612	DAPK1	9	90112601	90323566	0.6734	0.6475	0.06303	0.3676	0.716
54510	PCDH18	4	138440072	138453629	0.5777	0.0898	0.06306	0.3762	0.7184
4677	NARS	18	55267888	55289177	0.8068	0.03943	0.06309	0.1908	0.1633
54923	LIME1	20	62367480	62370460	0.07295	0.3765	0.06311	0.1005	0.01876
4691	NCL	2	232319459	232329208	0.5268	0.4574	0.06316	0.003314	0.2001
7762	ZNF215	11	6947654	7009718	0.06084	0.008555	0.0632	0.5462	0.2618
6476	SI	3	164696686	164796283	0.2644	0.4844	0.06332	0.2033	0.048
23627	PRND	20	4702556	4709106	0.1829	0.06337	0.06333	0.07286	0.8751
4929	NR4A2	2	157180944	157189287	0.0594	0.2554	0.06335	0.7128	0.5847
23567	ZNF346	5	176449681	176508189	0.2571	0.02374	0.06348	0.1856	0.1056
5467	PPARD	6	35310335	35395968	0.7466	0.09471	0.06365	0.009598	0.4216
55892	MYNN	3	169490619	169507504	0.5775	0.2075	0.06366	0.1625	0.5254
57125	PLXDC1	17	37219556	37308946	0.6896	0.07661	0.06371	0.3134	0.1275
386678	KRTAP10-11	21	46066331	46067567	0.0538	0.2081	0.06377	0.3483	0.08903
79441	HAUS3	4	2230096	2243860	0.397	0.03249	0.06377	0.0822	0.08899
126075	CCDC159	19	11457160	11465620	0.3371	0.02573	0.064	0.0843	0.4196
160335	TMTC2	12	83080731	83528647	0.244	0.4368	0.06414	0.2162	0.1817
56731	SLC2A4RG	20	62371211	62375403	0.08005	0.3693	0.06419	0.1077	0.01972
1211	CLTA	9	36190853	36212059	0.07047	0.09511	0.06422	0.04698	0.2088
63876	PKNOX2	11	125034559	125303285	0.2318	0.09851	0.06428	0.01022	0.03296
158	ADSL	22	40742504	40762577	0.3993	0.08065	0.06431	0.03489	0.2379
2261	FGFR3	4	1795039	1810599	0.2628	0.1758	0.06442	0.1531	0.215
3748	KCNC3	19	50818765	50832634	0.0492	0.2826	0.06449	0.01247	0.5511
219875	OR4D5	11	123810324	123811280	0.2522	0.0773	0.06451	0.07008	0.007568
127845	GOLT1A	1	204167288	204183220	0.1517	0.14	0.06457	0.1114	0.0234
117155	CATSPER2	15	43922772	43941039	0.03367	0.2985	0.06459	0.3064	0.1952
164633	CABP7	22	30116344	30127822	0.6247	0.1107	0.06463	0.1441	0.3857
364	AQP7	9	33384948	33402643	0.003489	0.02278	0.06463	0.3096	0.2798
7171	TPM4	19	16178317	16213815	0.2151	0.3976	0.06467	0.1835	0.8378
54345	SOX18	20	62679079	62680979	0.7376	0.05435	0.06476	0.2291	0.1042
84304	NUDT22	11	63993730	63997491	0.8931	0.1415	0.06481	0.1558	0.1244
3988	LIPA	10	90973326	91011660	0.4214	0.09244	0.06488	0.2874	0.06162
2547	XRCC6	22	42017250	42060052	0.9502	0.0548	0.06489	0.1767	0.2493
30819	KCNIP2	10	103585731	103603769	0.1551	0.0176	0.06491	0.4244	0.01453
8532	CPZ	4	8594387	8621488	0.7768	0.1617	0.06492	0.1295	0.05865
4999	ORC2	2	201774894	201828424	0.9428	0.04914	0.06499	0.3332	0.01473
51300	TIMMDC1	3	119217324	119243128	0.1694	0.008827	0.06505	0.3214	0.3424
84787	SUV420H2	19	55851221	55859489	0.4653	0.05244	0.06509	0.02479	0.02118
284273	ZADH2	18	72909278	72921281	0.3353	0.01226	0.0651	0.1911	0.3857
90806	ANGEL2	1	213165524	213189168	0.1175	0.1066	0.06511	0.6687	0.2253
65062	TMEM237	2	202484907	202508252	0.2315	0.2215	0.06518	0.08968	0.03756
55930	MYO5C	15	52484515	52587995	0.1491	0.2024	0.06521	0.8502	0.2187
7535	ZAP70	2	98330031	98356990	0.5957	0.009133	0.06528	0.2858	0.07326
2940	GSTA3	6	52761437	52774496	0.3474	0.06317	0.06532	0.06968	0.8464
389541	LAMTOR4	7	99746530	99751833	0.02706	0.007898	0.06548	0.01555	0.4087
79658	ARHGAP10	4	148653214	148993927	0.678	0.6889	0.06548	0.8461	0.9941
79831	KDM8	16	27214807	27233089	0.2804	0.05382	0.06556	0.04941	0.2118
148932	MOB3C	1	47073387	47082563	0.1416	0.1196	0.06556	0.146	0.4544
51367	POP5	12	121016848	121019201	0.9344	0.01585	0.06571	0.4254	0.3909
55527	FEM1A	19	4791728	4795571	0.5235	0.1419	0.06573	0.3247	0.5741
81793	TLR10	4	38773860	38784611	0.9986	0.05343	0.06578	0.108	0.03128
29886	SNX8	7	2291405	2354099	0.4082	0.1735	0.06579	0.2759	0.2589
115098	CCDC124	19	18043824	18054794	0.1908	0.4733	0.06588	0.0798	0.6732
10769	PLK2	5	57749809	57755966	0.6783	0.05178	0.06593	0.3846	0.6596
113675	SDSL	12	113860042	113876081	0.672	0.1357	0.066	0.1128	0.5197
18	ABAT	16	8768444	8878432	0.9048	0.1895	0.06601	0.6065	0.4609
7050	TGIF1	18	3411925	3458409	0.7368	0.2615	0.06602	0.6801	0.8418
10284	SAP18	13	21714653	21723224	0.2805	0.1521	0.06608	0.611	0.5252
23324	MAN2B2	4	6576902	6624188	0.6302	0.5107	0.06615	0.8394	0.2335
1456	CSNK1G3	5	122847793	122952739	0.9569	0.5092	0.0663	0.5766	0.4391
1997	ELF1	13	41506055	41635544	0.4098	0.01924	0.0664	0.3047	0.006723
56983	POGLUT1	3	119187785	119213555	0.08806	0.01235	0.06645	0.1968	0.3243
9025	RNF8	6	37321748	37362514	0.641	0.1411	0.06647	0.1557	0.01559
388650	FAM69A	1	93298286	93427079	0.8995	0.2561	0.06651	0.0207	0.2064
51647	FAM96B	16	66965958	66968326	0.3981	0.8239	0.06664	0.2794	0.3135
79796	ALG9	11	111652919	111742305	0.9905	0.03237	0.06664	0.7211	0.1061
9162	DGKI	7	137074385	137531609	0.0001121	0.0278	0.06671	0.3127	0.2006
9013	TAF1C	16	84211453	84220676	0.9216	0.0591	0.06677	0.5015	0.4883
118924	FRA10AC1	10	95427640	95462329	0.7539	0.1091	0.06678	0.04109	0.06306
1875	E2F5	8	86089619	86126753	0.4004	0.06473	0.06682	0.8049	0.2248
219988	PATL1	11	59404189	59436513	0.1505	0.03909	0.0669	0.009502	0.5742
92714	ARRDC1	9	140500092	140509812	0.02321	0.2221	0.06698	0.1988	0.7139
389197	C4orf50	4	5899318	5992175	0.07501	0.02076	0.06712	0.006522	0.2355
388818	KRTAP26-1	21	31691449	31692607	0.23	0.04221	0.06719	0.3276	0.2384
339778	C2orf70	2	26785427	26802395	0.4906	0.06178	0.0672	0.01433	0.04774
2196	FAT2	5	150883653	150948505	0.4658	0.247	0.06723	0.4085	0.1565
25994	HIGD1A	3	42824400	42846027	0.02576	0.07602	0.06738	0.8007	0.1514
3814	KISS1	1	204159469	204165619	0.06416	0.1129	0.0674	0.04809	0.00725
5001	ORC5	7	103766788	103848495	0.853	0.1939	0.06742	0.1847	0.4757
84284	NTPCR	1	233086277	233114548	0.9674	0.03093	0.06754	0.07484	0.162
10200	MPHOSPH6	16	82181767	82203829	0.5804	0.02299	0.06758	0.5553	0.9417
4659	PPP1R12A	12	80167343	80329235	0.3832	0.09251	0.06766	0.09248	0.5361
6223	RPS19	19	42363988	42375484	0.2864	0.2524	0.06777	0.3349	0.3985
3196	TLX2	2	74740686	74744275	0.9034	0.1513	0.06778	0.2675	0.5608
8581	LY6D	8	143866298	143868008	0.443	0.05765	0.06789	0.2182	0.04455
50628	GEMIN4	17	647661	656038	0.3886	0.09588	0.0679	0.1502	0.7936
388389	CCDC103	17	42977080	42983541	0.9876	0.1705	0.0679	0.1672	0.3016
253461	ZBTB38	3	141043055	141168634	0.2226	0.02341	0.06796	0.005013	0.2781
440163	RNASE13	14	21500979	21502944	0.3521	0.4892	0.06802	0.008512	0.7181
4436	MSH2	2	47630206	47739716	0.6291	0.5476	0.06818	0.1179	0.6196
101927655	ZASP	7	100171654	100172705	0.3218	0.06765	0.06819	0.06921	0.5167
80264	ZNF430	19	21203426	21242852	0.1405	0.0771	0.06827	0.4249	0.3342
51042	ZNF593	1	26496388	26497364	0.4141	0.2403	0.06833	0.394	0.5754
90668	LRRC16B	14	24521206	24538937	0.6175	0.01825	0.06834	0.03943	0.1285
22999	RIMS1	6	72596406	73112845	0.4885	0.02836	0.06836	0.2314	0.726
55686	MREG	2	216807314	216878346	0.5927	0.08151	0.06837	0.1664	0.05527
79659	DYNC2H1	11	102980160	103350591	0.5891	0.1849	0.06837	0.235	0.5553
5142	PDE4B	1	66258193	66840262	0.6171	0.3	0.06843	0.147	0.02966
730051	ZNF814	19	58380747	58400442	0.5361	0.07379	0.06852	0.7471	0.6667
65266	WNK4	17	40932632	40949084	0.3809	0.0601	0.06854	0.5124	0.1584
85449	KIAA1755	20	36838907	36889174	0.1919	0.1249	0.06861	0.3965	0.2152
219287	AMER2	13	25735817	25746426	0.2975	0.4191	0.06866	0.5106	0.3344
6754	SSTR4	20	23016057	23017314	0.6863	0.02028	0.0687	0.1874	0.04108
151050	KANSL1L	2	210885435	211036068	0.2567	0.06261	0.06882	0.01906	0.3084
51629	SLC25A39	17	42396993	42402217	0.9046	0.09005	0.06883	0.5615	0.04405
9586	CREB5	7	28338940	28865511	0.09084	0.01873	0.06887	0.08371	0.3281
6541	SLC7A1	13	30083551	30169825	0.9838	0.1545	0.06889	0.07946	0.8493
255043	TMEM86B	19	55738002	55740632	0.05359	0.01079	0.06898	0.1453	0.2704
6868	ADAM17	2	9629392	9695917	0.08561	0.04603	0.06899	0.1431	0.2509
116225	ZMYND19	9	140476531	140484937	0.0219	0.2195	0.069	0.199	0.7001
3652	IPP	1	46159996	46216485	0.2843	0.1108	0.06912	0.1263	0.4363
51065	RPS27L	15	63445539	63449741	0.1665	0.4377	0.06918	0.6996	0.3312
5048	PAFAH1B1	17	2496923	2588909	0.08164	0.3538	0.06918	0.9344	0.2359
4034	LRCH4	7	100171634	100183806	0.4242	0.04479	0.06919	0.09604	0.534
8748	ADAM20	14	70989078	71022756	0.1267	0.1747	0.06923	0.5399	0.816
9912	ARHGAP44	17	12692829	12894960	0.2247	0.2451	0.06929	0.4427	0.2741
6837	MED22	9	136207751	136215011	0.05246	0.03999	0.06933	0.2686	0.00723
80205	CHD9	16	53088905	53361414	0.2451	0.02377	0.06938	0.04873	0.4832
57115	PGLYRP4	1	153302596	153321039	0.697	0.05878	0.06944	0.1196	0.1443
8503	PIK3R3	1	46505812	46642167	0.2794	0.01738	0.06948	0.2106	0.1759
28991	COMMD5	8	146075551	146078932	0.9476	0.2149	0.06953	0.1857	0.1416
83715	ESPN	1	6484836	6521004	0.5711	0.389	0.06953	0.6387	0.09479
54544	CRCT1	1	152486978	152488481	0.9795	0.1205	0.06962	0.7261	0.3131
2845	GPR22	7	107110502	107116125	0.8835	0.03863	0.06965	0.8197	0.6464
64963	MRPS11	15	89010684	89021861	0.382	0.04848	0.06981	0.1931	0.007965
498	ATP5A1	18	43664110	43684199	0.6671	0.06499	0.06984	0.1745	0.1904
202309	GAPT	5	57787262	57792185	0.7501	0.0659	0.06994	0.4641	0.7044
9223	MAGI1	3	65339200	66024511	0.8697	0.7971	0.07	0.4765	0.331
83990	BRIP1	17	59756547	59940920	0.7675	0.627	0.07008	0.2582	0.6509
55183	RIF1	2	152266397	152333860	0.2014	0.5189	0.07018	0.3443	0.5215
7866	IFRD2	3	50325163	50330648	0.02498	0.1062	0.07023	0.01012	0.6843
91289	LMF2	22	50941376	50946148	0.07772	0.2787	0.07031	0.711	0.6152
9538	EI24	11	125439298	125454575	0.2054	0.03804	0.07032	0.004747	0.1201
9261	MAPKAPK2	1	206858295	206907630	0.749	0.2081	0.07035	0.2211	0.07963
10254	STAM2	2	152973315	153032506	0.6297	0.1284	0.07048	0.02551	0.1951
57448	BIRC6	2	32581735	32843966	0.2012	0.02136	0.07048	0.02657	0.2545
131616	TMEM42	3	44903408	44907156	0.3086	0.3259	0.07056	0.3895	0.02612
8504	PEX3	6	143771918	143811753	0.1461	0.6592	0.07057	0.3939	0.8976
51035	UBXN1	11	62443972	62446554	0.3544	0.0748	0.07063	0.6209	0.3941
9525	VPS4B	18	61056423	61089752	0.6362	0.1348	0.07068	0.1243	0.4139
81833	SPACA1	6	88757507	88776550	0.3508	0.1331	0.07072	0.01226	0.215
1014	CDH16	16	66942025	66952887	0.293	0.7433	0.07073	0.277	0.86
9001	HAP1	17	39878891	39890898	0.3584	0.1374	0.07076	0.09738	0.5555
196403	DTX3	12	57998110	58003585	0.005431	0.05142	0.0708	0.101	0.1484
57623	ZFAT	8	135490031	135725292	0.1947	0.2659	0.07095	0.06013	0.3863
3111	HLA-DOA	6	32971959	32977389	0.5233	0.1439	0.07098	0.7388	0.2553
5091	PC	11	66615993	66725847	0.2867	0.09271	0.071	0.07625	0.1159
57478	USP31	16	23072727	23160591	0.5323	0.06628	0.07118	0.1527	0.1776
643414	LIPK	10	90484301	90512513	0.8659	0.1661	0.0713	0.5653	0.1486
161931	ADAD2	16	84224723	84230772	0.9873	0.06558	0.07134	0.4271	0.3887
10656	KHDRBS3	8	136469702	136669068	0.4122	0.08765	0.0716	0.1503	0.02884
80700	UBXN6	19	4445003	4457791	0.4309	0.1093	0.07168	0.3457	0.3927
729440	CCDC61	19	46498719	46521874	0.8952	0.01155	0.07169	0.1237	0.7427
148206	ZNF714	19	21264953	21307897	0.08688	0.05546	0.07171	0.3452	0.1675
29100	TMEM208	16	67261006	67263182	0.7027	0.4191	0.07174	0.2303	0.9176
51161	C3orf18	3	50595456	50608458	0.2327	0.2089	0.07182	0.02251	0.5073
93408	MYL10	7	101256605	101272576	0.3368	0.1252	0.07187	0.4046	0.05502
284541	CYP4A22	1	47603107	47614528	0.1947	0.1365	0.07196	0.2368	0.2533
84124	ZNF394	7	99084142	99097925	0.4561	0.1313	0.07196	0.1155	0.09854
1675	CFD	19	859665	863624	0.9234	0.2308	0.07197	0.09279	0.002476
3338	DNAJC4	11	63997594	64001753	0.8591	0.1726	0.07197	0.1627	0.1443
1634	DCN	12	91539035	91576806	0.8982	0.2725	0.07198	0.7479	0.5858
51192	CKLF	16	66586466	66603832	0.9025	0.03641	0.07208	0.285	0.03904
51122	COMMD2	3	149456257	149470287	0.3092	0.02359	0.07212	0.08988	0.0278
58524	DMRT3	9	976968	991732	0.1614	0.02299	0.07219	0.2155	0.1476
25807	RHBDD3	22	29655844	29664147	0.5523	0.07527	0.07221	0.2244	0.1141
9615	GDA	9	74729511	74867140	0.6801	0.0293	0.07228	0.7928	0.07935
4158	MC2R	18	13882043	13915535	0.09002	0.19	0.07241	0.2359	0.5878
6629	SNRPB2	20	16710609	16722417	0.7841	0.1237	0.0725	0.03189	0.2382
261734	NPHP4	1	5922870	6052618	0.9851	0.2485	0.07262	0.4876	0.03474
51449	PCYOX1	2	70485231	70508317	0.9692	0.01831	0.07263	0.3342	0.7745
92014	SLC25A51	9	37877572	37904350	0.9664	0.179	0.07274	0.7933	0.06057
57224	NHSL1	6	138743180	138893726	0.5871	0.1578	0.07277	0.5365	0.0682
391112	OR6Y1	1	158516918	158517895	0.4786	0.06227	0.07277	0.2632	0.1912
128646	SIRPD	20	1514897	1539489	0.6938	0.1128	0.07287	0.008805	0.4791
134637	ADAT2	6	143743969	143771841	0.1261	0.6284	0.07293	0.3594	0.8783
9349	RPL23	17	37006321	37010053	0.3548	0.2833	0.07306	0.6003	0.6377
9545	RAB3D	19	11432722	11450344	0.375	0.03847	0.07319	0.09125	0.4675
7433	VIPR1	3	42530791	42579065	0.319	0.2527	0.0732	0.333	0.131
5664	PSEN2	1	227057885	227083804	0.06027	0.192	0.07332	0.1541	0.2032
8754	ADAM9	8	38854505	38962780	0.9587	0.07976	0.07336	0.05821	0.005431
6236	RRAD	16	66955582	66959439	0.3727	0.8949	0.07349	0.3085	0.8275
6494	SIPA1	11	65405578	65418391	0.3593	0.1008	0.0735	0.2606	0.1836
128821	CST9L	20	23545369	23549386	0.6297	0.1135	0.0735	0.225	0.04039
8382	NME5	5	137450861	137475132	0.1408	0.03746	0.07351	0.03911	0.1017
200933	FBXO45	3	196295725	196315930	0.9804	0.1874	0.0736	0.1296	0.1634
637	BID	22	18216906	18257431	0.02217	0.2543	0.07365	0.2516	0.186
201163	FLCN	17	17115523	17140502	0.5922	0.593	0.07372	0.7365	0.3701
6919	TCEA2	20	62688439	62703700	0.6164	0.0686	0.07375	0.3055	0.1359
284434	NWD1	19	16830787	16928774	0.7508	0.007191	0.07383	0.6958	0.1447
55146	ZDHHC4	7	6617065	6628610	0.1098	0.08342	0.07384	0.3241	0.3775
10720	UGT2B11	4	70066035	70080449	0.462	0.2764	0.07394	0.01544	0.1682
4781	NFIB	9	14081842	14398982	0.006168	0.2502	0.074	0.02331	0.6375
2783	GNB2	7	100271363	100276792	0.7355	0.1989	0.07401	0.0372	0.5311
998	CDC42	1	22379120	22419439	0.5323	0.03341	0.07402	0.1429	0.08475
83746	L3MBTL2	22	41601312	41627276	0.1366	0.1601	0.07402	0.2269	0.1433
54361	WNT4	1	22443798	22470474	0.2314	0.03351	0.07408	0.1092	0.0367
54621	VSIG10	12	118501398	118541810	0.4153	0.2474	0.07418	0.544	0.08048
2896	GRN	17	42422491	42430474	0.9156	0.09614	0.07421	0.5376	0.04317
7341	SUMO1	2	203070903	203103322	0.4775	0.08357	0.07428	0.7624	0.3898
23122	CLASP2	3	33537737	33759705	0.8211	0.07323	0.07428	0.5644	0.01345
7841	MOGS	2	74688184	74692537	0.8992	0.1978	0.07431	0.2025	0.04372
55201	MAP1S	19	17830303	17845324	0.7237	0.2197	0.07434	0.6798	0.5623
8861	LDB1	10	103866315	103880210	0.1561	0.02649	0.07445	0.3819	0.01118
115106	HAUS1	18	43684298	43708299	0.6738	0.07708	0.07445	0.1955	0.1977
51171	HSD17B14	19	49316274	49339935	0.544	0.1177	0.07449	0.09856	0.5657
5590	PRKCZ	1	1981909	2116834	0.6002	0.4053	0.07456	0.2609	0.02892
4869	NPM1	5	170814652	170837888	0.5259	0.4244	0.07459	0.0186	0.3731
55954	ZMAT5	22	30126945	30163000	0.8469	0.1044	0.07461	0.1399	0.5198
84929	FIBCD1	9	133777825	133814455	0.02277	0.1595	0.07465	0.1881	0.03667
222183	SRRM3	7	75831211	75916609	0.07251	0.3347	0.07466	0.4039	0.0009768
8985	PLOD3	7	100849258	100861011	0.5888	0.01529	0.07471	0.3903	0.1023
80177	MYCT1	6	153019030	153045717	0.2014	0.3212	0.07474	0.4419	0.1639
399664	MEX3D	19	1554668	1568057	0.642	0.2522	0.07486	0.7364	0.9753
6498	SKIL	3	170075473	170114637	0.1233	0.2624	0.07492	0.3722	0.487
3587	IL10RA	11	117857106	117872198	0.5038	0.1175	0.07516	0.05946	0.06595
54509	RHOF	12	122215660	122231594	0.1416	0.03148	0.07518	0.08607	0.2895
8867	SYNJ1	21	33997269	34100351	0.8406	0.092	0.07519	0.7872	0.3488
83706	FERMT3	11	63974152	63991363	0.9289	0.1659	0.07522	0.1592	0.1393
84717	HDGFRP2	19	4472255	4502223	0.4674	0.1473	0.07524	0.4028	0.4834
154664	ABCA13	7	48211057	48687091	0.9434	0.1002	0.07524	0.1658	0.354
23067	SETD1B	12	122241879	122270562	0.1829	0.03291	0.07525	0.09217	0.2762
6659	SOX4	6	21593972	21598850	0.807	0.07417	0.07529	0.2155	0.5711
253982	ASPHD1	16	29912147	29931181	0.7464	0.1334	0.07532	0.212	0.3891
325	APCS	1	159557616	159558661	0.6504	0.5199	0.07542	0.7758	0.3702
79675	FASTKD1	2	170386259	170430431	0.4226	0.1341	0.07544	0.181	0.4002
389257	LRRC14B	5	191626	195468	0.2098	0.179	0.07557	0.1934	0.257
2670	GFAP	17	42982994	42992920	0.8771	0.1838	0.07558	0.5002	0.03893
167681	PRSS35	6	84222194	84235423	0.7576	0.1743	0.07559	0.1548	0.02736
27285	TEKT2	1	36549676	36553877	0.6471	0.04027	0.07571	0.06595	0.5997
10971	YWHAQ	2	9724096	9771184	0.2206	0.08016	0.07575	0.006428	0.1216
645	BLVRB	19	40953691	40971725	0.5074	0.01022	0.07577	0.3281	0.008804
92154	MTSS1L	16	70695107	70719954	0.8412	0.04789	0.07595	0.1311	0.03487
5714	PSMD8	19	38865190	38874464	0.5852	0.1463	0.07595	0.1248	0.6377
254528	MEIOB	16	1883984	1922179	0.09685	0.4342	0.07597	0.09581	0.594
1457	CSNK2A1	20	463338	524482	0.9989	0.147	0.07599	0.6715	0.3519
85474	LBX2	2	74724644	74730443	0.8626	0.1555	0.0761	0.281	0.5721
83461	CDCA3	12	6957972	6961128	0.7361	0.1907	0.0761	0.07743	0.4207
51256	TBC1D7	6	13305183	13328787	0.4671	0.06303	0.07612	0.2938	0.04377
6579	SLCO1A2	12	21417534	21548371	0.6108	0.07512	0.07612	0.3434	0.7681
79754	ASB13	10	5680820	5708558	0.9368	0.09319	0.07612	0.3199	0.06772
6811	STX5	11	62574332	62599563	0.003542	0.04661	0.07614	0.3432	0.445
254910	LCE5A	1	152483320	152484653	0.9691	0.1116	0.07616	0.6521	0.3587
4507	MTAP	9	21802635	21941040	0.6419	0.01352	0.0762	0.01243	0.01973
1446	CSN1S1	4	70796799	70812288	0.9015	0.09356	0.07628	0.536	0.06278
57563	KLHL8	4	88081260	88161466	0.3197	0.02805	0.07632	0.07956	0.2354
2286	FKBP2	11	64008413	64011607	0.455	0.1847	0.07639	0.1955	0.1491
390437	OR4N5	14	20611895	20612821	0.8905	0.4977	0.07642	0.3513	0.6982
85437	ZCRB1	12	42705888	42719932	0.02484	0.1772	0.07647	0.1698	0.4579
25894	PLEKHG4	16	67311413	67323403	0.6371	0.4026	0.07653	0.4767	0.7288
55186	SLC25A36	3	140660662	140698785	0.08196	0.1236	0.07664	0.07244	0.6577
4224	MEP1A	6	46761094	46807519	0.01174	0.1107	0.07674	0.559	0.2574
128240	APOA1BP	1	156561554	156564091	0.02232	0.4409	0.07685	0.306	0.2379
79729	SH3D21	1	36771889	36793544	0.2501	0.02448	0.07686	0.4066	0.09909
158401	C9orf84	9	114448901	114557556	0.6191	0.03295	0.07688	0.1669	0.00364
100316904	SAP25	7	100169851	100171487	0.2613	0.02996	0.07688	0.07019	0.5358
150356	CHADL	22	41605861	41636935	0.2635	0.1723	0.07694	0.2146	0.1796
115557	ARHGEF25	12	58003963	58011028	0.01079	0.03213	0.077	0.08155	0.09406
151313	FAHD2B	2	97749320	97760603	0.7667	0.009441	0.07706	0.2982	0.536
56659	KCNK13	14	90528109	90652201	0.773	0.06831	0.07708	0.06217	0.1566
26231	LRRC29	16	67241042	67260901	0.7406	0.4605	0.07715	0.2666	0.7758
170689	ADAMTS15	11	130318869	130346539	0.6545	0.2928	0.07716	0.03195	0.4039
7032	TFF2	21	43766466	43771208	0.239	0.1326	0.07717	0.5342	0.4451
79573	TTC13	1	231041987	231114618	0.2363	0.2238	0.07722	0.1261	0.1473
57585	CRAMP1L	16	1662495	1727909	0.3445	0.8166	0.07722	0.3214	0.5298
4214	MAP3K1	5	56110900	56191979	0.8087	0.4161	0.07727	0.6798	0.5599
79034	C7orf26	7	6629681	6648357	0.1216	0.08452	0.07745	0.3822	0.383
138883	OR1N1	9	125288637	125289572	0.856	0.1886	0.07758	0.07055	0.01959
51596	CUTA	6	33384319	33386111	0.451	0.3014	0.07762	0.202	0.05539
29842	TFCP2L1	2	121974163	122042778	0.04233	0.09536	0.07766	0.5744	0.2113
83667	SESN2	1	28585963	28609002	0.6837	0.2166	0.07766	0.5888	0.4575
2053	EPHX2	8	27348519	27402439	0.3042	0.05357	0.07769	0.2544	0.161
9427	ECEL1	2	233344537	233352532	0.1998	0.04582	0.07775	0.1284	0.1984
729597	SPDYE6	7	101986192	101997468	0.02463	0.06531	0.07775	0.1446	0.6764
51409	HEMK1	3	50606583	50622422	0.2836	0.2183	0.0778	0.0273	0.5286
51348	KLRF1	12	9980038	9997604	0.3706	0.04552	0.07783	0.09711	0.03734
9951	HS3ST4	16	25703347	26149009	0.04248	0.03306	0.07785	0.642	0.0003816
64427	TTC31	2	74710200	74721691	0.8902	0.1839	0.07796	0.1963	0.04507
10240	MRPS31	13	41303432	41345347	0.3344	0.07376	0.07798	0.05967	0.0734
10212	DDX39A	19	14519610	14530195	0.2255	0.104	0.07808	0.009044	0.1211
3200	HOXA3	7	27145803	27179805	0.379	0.3136	0.07822	0.008583	0.0649
1956	EGFR	7	55086678	55279262	0.03487	0.1361	0.07825	0.9621	0.9576
29089	UBE2T	1	202300785	202311094	0.1355	0.03297	0.07827	0.1617	0.2739
60312	AFAP1	4	7760440	7941653	0.3064	0.05946	0.07829	0.007649	0.05275
10327	AKR1A1	1	46016455	46035723	0.1797	0.03246	0.0783	0.1151	0.4006
79087	ALG12	22	50296852	50312106	0.05776	0.04075	0.07831	0.5652	0.2239
2620	GAS2	11	22688160	22834547	0.5395	0.1367	0.07836	0.2036	0.5716
55254	TMEM39A	3	119147807	119182529	0.09148	0.01335	0.07838	0.2083	0.3275
3449	IFNA16	9	21216372	21217310	0.3423	0.2216	0.07846	0.254	0.4233
1073	CFL2	14	35179588	35184029	0.4916	0.1766	0.07848	0.1426	0.8744
10317	B3GALT5	21	40928369	41034816	0.7303	0.3285	0.07851	0.1018	0.5176
283652	SLC24A5	15	48413169	48434926	0.1973	0.03753	0.07856	0.04499	0.9973
374393	FAM111B	11	58874658	58894888	0.2319	0.08115	0.07859	0.143	0.000674
219743	TYSND1	10	71897737	71906496	0.1735	0.0273	0.07861	0.581	0.5353
150160	CCT8L2	22	17071648	17073700	0.03278	0.05029	0.07872	0.008156	0.01121
27349	MCAT	22	43528212	43539403	0.4642	0.2523	0.07873	0.351	0.8298
134218	DNAJC21	5	34929698	34959069	0.2274	0.1607	0.07882	0.02997	0.2504
27201	GPR78	4	8581964	8591750	0.05141	0.1309	0.07883	0.1065	0.04651
26648	OR7E24	19	9361720	9362739	0.4357	0.2301	0.07885	0.151	0.02401
6280	S100A9	1	153330330	153333503	0.7386	0.07698	0.07889	0.1463	0.1177
10963	STIP1	11	63952206	63972020	0.7188	0.284	0.07892	0.1438	0.3543
10139	ARFRP1	20	62329995	62339365	0.0945	0.4506	0.07893	0.1229	0.01618
8514	KCNAB2	1	6052358	6161253	0.9034	0.3201	0.07911	0.6368	0.02718
7791	ZYX	7	143078338	143088204	0.5026	0.03389	0.07912	0.4018	0.1606
55341	LSG1	3	194361517	194393206	0.6657	0.1664	0.0792	0.7683	0.01559
359948	IRF2BP2	1	234740015	234745271	0.9872	0.296	0.0793	0.1326	0.05661
1832	DSP	6	7541808	7586946	0.8034	0.04382	0.07937	0.3077	0.5179
23645	PPP1R15A	19	49375649	49379319	0.5314	0.1378	0.0795	0.01997	0.53
730249	IRG1	13	77522694	77532777	0.297	0.03755	0.07954	0.1638	0.1991
3698	ITIH2	10	7745236	7791483	0.9561	0.07941	0.07954	0.02992	0.07647
4298	MLLT1	19	6210392	6279959	0.6877	0.1819	0.07957	0.1847	0.0889
54463	FAM134B	5	16472922	16617167	0.8679	0.1434	0.07959	0.1551	0.1524
283849	EXOC3L1	16	67217652	67224112	0.7765	0.2825	0.07959	0.208	0.9218
10902	BRD8	5	137475455	137514358	0.1398	0.02941	0.07963	0.03793	0.07748
11036	GTF2A1L	2	48844937	49003645	0.02467	0.1297	0.07965	0.1467	0.5819
64764	CREB3L2	7	137559725	137686847	0.5512	0.1396	0.0797	0.1026	0.4337
51274	KLF3	4	38665790	38703129	0.8071	0.3889	0.07985	0.4037	0.4267
8935	SKAP2	7	26697397	27034862	0.8189	0.1392	0.07987	0.2498	0.02552
4851	NOTCH1	9	139388896	139440238	0.02225	0.2198	0.07991	0.03006	0.7346
134429	STARD4	5	110831731	110848234	0.562	0.05661	0.0801	0.01593	0.2633
57642	COL20A1	20	61924538	61962285	0.602	0.6739	0.08015	0.8892	0.1337
85456	TNKS1BP1	11	57067103	57092485	0.1015	0.1174	0.08015	0.4054	0.2683
3621	ING1	13	111364970	111373421	0.8972	0.2558	0.0803	0.3076	0.05856
729220	FLJ45513	17	47923272	47926199	0.4933	0.04995	0.08034	0.04282	0.01462
1238	ACKR2	3	42850964	42908775	0.0678	0.09384	0.08038	0.6176	0.2036
441869	ANKRD65	1	1353800	1356824	0.4053	0.06	0.08047	0.4679	0.1063
55601	DDX60	4	169137442	169239958	0.05196	0.3846	0.08061	0.8198	0.7338
8915	BCL10	1	85731459	85742604	0.04085	0.2207	0.08063	0.5283	0.782
540	ATP7B	13	52506805	52586181	0.6672	0.04662	0.08065	0.03532	0.2784
84993	UBL7	15	74738318	74753545	0.1392	0.06329	0.08067	0.04907	0.4087
10590	SCGN	6	25652429	25702011	0.5522	0.09324	0.08069	0.6621	0.741
64748	LPPR2	19	11466062	11476374	0.3513	0.04275	0.08072	0.09834	0.4392
118856	MMP21	10	127455022	127464390	0.1207	0.007424	0.08073	0.7683	0.2365
2130	EWSR1	22	29663998	29696515	0.7326	0.06074	0.08077	0.1773	0.002879
26610	ELP4	11	31531297	31806073	0.3707	0.03821	0.0808	0.3968	0.1162
10106	CTDSP2	12	58213710	58240747	0.5041	0.1479	0.08086	0.01166	0.5511
127018	LYPLAL1	1	219347192	219386207	0.9201	0.01855	0.0809	0.1197	0.1579
140836	BANF2	20	17674320	17716517	0.5832	0.1294	0.08093	0.1503	0.5047
23589	CARHSP1	16	8946799	8962869	0.7652	0.06111	0.081	0.02847	0.3987
10878	CFHR3	1	196743925	196763203	0.2593	0.1147	0.08105	0.1798	0.4859
10166	SLC25A15	13	41363547	41386601	0.8047	0.07424	0.0811	0.09976	0.07238
3298	HSF2	6	122720696	122754264	0.6418	0.03154	0.0811	0.1965	0.02361
221264	AK9	6	109814059	110012415	0.6962	0.03559	0.08118	0.3619	0.4641
29796	UQCR10	22	30163358	30166402	0.7564	0.1343	0.08122	0.3349	0.5191
6453	ITSN1	21	35014706	35261609	0.8294	0.02111	0.08128	0.5038	0.1631
26108	PYGO1	15	55836805	55881050	0.5649	0.03579	0.08129	0.342	0.117
54551	MAGEL2	15	23888696	23892993	0.2008	0.4448	0.08131	0.04194	0.6788
138882	OR1N2	9	125315449	125316441	0.8525	0.1885	0.08133	0.05812	0.02168
2920	CXCL2	4	74962752	74964997	0.5027	0.758	0.08144	0.6146	0.8394
1991	ELANE	19	850989	856246	0.8043	0.2229	0.08144	0.4162	0.007302
83707	TRPT1	11	63991271	63993726	0.4363	0.1935	0.08147	0.2335	0.1366
9381	OTOF	2	26680071	26781566	0.7552	0.06541	0.08157	0.01886	0.1031
675	BRCA2	13	32889617	32973809	0.5923	0.1211	0.0816	0.2624	0.9428
23132	RAD54L2	3	51575596	51697634	0.1952	0.537	0.08171	0.02205	0.9363
9360	PPIG	2	170440850	170497916	0.4017	0.1329	0.08173	0.1972	0.4236
2647	BLOC1S1	12	56109818	56113491	0.5038	0.1264	0.08175	0.07223	0.2553
374462	PTPRQ	12	80838126	81073968	0.192	0.05723	0.0818	0.3328	0.8202
51232	CRIM1	2	36583370	36778278	0.126	0.3687	0.08182	0.8414	0.3067
79175	ZNF343	20	2462463	2489778	0.1924	0.059	0.08192	0.6367	0.0653
7326	UBE2G1	17	4172512	4269969	0.5589	0.2178	0.08193	0.6012	0.2992
4287	ATXN3	14	92524896	92572965	0.5544	0.01624	0.08195	0.1185	0.01018
26532	OR10H3	19	15852203	15853153	0.6479	0.213	0.08195	0.1333	0.4486
84313	VPS25	17	40925454	40931618	0.3162	0.0807	0.08201	0.4639	0.1865
493911	PHOSPHO2	2	170550946	170558218	0.6933	0.1153	0.08201	0.1857	0.3057
2908	NR3C1	5	142657496	143113322	0.007314	0.3698	0.08204	0.001333	0.1276
9242	MSC	8	72753777	72756731	0.5821	0.1389	0.08205	0.2639	0.09687
64097	EPB41L4A	5	111478139	111755187	0.05621	0.01759	0.08206	0.0008462	0.7767
54965	PIGX	3	196439234	196462878	0.2378	0.2773	0.08206	0.02894	0.4589
286204	CRB2	9	126118448	126141034	0.3655	0.1703	0.08207	0.2499	0.05066
84326	C16orf13	16	684429	686371	0.6226	0.0887	0.08224	0.1238	0.1271
283848	CES4A	16	67022491	67043661	0.4674	0.5529	0.08225	0.2707	0.4283
9885	OSBPL2	20	60813541	60871269	0.5803	0.2537	0.08225	0.007075	0.0683
56648	EIF5A2	3	170606204	170626426	0.8936	0.09548	0.08226	0.4131	0.7812
9535	GMFG	19	39818999	39826726	0.9058	0.3253	0.0823	0.6453	0.2956
8495	PPFIBP2	11	7534996	7678537	0.6156	0.169	0.08232	0.009903	0.9871
8505	PARG	10	51026325	51371346	0.8603	0.2062	0.08234	0.4258	0.1039
79666	PLEKHF2	8	96145949	96168913	0.3432	0.05915	0.08237	0.1897	0.4494
10256	CNKSR1	1	26503981	26516375	0.1499	0.3143	0.08245	0.2063	0.4476
8045	RASSF7	11	560309	564025	0.02398	0.131	0.08247	0.1501	0.4773
199699	DAND5	19	13080432	13085567	0.8766	0.2727	0.0825	0.6062	0.825
4642	MYO1D	17	30819628	31203902	0.153	0.03578	0.08251	0.01566	0.4726
4157	MC1R	16	89984287	89987385	0.9306	0.1233	0.08258	0.3261	0.03185
9435	CHST2	3	142838618	142842856	0.9105	0.07735	0.08262	0.0388	0.4876
219293	ATAD3C	1	1378152	1405538	0.4093	0.06029	0.08262	0.4679	0.1074
2847	MCHR1	22	41075182	41078818	0.4361	0.06894	0.08269	0.2607	0.1997
55586	MIOX	22	50925213	50928750	0.137	0.1504	0.08274	0.7541	0.8268
7423	VEGFB	11	64002056	64006736	0.6498	0.196	0.08279	0.1876	0.1432
10847	SRCAP	16	30709571	30751450	0.4781	0.2943	0.08292	0.3043	0.2647
56925	LXN	3	158384203	158390482	0.7345	0.2574	0.08292	0.09499	0.03659
1839	HBEGF	5	139712428	139726188	0.1615	0.1317	0.08297	0.534	0.7151
91409	CCDC74B	2	130896856	130902707	0.01129	0.03847	0.08312	0.2398	0.09183
51280	GOLM1	9	88629018	88715116	0.5198	0.1572	0.08317	0.2073	0.2421
285600	KIAA0825	5	93486556	93954309	0.3339	0.1851	0.08318	0.1637	0.9617
57369	GJD2	15	35044642	35046782	0.6057	0.3362	0.08319	0.3662	0.2483
64599	GIGYF1	7	100277130	100286870	0.3649	0.05295	0.08342	0.03343	0.212
221504	ZBTB9	6	33422356	33425321	0.5557	0.302	0.08345	0.127	0.03716
51144	HSD17B12	11	43702108	43878169	0.3656	0.1244	0.08357	0.2035	0.3263
219285	SAMD9L	7	92759368	92777689	0.6609	0.02417	0.08357	0.7029	0.03251
28958	COA3	17	40949636	40950743	0.3104	0.05161	0.08358	0.6947	0.2355
5514	PPP1R10	6	30568177	30585084	0.08552	0.08372	0.08358	0.3075	0.2406
84984	CEP19	3	196433144	196439131	0.208	0.3107	0.08361	0.03931	0.4664
6418	SET	9	131445934	131458675	0.4424	0.1	0.08362	0.1693	0.1934
374308	PTCHD3	10	27687117	27703297	0.6059	0.1385	0.08364	0.05242	0.1013
63946	DMRTC2	19	42348806	42356398	0.2401	0.2383	0.08368	0.3544	0.3742
10000	AKT3	1	243651535	244014381	0.01785	0.4236	0.08372	0.4026	0.7066
7167	TPI1	12	6976288	6980110	0.8179	0.1973	0.08377	0.09423	0.3968
6301	SARS	1	109756515	109780804	0.2373	0.01363	0.08379	0.0911	0.03381
1998	ELF2	4	139978871	140098372	0.1521	0.07771	0.0839	0.3532	0.5225
10266	RAMP2	17	40913145	40915063	0.3732	0.07911	0.084	0.6247	0.2364
6324	SCN1B	19	35521555	35531353	0.9269	0.1284	0.08403	0.3152	0.7991
440077	ZNF705A	12	8290807	8332642	0.7255	0.226	0.08409	0.1623	0.1655
253827	MSRB3	12	65672423	65860687	0.799	0.5879	0.0841	0.7846	0.3321
9221	NOLC1	10	103911933	103923627	0.142	0.01524	0.08412	0.2638	0.02294
1084	CEACAM3	19	42300522	42315591	0.8871	0.3284	0.08414	0.7824	0.2872
440560	PRAMEF11	1	12884468	12891264	0.5646	0.2742	0.08414	0.4085	0.0468
81858	SHARPIN	8	145153536	145159140	0.2928	0.09197	0.08424	0.2617	0.8224
6834	SURF1	9	136218660	136223361	0.03275	0.04486	0.0843	0.2797	0.01091
8317	CDC7	1	91966338	91991321	0.1045	0.136	0.08438	0.2352	0.1264
3975	LHX1	17	35294772	35301915	0.2246	0.3545	0.08438	0.02942	0.1185
57186	RALGAPA2	20	20370202	20693281	0.314	0.3314	0.08438	0.1992	0.5554
202865	C7orf33	7	148287657	148312952	0.5637	0.1585	0.08446	0.6273	0.4231
25780	RASGRP3	2	33661416	33789798	0.4114	0.3233	0.08447	0.1661	0.3569
400745	SH2D5	1	21046225	21059133	0.2727	0.1389	0.08447	0.08789	0.3547
85457	CIPC	14	77564578	77583630	0.9149	0.0355	0.08464	0.1165	0.6453
54936	ADPRHL2	1	36554453	36559533	0.5282	0.04773	0.08475	0.08689	0.6616
100128569	C19orf71	19	3538674	3544121	0.1634	0.05214	0.08481	0.1204	0.01669
50511	SYCP3	12	102122426	102133474	0.2053	0.0259	0.08482	0.3236	0.207
3346	HTN1	4	70916159	70924559	0.7782	0.0999	0.08483	0.3334	0.1602
55103	RALGPS2	1	178694300	178890975	0.1674	0.3296	0.08485	0.2546	0.1794
10903	MTMR11	1	149900543	149908791	0.1915	0.02258	0.08493	0.3764	0.5335
83853	ROPN1L	5	10441974	10465138	0.2263	0.04891	0.08499	0.8294	0.8794
23318	ZCCHC11	1	52888947	53018764	0.521	0.08861	0.08506	0.1175	0.9557
112752	IFT43	14	76452096	76550416	0.007405	0.01041	0.08518	0.5526	0.02287
6502	SKP2	5	36152091	36184143	0.4992	0.2928	0.08519	0.05101	0.02513
285093	RTP5	2	242811886	242815482	0.5638	0.06674	0.08532	0.4856	0.05922
7079	TIMP4	3	12194568	12200851	0.5649	0.3777	0.0854	0.4249	0.2477
3651	PDX1	13	28494168	28500451	0.7728	0.3081	0.08543	0.2404	0.2407
10466	COG5	7	106842189	107204959	0.8039	0.05812	0.08544	0.9313	0.8428
607	BCL9	1	147013222	147098022	0.2848	0.1073	0.08547	0.07694	0.1742
2963	GTF2F2	13	45694631	45858240	0.7819	0.2016	0.08567	0.04753	0.1366
5981	RFC1	4	39289069	39368001	0.5888	0.176	0.08569	0.3915	0.1288
57171	DOLPP1	9	131843383	131852717	0.2635	0.2191	0.08569	0.02056	0.7425
383	ARG1	6	131894344	131905472	0.2422	0.0191	0.08572	0.3326	0.2848
81031	SLC2A10	20	45338279	45364986	0.2264	0.5943	0.08573	0.9648	0.5857
10875	FGL2	7	76822688	76829150	0.7845	0.02277	0.08576	0.3918	0.2857
448835	LCE6A	1	152815330	152816459	0.0006762	0.07038	0.08578	0.5701	0.02187
8676	STX11	6	144461770	144513076	0.3765	0.1186	0.08579	0.1099	0.4802
90480	GADD45GIP1	19	13064970	13068068	0.8993	0.2322	0.0858	0.6164	0.8187
221357	GSTA5	6	52696540	52710893	0.3477	0.1486	0.08581	0.09979	0.7348
84451	KIAA1804	1	233463514	233520894	0.2099	0.2347	0.08583	0.1333	0.06222
25822	DNAJB5	9	34989638	34998430	0.9051	0.08222	0.08595	0.0859	0.5542
79690	GAL3ST4	7	99756865	99766373	0.01582	0.01539	0.08597	0.003136	0.04235
60676	PAPPA2	1	176432307	176814737	0.1469	0.02677	0.086	0.3544	0.1286
7031	TFF1	21	43782391	43786644	0.1776	0.1355	0.08602	0.5414	0.7335
5024	P2RX3	11	57105841	57137549	0.09033	0.09691	0.08602	0.2814	0.2987
56892	C8orf4	8	40010987	40012827	0.1013	0.1101	0.08604	0.1541	0.3653
1284	COL4A2	13	110959631	111165374	0.2394	0.3283	0.08607	0.02009	0.5724
54955	C1orf109	1	38147242	38158007	0.754	0.5748	0.08609	0.1941	0.6749
4066	LYL1	19	13208002	13213974	0.8751	0.4738	0.08612	0.8386	0.5829
5314	PKHD1	6	51480145	51952423	0.8531	0.04556	0.08619	0.04402	0.3566
4016	LOXL1	15	74218789	74244478	0.4131	0.3214	0.08625	0.3521	0.02162
5959	RDH5	12	56114151	56118526	0.6192	0.152	0.08626	0.07244	0.7583
83697	SLC4A9	5	139739787	139754722	0.1315	0.1402	0.08629	0.5082	0.6897
1795	DOCK3	3	50712672	51421629	0.1129	0.388	0.08641	0.03228	0.7368
388523	ZNF728	19	23157685	23186010	0.1378	0.1118	0.0865	0.4713	0.4494
137075	CLDN23	8	8559666	8561617	0.005118	0.3218	0.08653	0.00638	0.2892
824	CAPN2	1	223889295	223963720	0.5583	0.09514	0.08659	0.1607	0.4736
8669	EIF3J	15	44829266	44855001	0.1174	0.0832	0.08663	0.08928	0.556
8611	PPAP2A	5	54720670	54830906	0.07361	0.1282	0.08664	0.1736	0.3348
63982	ANO3	11	26210458	26684836	0.5523	0.6072	0.08675	0.9048	0.59
24142	NAT6	3	50333833	50336852	0.02568	0.2968	0.08682	0.009403	0.681
1827	RCAN1	21	35888782	35987382	0.068	0.2819	0.08694	0.4337	0.07428
387104	SOGA3	6	127759551	127841938	0.4387	0.06669	0.08699	0.2629	0.1541
23016	EXOSC7	3	45017741	45054160	0.5735	0.1258	0.08708	0.03128	0.2485
64425	POLR1E	9	37485945	37503694	0.09106	0.1241	0.08714	0.1898	0.01462
10294	DNAJA2	16	46989274	47007625	0.1174	0.05622	0.08721	0.1777	0.2258
127262	TPRG1L	1	3541556	3546695	0.1205	0.171	0.08727	0.1778	0.5121
83876	MRO	18	48321490	48351808	0.6984	0.1064	0.08738	0.07761	0.04808
57535	KIAA1324	1	109656585	109749403	0.6538	0.1374	0.08747	0.6644	0.2612
92312	MEX3A	1	156041804	156051789	0.3402	0.1516	0.08748	0.2084	0.02608
81831	NETO2	16	47115431	47177936	0.3083	0.0838	0.08762	0.6263	0.1018
414328	IDNK	9	86237964	86259045	0.959	0.04764	0.08772	0.02824	0.1917
3446	IFNA10	9	21206180	21207142	0.3713	0.2699	0.08773	0.3031	0.4405
353134	LCE1D	1	152769227	152770657	0.03611	0.0623	0.08773	0.6061	0.1135
401258	RAB44	6	36665628	36700960	0.7209	0.06571	0.08774	0.1346	0.1679
10455	ECI2	6	4115927	4135831	0.9297	0.5145	0.08789	0.02973	0.6871
728194	RSPH10B2	7	6793732	6838396	0.5555	0.125	0.08795	0.3545	0.3738
10241	CALCOCO2	17	46908350	46942607	0.6298	0.2961	0.08796	0.1426	0.7944
23140	ZZEF1	17	3907739	4046314	0.8435	0.3322	0.08798	0.2996	0.2592
11091	WDR5	9	137000801	137025094	0.1998	0.3994	0.08801	0.241	0.8989
5586	PKN2	1	89149876	89301938	0.1761	0.1894	0.08802	0.9043	0.09447
65012	SLC26A10	12	58013693	58019934	0.05643	0.03652	0.08811	0.177	0.1067
2957	GTF2A1	14	81641796	81687575	0.495	0.2361	0.08811	0.03302	0.4116
57707	TLDC1	16	84509966	84538366	0.2929	0.3938	0.08833	0.4848	0.3281
339221	ENPP7	17	77704882	77716021	0.02121	0.2281	0.08837	0.02484	0.3309
101927262	LOC101927262	2	290342	292920	0.453	0.1607	0.0884	0.07956	0.5998
4255	MGMT	10	131265454	131565783	0.5084	0.4987	0.08843	0.4626	0.009127
3268	AGFG2	7	100136834	100165843	0.1863	0.03103	0.08854	0.03214	0.3081
348738	C2orf48	2	10281509	10351856	0.644	0.584	0.08854	0.7611	0.8705
25998	IBTK	6	82879956	82957448	0.5046	0.1365	0.08857	0.1628	0.3954
51249	TMEM69	1	46153847	46160110	0.1249	0.1503	0.08859	0.4346	0.4284
8772	FADD	11	70049269	70053508	0.4915	0.1433	0.0887	0.3593	0.1883
10638	SPHAR	1	229440129	229441251	0.5207	0.06857	0.08885	0.04305	0.3881
5523	PPP2R3A	3	135684515	135866752	0.1929	0.01573	0.08891	0.2239	0.3183
116540	MRPL53	2	74699085	74699942	0.8792	0.1875	0.08899	0.311	0.03949
256691	MAMDC2	9	72658435	72841899	0.7066	0.07599	0.08904	0.2409	0.6231
79969	ATAT1	6	30594613	30614598	0.07395	0.09848	0.08906	0.3152	0.2416
55638	SYBU	8	110586405	110704020	0.008767	0.2575	0.08906	0.325	0.3427
6836	SURF4	9	136228325	136244820	0.0424	0.05308	0.08914	0.2326	0.01661
124817	CNTD1	17	40950609	40963605	0.3063	0.06575	0.08932	0.4496	0.1636
113263	GLCCI1	7	8008374	8128710	0.1525	0.08363	0.08932	0.07578	0.7296
3002	GZMB	14	25100160	25103490	0.2877	0.07086	0.08933	0.3196	0.4227
57730	ANKRD36B	2	98109009	98206708	0.2312	0.01447	0.08948	0.3917	0.2957
23473	CAPN7	3	15247733	15294423	0.5091	0.5955	0.08948	0.3129	0.8483
22903	BTBD3	20	11871377	11907243	0.7455	0.06666	0.08959	0.0928	0.3371
10652	YKT6	7	44240577	44253893	0.7762	0.2354	0.0896	0.2271	0.1419
10849	CD3EAP	19	45909467	45914024	0.1754	0.1016	0.08964	0.07895	0.8762
3749	KCNC4	1	110753336	110776674	0.703	0.01368	0.08967	0.06339	0.002222
8288	EPX	17	56270089	56282535	0.852	0.08979	0.08968	0.1572	0.6206
5444	PON1	7	94927669	94953884	0.2693	0.271	0.08991	0.2452	0.5793
65268	WNK2	9	95946437	96082854	0.6674	0.06874	0.08995	0.04216	0.5338
255374	MBLAC1	7	99724317	99726121	0.0663	0.04018	0.08996	0.07926	0.08376
256933	NPB	17	79860072	79860781	0.6685	0.1941	0.09005	0.1511	0.8017
55629	PNRC2	1	24286301	24289952	0.2915	0.07838	0.09008	0.6487	0.2916
5375	PMP2	8	82352561	82359719	0.07562	0.367	0.0901	0.3283	0.07367
389690	MROH5	8	142443929	142517330	0.6847	0.01295	0.09011	0.5767	0.01919
152519	NIPAL1	4	48018791	48039084	0.13	0.3286	0.09013	0.7836	0.4143
151112	ZSWIM2	2	187692207	187713897	0.1634	0.0242	0.09025	0.01371	0.0007402
285613	RELL2	5	141016517	141020918	0.3025	0.04731	0.09028	0.1682	0.09407
55194	EVA1B	1	36787631	36790567	0.3427	0.03294	0.0903	0.1515	0.08132
149111	CNIH3	1	224734563	224928269	0.42	0.1262	0.09044	0.01521	0.1009
11197	WIF1	12	65444404	65515346	0.3456	0.09425	0.09057	0.2712	0.292
10900	RUNDC3A	17	42385786	42396039	0.8596	0.3162	0.09063	0.4247	0.1466
5733	PTGER3	1	71318036	71513497	0.7057	0.1346	0.09072	0.01848	0.7119
865	CBFB	16	67063050	67134961	0.6456	0.5684	0.09079	0.7594	0.7407
646480	FABP9	8	82370618	82373758	0.09519	0.3978	0.09081	0.3246	0.06341
2900	GRIK4	11	120382465	120859514	0.3101	0.1379	0.09082	0.1593	0.1185
5909	RAP1GAP	1	21922708	21996010	0.9233	0.0344	0.09088	0.01005	0.04988
1572	CYP2F1	19	41620312	41634286	0.2165	0.09609	0.09093	0.1565	0.6471
9568	GABBR2	9	101050364	101471479	0.9398	0.3278	0.09096	0.05741	0.2006
115353	LRRC42	1	54411999	54433841	0.5184	0.06451	0.09113	0.2008	0.6468
26128	KIF1BP	10	70748477	70776739	0.1221	0.1361	0.09115	0.2432	0.1971
10458	BAIAP2	17	79008944	79091232	0.6622	0.07954	0.09117	0.2057	0.08758
112858	TP53RK	20	45313004	45318301	0.2128	0.7805	0.09139	0.9643	0.5344
2512	FTL	19	49467659	49470136	0.1245	0.3996	0.09141	0.3961	0.4271
28992	MACROD1	11	63766006	63933602	0.5637	0.2325	0.09144	0.1464	0.5949
157574	FBXO16	8	28285925	28347835	0.02563	0.1345	0.09153	0.02428	0.9742
5788	PTPRC	1	198608098	198726605	0.2154	0.07805	0.09155	0.05088	0.3138
79837	PIP4K2C	12	57984942	57997211	0.004282	0.07869	0.09158	0.1237	0.1689
55633	TBC1D22B	6	37225528	37300746	0.0819	0.3193	0.09167	0.04614	0.1733
10100	TSPAN2	1	115590632	115632121	0.6553	0.1612	0.09169	0.9553	0.1993
3603	IL16	15	81474941	81605104	0.1147	0.4677	0.09169	0.1044	0.2203
129852	C2orf73	2	54558006	54588714	0.5932	0.2163	0.09176	0.4336	0.8486
28973	MRPS18B	6	30585275	30594174	0.09016	0.08122	0.09183	0.3122	0.2745
23082	PPRC1	10	103892787	103910090	0.1639	0.03078	0.09194	0.3864	0.01245
80263	TRIM45	1	117653677	117664411	0.04971	0.4036	0.09196	0.47	0.06463
23624	CBLC	19	45281126	45303903	0.4451	0.2481	0.09198	0.007896	0.1783
4774	NFIA	1	61542946	61928460	0.2124	0.09215	0.09204	0.57	0.1127
57661	PHRF1	11	576226	612222	0.007864	0.142	0.0921	0.2091	0.3345
663	BNIP2	15	59951345	59981728	0.6679	0.03729	0.09217	0.2109	0.3866
123624	AGBL1	15	86623137	87572283	0.01571	0.499	0.09219	0.5073	0.58
966	CD59	11	33724556	33758025	0.8851	0.2036	0.09235	0.004868	0.01087
353133	LCE1C	1	152777311	152779107	0.008481	0.07038	0.09241	0.4838	0.6574
26470	SEZ6L2	16	29882480	29910585	0.7448	0.1113	0.09247	0.2438	0.4079
81620	CDT1	16	88870186	88875666	0.02006	0.1587	0.09247	0.05949	0.6228
57622	LRFN1	19	39797457	39806740	0.7474	0.3358	0.09253	0.7062	0.4018
7517	XRCC3	14	104163945	104181823	0.6303	0.2217	0.09255	0.6053	0.03723
169436	STKLD1	9	136243284	136271220	0.04119	0.05941	0.09272	0.2483	0.01298
51668	HSPB11	1	54387234	54411975	0.5211	0.06993	0.09273	0.1963	0.5924
2745	GLRX	5	95149553	95158577	0.2977	0.1877	0.0928	0.542	0.4486
116987	AGAP1	2	236402733	237040444	0.56	0.01005	0.09281	0.1029	0.001843
10724	MGEA5	10	103544200	103578930	0.05405	0.01769	0.09286	0.299	0.06643
55632	G2E3	14	31028329	31089046	0.9101	0.1585	0.09308	0.3543	0.1171
6847	SYCP1	1	115397455	115537991	0.5584	0.3632	0.09311	0.9085	0.6447
57221	ARFGEF3	6	138483053	138665800	0.5337	0.03441	0.09312	0.3273	0.3562
8440	NCK2	2	106361520	106510730	0.7105	0.1662	0.09313	0.7004	0.04927
7094	TLN1	9	35697334	35732392	0.7502	0.04608	0.09315	0.07993	0.0896
112885	PHF21B	22	45277042	45405809	0.1927	0.08285	0.09326	0.01552	0.03336
55332	DRAM1	12	102271105	102317401	0.03276	0.1521	0.0933	0.1674	0.2135
55884	WSB2	12	118470492	118499979	0.1903	0.1943	0.0933	0.1564	0.008453
911	CD1C	1	158259563	158264564	0.5669	0.0578	0.0933	0.07658	0.956
348793	WDR53	3	196281024	196295627	0.9753	0.1987	0.09338	0.1336	0.1698
130	ADH6	4	100123795	100140403	0.4731	0.1501	0.09346	0.1537	0.05384
728294	D2HGDH	2	242674030	242708231	0.6371	0.04653	0.09349	0.5129	0.3816
347240	KIF24	9	34252378	34329198	0.3988	0.05385	0.09353	0.179	0.03003
84289	ING5	2	242641456	242668896	0.07958	0.04165	0.0936	0.5797	0.329
1000	CDH2	18	25530930	25757445	0.06186	0.1237	0.09363	0.03254	0.4688
55267	PRR34	22	46446339	46450024	0.4607	0.1953	0.09375	0.2893	0.2711
55631	LRRC40	1	70610485	70671361	0.9188	0.2111	0.09378	0.02324	0.7592
2122	MECOM	3	168801287	169381563	0.2373	0.3945	0.09382	0.2703	0.7212
93627	TBCK	4	106967233	107237861	0.657	0.1515	0.09383	0.1486	0.4299
93010	B3GNT7	2	232260335	232265875	0.2434	0.1295	0.09385	0.03374	0.7585
130132	RFTN2	2	198435524	198540774	0.04195	0.1722	0.09393	0.03491	0.306
63899	NSUN3	3	93781855	93845630	0.2161	0.06385	0.09403	0.1708	0.6009
55974	SLC50A1	1	155107817	155111334	0.06897	0.2242	0.09403	0.3265	0.0962
8355	HIST1H3G	6	26271146	26271612	0.5795	0.1607	0.09403	0.2339	0.4063
23368	PPP1R13B	14	104200088	104315116	0.3632	0.2081	0.09411	0.5044	0.05065
6895	TARBP2	12	53893557	53900215	0.5667	0.2065	0.09412	0.1554	0.5782
9439	MED23	6	131895106	131949379	0.3285	0.0325	0.09413	0.47	0.1649
7976	FZD3	8	28351722	28431785	0.02072	0.1288	0.09415	0.04271	0.6631
84844	PHF5A	22	41855721	41864708	0.89	0.08145	0.09418	0.07157	0.1204
84865	CCDC142	2	74699959	74710357	0.9042	0.1914	0.09427	0.3213	0.04764
84727	SPSB2	12	6980099	6982521	0.6033	0.2598	0.09428	0.2259	0.5213
727957	MROH1	8	145202919	145316843	0.08157	0.2194	0.09435	0.3203	0.9392
142940	TRUB1	10	116697952	116737439	0.6773	0.07241	0.09437	0.2477	0.1631
80274	SCUBE1	22	43599229	43739394	0.6839	0.1192	0.09447	0.6908	0.6363
2169	FABP2	4	120238405	120243316	0.278	0.1002	0.09448	0.1295	0.001814
8857	FCGBP	19	40353963	40440910	0.4987	0.5401	0.09451	0.09971	0.235
2678	GGT1	22	24979629	25024972	0.5595	0.1294	0.0948	0.657	0.42
30849	PIK3R4	3	130397778	130465696	0.0319	0.05138	0.09482	0.4274	0.1909
168537	GIMAP7	7	150211945	150218161	0.6835	0.05492	0.09488	0.534	0.1983
1981	EIF4G1	3	184032283	184053146	0.5515	0.04601	0.09494	0.2822	0.2424
3373	HYAL1	3	50337320	50349812	0.03411	0.2517	0.09504	0.01082	0.7394
127003	C1orf194	1	109648573	109656484	0.4878	0.7153	0.09506	0.8989	0.6068
51575	ESF1	20	13694969	13765579	0.1569	0.0863	0.09513	0.2035	0.2309
3679	ITGA7	12	56078352	56109821	0.7005	0.1617	0.09513	0.09338	0.3427
100131017	ZNF316	7	6676953	6697910	0.2658	0.1139	0.09529	0.5316	0.5358
219578	ZNF804B	7	88388753	88966346	0.4631	0.1428	0.09534	0.3056	0.0009702
1841	DTYMK	2	242615157	242626383	0.06209	0.08581	0.09537	0.5718	0.2818
54935	DUSP23	1	159750730	159752333	0.858	0.06884	0.09538	0.1578	0.6384
79946	C10orf95	10	104209594	104211300	0.5165	0.09699	0.09542	0.5637	0.1016
221545	C6orf136	6	30614816	30620987	0.06716	0.09425	0.0955	0.3462	0.2303
100505549	LOC100505549	18	55297534	55336508	0.6521	0.03886	0.09551	0.2313	0.2553
26100	WIPI2	7	5229835	5273486	0.9426	0.0686	0.09551	0.1777	0.5039
136227	COL26A1	7	101006101	101202304	0.5631	0.4948	0.09552	0.6128	0.644
147339	C18orf25	18	43753519	43846955	0.329	0.131	0.09556	0.5834	0.3515
84164	ASCC2	22	30184597	30234293	0.8859	0.03278	0.09564	0.2484	0.548
2919	CXCL1	4	74735109	74737019	0.2346	0.1729	0.09571	0.08954	0.3277
221393	ADGRF4	6	47666289	47689757	0.3864	0.04263	0.09572	0.6796	0.2564
146722	CD300LF	17	72690447	72709169	0.2097	0.04318	0.09581	0.05065	0.7503
84331	FAM195A	16	691849	698474	0.7806	0.1511	0.09587	0.1329	0.09246
350	APOH	17	64208147	64225556	0.5704	0.313	0.09587	0.4372	0.4436
80852	GRIP2	3	14530396	14583588	0.9547	0.04198	0.0959	0.2306	0.1601
9528	TMEM59	1	54497346	54519135	0.2918	0.1067	0.09591	0.06566	0.1848
29109	FHOD1	16	67263292	67281425	0.6309	0.4896	0.09595	0.3742	0.7141
1519	CTSO	4	156845270	156875048	0.003818	0.1443	0.09606	0.001231	0.05002
145376	PPP1R36	14	65016620	65056099	0.7991	0.6201	0.09606	0.08576	0.1733
23070	CMTR1	6	37400907	37450637	0.7248	0.04616	0.09607	0.1538	0.0008317
51301	GCNT4	5	74323246	74350743	0.1735	0.06389	0.09608	0.5377	0.8215
66002	CYP4F12	19	15783567	15807984	0.872	0.3046	0.09626	0.2727	0.4434
2587	GALR1	18	74962008	74982098	0.1046	0.4372	0.09627	0.182	0.6863
51236	HGH1	8	145192672	145195620	0.2492	0.1103	0.09629	0.2446	0.8372
90411	MCFD2	2	47129009	47168994	0.3659	0.04751	0.09633	0.457	0.8005
158358	KIAA2026	9	5919008	6008479	0.1686	0.2036	0.09634	0.0416	0.06927
1154	CISH	3	50643885	50649262	0.1538	0.3133	0.09638	0.03237	0.3577
23660	ZKSCAN5	7	99102273	99131445	0.4932	0.148	0.09649	0.1491	0.1317
131408	FAM131A	3	184053717	184064063	0.5863	0.0438	0.09652	0.2895	0.1632
9496	TBX4	17	59529134	59562471	0.9719	0.1655	0.09654	0.09319	0.8916
51444	RNF138	18	29671818	29711524	0.7592	0.1607	0.09654	0.6997	0.1445
9729	KIAA0408	6	127759551	127780535	0.3572	0.07627	0.09659	0.2254	0.08912
148423	C1orf52	1	85715636	85725355	0.04706	0.2124	0.09666	0.5619	0.7602
729359	PLIN4	19	4502192	4518529	0.6985	0.3797	0.09667	0.4868	0.5806
57486	NLN	5	65018023	65125111	0.5478	0.04794	0.09668	0.1258	0.2972
51018	RRP15	1	218458629	218511325	0.01376	0.04962	0.09668	0.01316	0.623
81624	DIAPH3	13	60239717	60738119	0.2305	0.1479	0.09669	0.1389	0.4068
23349	KIAA1045	9	34957484	34982541	0.9435	0.1138	0.09678	0.08303	0.5353
23148	NACAD	7	45120036	45128493	0.4199	0.09385	0.0968	0.2654	0.3391
51096	UTP18	17	49337897	49375294	0.1709	0.0332	0.09683	0.4065	0.264
101927160	LOC101927160	7	75700726	75701711	0.1307	0.3865	0.09685	0.2869	0.6279
134526	ACOT12	5	80625731	80689988	0.8349	0.2487	0.0969	0.02735	0.5042
51762	RAB8B	15	63481728	63559975	0.2594	0.1162	0.09692	0.6071	0.01039
51002	TPRKB	2	73955744	73964765	0.7738	0.1135	0.09695	0.1366	0.5746
55808	ST6GALNAC1	17	74620838	74639894	0.8996	0.03216	0.09703	0.4084	0.02623
4651	MYO10	5	16662016	16936385	0.201	0.03455	0.09712	0.03442	0.4009
5527	PPP2R5C	14	102226910	102394329	0.7138	0.6014	0.09714	0.6928	0.7258
3912	LAMB1	7	107564244	107643804	0.9428	0.1671	0.09715	0.149	0.7883
256329	LMNTD2	11	554850	560779	0.00375	0.2022	0.09727	0.1698	0.3587
55707	NECAP2	1	16767167	16786585	0.2948	0.2957	0.09732	0.8963	0.4736
131544	CRYBG3	3	97540537	97663830	0.9412	0.02518	0.09733	0.09924	0.1024
81846	SBF2	11	9800214	10315754	0.6308	0.1129	0.09744	0.1147	0.03266
9379	NRXN2	11	64373646	64490660	0.2999	0.09063	0.09758	0.5653	0.3763
57497	LRFN2	6	40359373	40555126	0.1356	0.1304	0.09764	0.09081	0.06591
10365	KLF2	19	16435651	16438345	0.4622	0.381	0.09765	0.02975	0.4606
1440	CSF3	17	38171614	38174066	0.7412	0.02869	0.09775	0.005675	0.5838
7410	VAV2	9	136627016	136857496	0.9869	0.06085	0.09782	0.8536	0.006063
6795	AURKC	19	57741750	57746916	0.9228	0.2104	0.09787	0.3325	0.02759
57447	NDRG2	14	21484922	21539098	0.4903	0.403	0.09799	0.01173	0.2324
55578	SUPT20H	13	37583449	37633850	0.03675	0.2086	0.098	0.1813	0.3417
90141	EFCAB11	14	90261499	90421148	0.9853	0.2364	0.09804	0.5271	0.02102
187	APLNR	11	57001051	57004927	0.3431	0.1447	0.09804	0.2026	0.3743
11267	SNF8	17	47007458	47022484	0.4055	0.147	0.09809	0.188	0.4339
5967	REG1A	2	79347584	79350545	0.6611	0.2072	0.09809	0.3378	0.2228
9826	ARHGEF11	1	156904632	157015512	0.4507	0.278	0.0981	0.01056	0.008826
103	ADAR	1	154554533	154600456	0.5343	0.5067	0.0981	0.2634	0.2431
28965	SLC27A6	5	128300951	128369335	0.08097	0.2217	0.09817	0.3289	0.146
84530	SRRM4	12	119419300	119600856	0.2637	0.2294	0.09824	0.8223	0.2061
284161	GDPD1	17	57297828	57353331	0.6496	0.3288	0.0983	0.00279	0.04808
1180	CLCN1	7	143013219	143049097	0.3264	0.04914	0.09833	0.6278	0.1057
199990	C1orf86	1	2115899	2144159	0.4652	0.4634	0.09838	0.01646	0.2922
55143	CDCA8	1	38158073	38175391	0.843	0.5658	0.09843	0.08857	0.6442
221687	RNF182	6	13924677	13980240	0.804	0.2556	0.09846	0.3962	0.6044
55890	GPRC5C	17	72427480	72447797	0.8102	0.2629	0.09847	0.8879	0.004411
9709	HERPUD1	16	56965974	56977793	0.2049	0.08091	0.09851	0.3213	0.03593
100129792	CCDC152	5	42756920	42802539	0.1361	0.06814	0.09851	0.4246	0.6235
3265	HRAS	11	532242	535561	0.02096	0.1378	0.0987	0.1571	0.5267
28978	TMEM14A	6	52535884	52551386	0.03776	0.1557	0.09875	0.1519	0.2694
55529	TMEM55A	8	92006499	92053203	0.1851	0.08644	0.09877	0.008435	0.05762
128338	DRAM2	1	111659954	111682838	0.8207	0.7462	0.09892	0.06192	0.334
25	ABL1	9	133588266	133763062	0.2798	0.4122	0.09901	0.6671	0.07054
11285	B4GALT7	5	177027119	177037348	0.7267	0.05317	0.09906	0.09444	0.3783
80237	ELL3	15	44064798	44069502	0.8905	0.03598	0.09911	0.09911	0.5148
1942	EFNA1	1	155100349	155107386	0.08944	0.2259	0.09926	0.3798	0.1102
84616	KRTAP4-4	17	39315905	39316983	0.1417	0.5283	0.0993	0.7856	0.1987
1768	DNAH6	2	84743579	85046713	0.4904	0.1293	0.09933	0.1622	0.03543
9188	DDX21	10	70715879	70744825	0.1201	0.1716	0.09937	0.2927	0.288
6741	SSB	2	170655322	170668574	0.9527	0.09011	0.09938	0.4457	0.4757
66008	TRAK2	2	202241930	202316319	0.5754	0.2242	0.09946	0.08853	0.01213
23243	ANKRD28	3	15708743	15901053	0.5487	0.2882	0.09954	0.3501	0.04496
54536	EXOC6	10	94590887	94819251	0.01492	0.1783	0.09958	0.01746	0.1879
345456	PFN3	5	176827108	176827637	0.8492	0.05644	0.09961	0.1546	0.7585
5950	RBP4	10	95351593	95361101	0.04245	0.109	0.09962	0.1764	0.5483
494188	FBXO47	17	37092685	37123655	0.1153	0.3	0.09988	0.8924	0.9235
283464	GXYLT1	12	42475647	42538673	0.4586	0.2905	0.09992	0.3947	0.5134
283171	C11orf44	11	130542851	130587247	0.6277	0.3937	0.09994	0.7024	0.3318
54952	TRNAU1AP	1	28879529	28905057	0.2492	0.4142	0.1001	0.534	0.3528
353131	LCE1A	1	152799949	152800573	0.004531	0.07499	0.1002	0.4703	0.6353
51816	CECR1	22	17659681	17702744	0.4829	0.03968	0.1003	0.07113	0.4473
5371	PML	15	74287014	74340160	0.09924	0.1119	0.1004	0.4647	0.0135
9368	SLC9A3R1	17	72744751	72765499	0.5158	0.04351	0.1004	0.0282	0.7523
51276	ZNF571	19	38055155	38085673	0.7223	0.07099	0.1006	0.2463	0.6988
25948	KBTBD2	7	32907778	32931468	0.3225	0.03545	0.1007	0.5199	0.9861
259282	BOD1L1	4	13570362	13629334	0.505	0.05123	0.1007	0.3062	0.5312
7096	TLR1	4	38797876	38806814	0.9614	0.1939	0.1008	0.1254	0.06521
94030	LRRC4B	19	51020149	51071302	0.09211	0.1657	0.1009	0.02014	0.535
23139	MAST2	1	46269269	46501796	0.3493	0.07876	0.1009	0.207	0.2558
59338	PLEKHA1	10	124134094	124191871	0.5732	0.1454	0.101	0.2898	0.3187
51015	ISOC1	5	128430442	128449721	0.03912	0.2259	0.101	0.05366	0.2142
29960	FTSJ2	7	2273830	2281840	0.8602	0.28	0.101	0.4218	0.2066
10399	GNB2L1	5	180663928	180671209	0.1498	0.003661	0.1011	0.01087	0.1909
57828	CATSPERG	19	38826443	38861589	0.6352	0.242	0.1011	0.278	0.5688
115708	TRMT61A	14	103995509	104003410	0.4092	0.2289	0.1013	0.2145	0.4287
26271	FBXO5	6	153291658	153304740	0.7578	0.1147	0.1014	0.04381	0.54
581	BAX	19	49458117	49465055	0.1089	0.423	0.1014	0.448	0.4502
9470	EIF4E2	2	233414762	233448354	0.04817	0.1696	0.1015	0.3901	0.654
8187	ZNF239	10	44051792	44070066	0.7943	0.194	0.1015	0.2495	0.09498
9537	TP53I11	11	44907454	44972919	0.08978	0.05261	0.1016	0.03167	0.6804
124936	CYB5D2	17	4046441	4060995	0.6585	0.2885	0.1019	0.2443	0.1334
390595	UBAP1L	15	65385108	65405985	0.06227	0.03769	0.1021	0.8219	0.7383
122011	CSNK1A1L	13	37677397	37679801	0.5631	0.2571	0.1023	0.8472	0.5445
90362	FAM110B	8	58907068	59062277	0.6206	0.09071	0.1025	0.05634	0.02969
84174	SLA2	20	35240922	35274619	0.04734	0.1292	0.1025	0.2442	0.503
29941	PKN3	9	131464802	131483199	0.7712	0.148	0.1025	0.2126	0.1524
8372	HYAL3	3	50330259	50336899	0.03393	0.2892	0.1026	0.01118	0.6867
126859	AXDND1	1	179334855	179523870	0.5291	0.2188	0.1026	0.4194	0.4109
3184	HNRNPD	4	83274467	83295149	0.5224	0.8678	0.1026	0.3528	0.03004
1657	DMXL1	5	118406839	118584822	0.1741	0.2145	0.1027	0.1455	0.368
9179	AP4M1	7	99699130	99704803	0.09161	0.0425	0.1028	0.07722	0.09702
79085	SLC25A23	19	6436092	6460232	0.3829	0.04926	0.103	0.5825	0.4766
1880	GPR183	13	99946789	99959749	0.1685	0.3462	0.103	0.1942	0.4043
3643	INSR	19	7112266	7294011	0.9714	0.202	0.103	0.1076	0.7841
3791	KDR	4	55944426	55991762	0.2022	0.1181	0.1032	0.2468	0.1081
283248	RCOR2	11	63678693	63684407	0.4748	0.03631	0.1032	0.1425	0.1932
9716	AQR	15	35148552	35261995	0.4807	0.3052	0.1032	0.08264	0.06181
161514	TBC1D21	15	74165922	74181555	0.6459	0.6915	0.1032	0.5311	0.005457
124093	CCDC78	16	772582	776880	0.3116	0.2278	0.1032	0.5347	0.2096
1788	DNMT3A	2	25451421	25565459	0.98	0.1932	0.1033	0.02791	0.1621
23317	DNAJC13	3	132136361	132257876	0.1076	0.3468	0.1033	0.4693	0.4129
10236	HNRNPR	1	23635953	23671143	0.03863	0.2254	0.1034	0.0903	0.7223
392138	OR2A25	7	143771313	143772245	0.4181	0.1439	0.1035	0.1256	0.005867
79850	FAM57A	17	635847	646075	0.9155	0.1046	0.1036	0.3695	0.8586
51130	ASB3	2	53897117	54014146	0.2553	0.1402	0.1037	0.2428	0.269
148170	CDC42EP5	19	54976210	54984422	0.6801	0.1058	0.1037	0.02339	0.4589
79656	BEND5	1	49193538	49242547	0.408	0.2008	0.1037	0.09393	0.4577
2537	IFI6	1	27992572	27998724	0.1139	0.05089	0.1038	0.06473	0.6445
23233	EXOC6B	2	72403113	73053177	0.1872	0.07888	0.1039	0.008212	0.5755
170954	PPP1R18	6	30644166	30655672	0.6344	0.1188	0.1039	0.3421	0.2193
284433	OR10H5	19	15904859	15905806	0.9669	0.1434	0.104	0.1031	0.2885
56901	NDUFA4L2	12	57628686	57634545	0.1913	0.3434	0.104	0.09569	0.437
10194	TSHZ1	18	72922710	73001905	0.5784	0.02613	0.1041	0.2105	0.5452
10395	DLC1	8	12940870	13373167	0.442	0.1676	0.1041	0.8411	0.06448
64399	HHIP	4	145567148	145662542	0.06215	0.06673	0.1042	0.1128	0.4647
22856	CHSY1	15	101715928	101792137	0.3385	0.1752	0.1042	0.9249	0.2779
57545	CC2D2A	4	15471489	15603594	0.5817	0.4842	0.1043	0.05046	0.3407
7072	TIA1	2	70436576	70475886	0.9427	0.0221	0.1044	0.4158	0.7879
8091	HMGA2	12	66218240	66360071	0.7257	0.03108	0.1044	0.7801	0.1866
3593	IL12B	5	158741791	158757481	0.09355	0.3666	0.1044	0.3375	0.1514
143686	SESN3	11	94898677	94965705	0.5308	0.2143	0.1044	0.2816	0.1197
388533	KRTDAP	19	35978226	35981433	0.5512	0.2408	0.1045	0.201	0.1316
28969	BZW2	7	16685759	16746148	0.13	0.09174	0.1046	0.8274	0.3179
1135	CHRNA2	8	27317278	27336813	0.584	0.1068	0.1046	0.1831	0.2478
123591	C15orf27	15	76352299	76497304	0.2215	0.1881	0.1046	0.3499	0.2731
55695	NSUN5	7	72716513	72722864	0.4221	0.07316	0.1048	0.03842	0.393
23362	PSD3	8	18384813	18871196	0.2684	0.3651	0.1048	0.02842	0.0002913
55127	HEATR1	1	236712305	236767841	0.8313	0.1465	0.1049	0.6268	0.0333
219972	MPEG1	11	58975983	58980494	0.6536	0.1652	0.105	0.1616	0.1264
254439	C11orf86	11	66742754	66744479	0.08499	0.1007	0.105	0.08762	0.04335
51170	HSD17B11	4	88257691	88312455	0.8505	0.1719	0.1051	0.2545	0.0488
55789	DEPDC1B	5	59892739	59995993	0.6258	0.1084	0.1051	0.8653	0.03639
1198	CLK3	15	74898327	74922542	0.1497	0.2549	0.1051	0.03317	0.3458
219873	OR10S1	11	123847403	123848398	0.8155	0.3032	0.1052	0.5408	0.1363
1124	CHN2	7	29233991	29553944	0.2278	0.0629	0.1052	0.1574	0.4623
4982	TNFRSF11B	8	119935796	119964383	0.8971	0.06534	0.1053	0.004723	0.7675
112939	NACC1	19	13228813	13251961	0.9165	0.4522	0.1053	0.8204	0.4001
8802	SUCLG1	2	84650647	84686586	0.2077	0.1074	0.1054	0.4516	0.01562
84619	ZGPAT	20	62338727	62367494	0.1088	0.3647	0.1054	0.181	0.01313
57662	CAMSAP3	19	7660774	7683196	0.9483	0.1148	0.1054	0.3981	0.8666
5511	PPP1R8	1	28157252	28178183	0.07509	0.04528	0.1054	0.06057	0.8867
10390	CEPT1	1	111682249	111727724	0.8182	0.8426	0.1054	0.07611	0.3967
10912	GADD45G	9	92219913	92221470	0.5911	0.1679	0.1055	0.2414	0.2018
10237	SLC35B1	17	47778296	47785313	0.3257	0.2893	0.1055	0.5351	0.8174
4547	MTTP	4	100485240	100545154	0.6823	0.1543	0.1055	0.1491	0.147
5567	PRKACB	1	84543745	84704181	0.2407	0.794	0.1056	0.8123	0.7324
50805	IRX4	5	1877541	1887293	0.3519	0.1756	0.1058	0.3905	0.3853
101927853	LOC101927853	11	65590493	65600968	0.08389	0.05054	0.1059	0.02561	0.01739
5542	PRB1	12	11504757	11508524	0.1463	0.1455	0.106	0.1189	0.1068
122664	TPPP2	14	21498345	21500334	0.3381	0.4049	0.106	0.01427	0.6963
11057	ABHD2	15	89631381	89745591	0.1776	0.3221	0.106	0.8786	0.2859
80097	MZT2B	2	130939248	130962365	0.1134	0.04133	0.106	0.3682	0.1088
4951	OCM2	7	97614012	97619416	0.101	0.08024	0.106	0.622	0.002708
10991	SLC38A3	3	50242692	50258406	0.01028	0.1025	0.1061	0.01573	0.6106
6772	STAT1	2	191833762	191878976	0.5741	0.0236	0.1061	0.0239	0.2316
81552	VOPP1	7	55538303	55640200	0.06279	0.1568	0.1061	0.9147	0.732
64754	SMYD3	1	245912642	246670644	0.006043	0.06727	0.1061	0.08629	0.6223
760	CA2	8	86376131	86393721	0.2141	0.05855	0.1061	0.1878	0.4674
84186	ZCCHC7	9	37120161	37358146	0.7093	0.3525	0.1062	0.3357	0.6647
5459	POU4F3	5	145718587	145720083	0.3013	0.1822	0.1062	0.06953	0.1856
56946	C11orf30	11	76155967	76263943	0.2985	0.204	0.1063	0.5209	0.2033
51528	JKAMP	14	59951161	59972081	0.7506	0.1296	0.1063	0.07466	0.4808
150379	PNPLA5	22	44275558	44287893	0.5316	0.6134	0.1064	0.6978	0.2326
26750	RPS6KC1	1	213224588	213446808	0.2637	0.05563	0.1065	0.3094	0.05358
9455	HOMER2	15	83517729	83654905	0.4529	0.1639	0.1065	0.2388	0.1128
10681	GNB5	15	52413123	52483565	0.326	0.1577	0.1065	0.2547	0.2092
79843	FAM124B	2	225243415	225266711	0.6442	0.3761	0.1065	0.5684	0.6912
5007	OSBP	11	59341871	59383617	0.07356	0.06117	0.1066	0.008682	0.7361
6238	RRBP1	20	17594323	17662934	0.2577	0.1066	0.1066	0.1318	0.4578
350383	GPR142	17	72363532	72369104	0.1663	0.4054	0.1066	0.2833	0.1385
346288	SEPT14	7	55861237	55930482	0.0009176	0.2803	0.1067	0.646	0.4725
253190	SERHL2	22	42949858	42970703	0.4949	0.1124	0.1068	0.02472	0.06296
221391	OPN5	6	47749775	47794117	0.9226	0.06771	0.1068	0.2049	0.3235
81533	ITFG1	16	47188302	47495018	0.7196	0.1339	0.1068	0.2477	0.1373
8831	SYNGAP1	6	33387847	33421466	0.4827	0.3688	0.1068	0.1374	0.05351
84215	ZNF541	19	48023942	48075994	0.1486	0.3026	0.107	0.08395	0.2941
79081	LBHD1	11	62430289	62439241	0.4596	0.1041	0.1071	0.6577	0.4958
647024	C6orf132	6	42068857	42110715	0.6457	0.1115	0.1072	0.06391	0.01963
5564	PRKAB1	12	120105669	120119429	0.5398	0.4638	0.1072	0.4533	0.8137
4771	NF2	22	29999545	30094589	0.6259	0.1963	0.1073	0.2408	0.3681
26297	SERGEF	11	17809595	18034709	0.05258	0.2882	0.1073	0.1915	0.6481
80222	TARS2	1	150459840	150480085	0.5687	0.3827	0.1073	0.8748	0.961
119687	OR51A7	11	4928600	4929538	0.5501	0.1362	0.1074	0.1789	0.1184
162989	DEDD2	19	42702745	42724304	0.2451	0.09698	0.1075	0.8627	0.03727
2117	ETV3	1	157094459	157108383	0.1954	0.2306	0.1075	0.007737	0.2754
2781	GNAZ	22	23412669	23467224	0.7971	0.4634	0.1075	0.5314	0.1322
5810	RAD1	5	34905365	34915780	0.1906	0.2001	0.1076	0.09136	0.2105
9152	SLC6A5	11	20620946	20676610	0.4038	0.355	0.1076	0.4996	0.8428
91653	BOC	3	112929850	113006306	0.7965	0.01675	0.1078	0.4393	0.2007
2890	GRIA1	5	152870084	153193429	0.5177	0.1264	0.1079	0.371	0.2718
221044	UCMA	10	13263771	13276331	0.9481	0.3106	0.108	0.3738	0.3312
10993	SDS	12	113830250	113841692	0.5207	0.2021	0.1081	0.1286	0.5339
11001	SLC27A2	15	50474393	50528589	0.5815	0.1948	0.1081	0.6975	0.03225
9955	HS3ST3A1	17	13399006	13505244	0.2882	0.3124	0.1081	0.9261	0.3941
9440	MED17	11	93517405	93546496	0.3769	0.1681	0.1082	0.126	0.07187
9181	ARHGEF2	1	155916431	155953396	0.1736	0.545	0.1082	0.227	0.9595
1729	DIAPH1	5	140894588	140998622	0.2672	0.04681	0.1083	0.1635	0.231
25937	WWTR1	3	149235022	149421060	0.936	0.03317	0.1084	0.3226	0.01185
245812	CNPY4	7	99717265	99723131	0.08444	0.05957	0.1086	0.08211	0.09628
79145	CHCHD7	8	57124315	57131178	0.7257	0.2451	0.1086	0.09735	0.02146
85445	CNTNAP4	16	76311176	76593135	0.4613	0.2088	0.1086	0.04096	0.2655
7135	TNNI1	1	201372895	201390874	0.0332	0.3236	0.1086	0.1475	0.3866
10587	TXNRD2	22	19863040	19929359	0.6384	0.05738	0.1087	0.05588	0.5796
83862	TMEM120A	7	75616155	75623992	0.04676	0.3955	0.1087	0.1149	0.1593
64856	VWA1	1	1370903	1378262	0.4257	0.07153	0.1088	0.5248	0.1287
5457	POU4F1	13	79173227	79177695	0.7852	0.1905	0.1088	0.3468	0.4778
57703	CWC22	2	180809603	180872024	0.4647	0.1432	0.109	0.2414	0.782
869	CBLN1	16	49311828	49315742	0.002531	0.09515	0.109	0.3029	0.1197
51471	NAT8B	2	73927636	73928467	0.8483	0.1135	0.109	0.2498	0.5302
26507	CNNM1	10	101088856	101154087	0.8331	0.2801	0.109	0.08988	0.5819
29781	NCAPH2	22	50946645	50963209	0.111	0.3702	0.1091	0.8256	0.761
6338	SCNN1B	16	23313591	23392620	0.3125	0.1456	0.1092	0.5333	0.4853
9690	UBE3C	7	156931655	157062066	0.006533	0.2288	0.1092	0.07819	0.8306
9833	MELK	9	36572859	36677680	0.7782	0.1855	0.1093	0.07565	0.06729
55719	FAM178A	10	102672326	102724891	0.806	0.06582	0.1096	0.1486	0.2092
60673	ATG101	12	52463758	52471279	0.1101	0.1186	0.1096	0.4728	0.1674
170393	C10orf91	10	134258714	134261825	0.1902	0.2079	0.1097	0.2903	0.01746
5095	PCCA	13	100741269	101182691	0.1209	0.131	0.1098	0.03014	0.01032
91057	CCDC34	11	27360061	27384795	0.3372	0.3506	0.1098	0.2576	0.3604
5334	PLCL1	2	198669426	199014608	0.0203	0.252	0.1098	0.2265	0.4112
388698	FLG2	1	152321213	152332482	0.3316	0.2216	0.1098	0.5487	0.4419
11070	TMEM115	3	50392180	50396939	0.3201	0.1657	0.1099	0.0649	0.7342
467	ATF3	1	212738676	212794119	0.5732	0.2051	0.11	0.5429	0.8968
346525	OR2A12	7	143792201	143793133	0.5092	0.1436	0.11	0.1223	0.003836
25854	FAM149A	4	187026054	187093817	0.9516	0.1446	0.11	0.02509	0.4221
26260	FBXO25	8	356808	419876	0.4087	0.4841	0.11	0.3306	0.3857
9215	LARGE	22	33668509	34316464	0.3534	0.4575	0.11	0.4841	0.452
2016	EMX1	2	73144604	73162020	0.7278	0.04961	0.1101	0.1529	0.734
112849	L3HYPDH	14	59925698	59951281	0.7457	0.1328	0.1101	0.08105	0.478
83641	FAM107B	10	14560556	14816896	0.9716	0.4306	0.1101	0.6423	0.2235
375775	PNPLA7	9	140354404	140445021	0.3501	0.1679	0.1101	0.3843	0.9873
9153	SLC28A2	15	45544428	45568132	0.07373	0.2047	0.1101	0.03181	0.3655
51699	VPS29	12	110929330	110939916	0.2109	0.46	0.1102	0.7969	0.4428
91574	C12orf65	12	123717844	123742651	0.8501	0.3257	0.1102	0.116	0.2739
23161	SNX13	7	17830385	17980141	0.9843	0.4011	0.1102	0.08183	0.4237
79648	MCPH1	8	6264113	6501140	0.7109	0.641	0.1102	0.2666	0.2464
29916	SNX11	17	46184911	46200109	0.2587	0.03829	0.1103	0.1663	0.02864
100293516	ZNF587B	19	58341427	58357606	0.6517	0.06174	0.1104	0.6791	0.1222
4176	MCM7	7	99690351	99699563	0.07832	0.05461	0.1105	0.0809	0.08685
245973	ATP6V1C2	2	10861775	10925236	0.04648	0.1366	0.1105	0.1817	0.4908
9071	CLDN10	13	96085853	96232010	0.3664	0.05649	0.1106	0.3553	0.5684
338811	FAM19A2	12	62102029	62586620	0.7463	0.1141	0.1106	0.08597	0.01133
24147	FJX1	11	35639735	35642421	0.4803	0.02128	0.1106	0.7924	0.117
2850	GPR27	3	71803201	71804328	0.2901	0.1199	0.1106	0.2339	0.1427
154467	CCDC167	6	37450696	37467700	0.9252	0.08305	0.1107	0.2144	0.008728
81890	QTRT1	19	10812112	10824043	0.5792	0.2217	0.1107	0.4165	0.6215
79038	ZFYVE21	14	104182081	104200005	0.6935	0.2485	0.1108	0.6607	0.03545
57213	SPRYD7	13	50486842	50510626	0.2329	0.2005	0.1108	0.1105	0.9979
100289561	LOC100289561	7	102004266	102036780	0.0377	0.07487	0.1109	0.1499	0.7042
2318	FLNC	7	128470436	128499328	0.2701	0.1082	0.1109	0.2503	0.627
1917	EEF1A2	20	62119365	62130668	0.02899	0.127	0.1109	0.1511	0.4343
5708	PSMD2	3	184016886	184026842	0.5224	0.05287	0.111	0.2106	0.315
10326	SIRPB1	20	1545029	1600720	0.7341	0.2783	0.1112	0.004434	0.6992
1374	CPT1A	11	68522088	68611878	0.1073	0.1139	0.1112	0.8028	0.2916
55651	NHP2	5	177576464	177580961	0.661	0.08101	0.1114	0.03249	0.3236
161497	STRC	15	43891685	44002286	0.06651	0.5111	0.1114	0.5239	0.3054
5452	POU2F2	19	42590262	42636625	0.5479	0.08658	0.1115	0.7076	0.03551
493869	GPX8	5	54455984	54463129	0.646	0.3437	0.1115	0.1549	0.001385
117178	SSX2IP	1	85109390	85156440	0.5871	0.4329	0.1115	0.1711	0.3247
100996415	LOC100996415	22	18660793	18685204	0.06472	0.08122	0.1115	0.3181	0.171
517	ATP5G2	12	54058944	54070512	0.1595	0.04153	0.1116	0.09793	0.5906
7342	UBP1	3	33429828	33481897	0.8132	0.1689	0.1116	0.3249	0.06214
4130	MAP1A	15	43803165	43823818	0.1223	0.07501	0.1117	0.2351	0.4179
23560	GTPBP4	10	1034349	1063708	0.5768	0.2899	0.1118	0.2245	0.1961
134492	NUDCD2	5	162880586	162887143	0.3486	0.1354	0.1119	0.6281	0.9317
3249	HPN	19	35531410	35557481	0.9563	0.09962	0.1119	0.1734	0.05461
200634	KRTCAP3	2	27665233	27669348	0.02456	0.06155	0.1119	0.2975	0.04665
143684	FAM76B	11	95502106	95522954	0.9418	0.02733	0.1122	0.8499	0.3088
93109	TMEM44	3	194308402	194354150	0.8869	0.228	0.1122	0.4213	0.01207
5662	PSD	10	104162374	104179691	0.2511	0.01212	0.1123	0.4324	0.01161
345895	RSPH4A	6	116937642	116954148	0.017	0.2129	0.1123	0.8184	0.6384
10611	PDLIM5	4	95373008	95589378	0.9289	0.07583	0.1124	0.02912	0.1838
26287	ANKRD2	10	99332256	99343641	0.3517	0.0508	0.1125	0.0578	0.4021
55030	FBXO34	14	55738021	55820329	0.04868	0.1179	0.1126	0.4989	0.01232
84959	UBASH3B	11	122526398	122685187	0.2884	0.1004	0.1126	0.2731	0.3458
55303	GIMAP4	7	150264458	150271043	0.8508	0.05444	0.1127	0.2613	0.07392
3759	KCNJ2	17	68164757	68176189	0.1624	0.02606	0.1129	0.6466	0.4286
6014	RIT2	18	40323183	40695676	0.5669	0.02563	0.1129	0.02611	0.1344
131405	TRIM71	3	32859510	32933771	0.4797	0.05743	0.1129	0.7872	0.00503
55070	DET1	15	89036449	89089934	0.7371	0.008543	0.113	0.2091	0.0779
55627	SMPD4	2	130908965	130940323	0.1155	0.04027	0.113	0.37	0.1001
9994	CASP8AP2	6	90539619	90584155	0.3597	0.2368	0.113	0.4321	0.343
55781	RIOK2	5	96496571	96519005	0.5135	0.2829	0.1131	0.7975	0.2439
8446	DUSP11	2	73989325	74007284	0.6774	0.2075	0.1132	0.1457	0.3788
4257	MGST1	12	16500076	16530123	0.05349	0.02495	0.1133	0.1413	0.04867
9147	NEMF	14	50250528	50319763	0.2706	0.05269	0.1133	0.0855	0.1042
54886	LPPR1	9	103791031	104087417	0.03455	0.0299	0.1133	0.3784	0.4429
26273	FBXO3	11	33762490	33796071	0.9241	0.2178	0.1133	0.003444	0.9225
128366	OR6P1	1	158532441	158533394	0.4646	0.09219	0.1136	0.3413	0.1829
79144	PPDPF	20	62151426	62153524	0.02346	0.16	0.1137	0.1672	0.3505
79004	CUEDC2	10	104183002	104192423	0.9764	0.009897	0.1138	0.4819	0.007498
6441	SFTPD	10	81697496	81708861	0.6841	0.09274	0.1138	0.2197	0.4323
147949	ZNF583	19	56915383	56936400	0.415	0.2335	0.1139	0.5142	0.00652
7082	TJP1	15	29992338	30261038	0.0829	0.2194	0.1139	0.02385	0.01599
152579	SCFD2	4	53738797	54232242	0.6167	0.3676	0.1139	0.2896	0.4358
10687	PNMA2	8	26362196	26371608	0.9761	0.4951	0.1139	0.1451	0.2151
23259	DDHD2	8	38088861	38120351	0.6641	0.1397	0.114	0.6461	0.1365
64236	PDLIM2	8	22435805	22455538	0.6515	0.1474	0.114	0.4502	0.6076
4858	NOVA2	19	46442771	46476657	0.6813	0.0204	0.114	0.1586	0.8677
100130705	LOC100130705	7	128506464	128512101	0.3201	0.1706	0.1141	0.1879	0.6772
51308	REEP2	5	137774690	137782658	0.542	0.1449	0.1141	0.3267	0.6409
4731	NDUFV3	21	44313378	44329773	0.06837	0.1178	0.1141	0.006847	0.0208
5985	RFC5	12	118454506	118470044	0.4719	0.1755	0.1142	0.06915	0.00286
1141	CHRNB2	1	154540257	154552354	0.3171	0.7896	0.1142	0.6436	0.4296
100505841	LOC100505841	5	121495871	121518358	0.07181	0.3529	0.1142	0.6661	0.234
51496	CTDSPL2	15	44719579	44819455	0.2757	0.1264	0.1144	0.1654	0.3018
4811	NID1	1	236139130	236228481	0.4455	0.1739	0.1145	0.2956	0.1965
101929372	LOC101929372	22	18062923	18071972	0.4245	0.3468	0.1145	0.2005	0.1135
761	CA3	8	86351056	86361269	0.1488	0.05217	0.1147	0.1986	0.4615
51129	ANGPTL4	19	8429011	8439257	0.7902	0.06535	0.1148	0.7343	0.3411
6553	SLC9A5	16	67282855	67306094	0.6736	0.5614	0.1148	0.4096	0.7527
91368	CDKN2AIPNL	5	133737756	133747598	0.6387	0.07373	0.1148	0.7512	0.4881
8449	DHX16	6	30620896	30640830	0.4907	0.08785	0.1148	0.4584	0.2391
6252	RTN1	14	60062694	60337557	0.4261	0.2043	0.1149	0.1619	0.3208
1054	CEBPG	19	33864575	33873592	0.4396	0.02715	0.1149	0.3497	0.1512
347730	LRRTM1	2	80515481	80531718	0.5228	0.19	0.115	0.3679	0.4987
9362	CPNE6	14	24540046	24547309	0.3238	0.02874	0.1152	0.03243	0.1608
84895	FAM73B	9	131798899	131834361	0.7181	0.314	0.1152	0.02826	0.9874
2826	CCR10	17	40831420	40833845	0.3587	0.1166	0.1152	0.2799	0.8344
200558	APLF	2	68694691	68839361	0.6694	0.2837	0.1153	0.1494	0.007654
23240	KIAA0922	4	154387498	154558760	0.6601	0.2481	0.1153	0.1959	0.1293
916	CD3E	11	118175295	118186890	0.194	0.02454	0.1155	0.1564	0.008087
50636	ANO7	2	242127924	242164791	0.000962	0.005844	0.1156	0.1834	0.02286
26010	SPATS2L	2	201170604	201346986	0.4219	0.138	0.1156	0.8197	0.2614
729262	NUTM2B	10	81460192	81472722	0.3641	0.148	0.1157	0.4417	0.4256
10262	SF3B4	1	149895209	149901449	0.1984	0.03747	0.1157	0.4261	0.5681
152518	NFXL1	4	47849250	47916684	0.06558	0.2801	0.1157	0.4219	0.5429
7476	WNT7A	3	13860082	13921618	0.4158	0.1785	0.1158	0.05914	0.6747
23505	TMEM131	2	98372799	98612389	0.7293	0.01171	0.1159	0.2051	0.1059
54873	PALMD	1	100111431	100160097	0.08207	0.2703	0.1159	0.4137	0.2021
100499483	CCDC180	9	100069910	100139577	0.3497	0.255	0.116	0.1001	0.31
55181	SMG8	17	57287371	57292611	0.6393	0.4989	0.116	0.008327	0.03175
7091	TLE4	9	82186878	82341658	0.9067	0.4148	0.116	0.1336	0.02433
10394	PRG3	11	57144242	57148623	0.06285	0.2014	0.1161	0.07071	0.5489
54704	PDP1	8	94929083	94938296	0.8191	0.3501	0.1161	0.2403	0.2092
3823	KLRC3	12	10564914	10573194	0.9524	0.07163	0.1163	0.3155	0.03407
63977	PRDM15	21	43218385	43299591	0.3622	0.5906	0.1163	0.3121	0.2717
125111	GJD3	17	38516904	38520945	0.789	0.6048	0.1164	0.3174	0.3266
490	ATP2B1	12	89981826	90103130	0.768	0.1914	0.1165	0.301	0.4117
56729	RETN	19	7733972	7735340	0.7562	0.5056	0.1165	0.1811	0.5511
387695	C10orf99	10	85933511	85945050	0.2302	0.1421	0.1165	0.007319	0.2863
55299	BRIX1	5	34915820	34925787	0.06737	0.2133	0.1165	0.09836	0.1992
7296	TXNRD1	12	104609537	104744085	0.4292	0.04924	0.1166	0.03968	0.03159
25819	CCRN4L	4	139936913	139967093	0.1024	0.07057	0.1166	0.4035	0.7271
7551	ZNF3	7	99661470	99680171	0.1117	0.04712	0.1167	0.08733	0.1263
23242	COBL	7	51083909	51384515	0.7799	0.1773	0.1167	0.4425	0.006837
7140	TNNT3	11	1940799	1959936	0.9496	0.1233	0.1169	0.05671	0.0436
9296	ATP6V1F	7	128502857	128505903	0.2891	0.1582	0.1169	0.1844	0.6764
8801	SUCLG2	3	67410884	67705038	0.2041	0.3378	0.117	0.5293	0.8411
7097	TLR2	4	154605404	154627243	0.9823	0.07718	0.1172	0.05571	0.1602
4296	MAP3K11	11	65365226	65381720	0.56	0.1817	0.1172	0.4523	0.2362
66004	LYNX1	8	143845756	143859640	0.417	0.07699	0.1172	0.2561	0.06676
56034	PDGFC	4	157682763	157892546	0.04203	0.06	0.1173	0.1314	0.2066
54732	TMED9	5	177019213	177023108	0.2496	0.0653	0.1173	0.1061	0.4337
10879	SMR3B	4	71248795	71255961	0.317	0.07178	0.1174	0.02793	0.5051
4140	MARK3	14	103851701	103970168	0.3568	0.113	0.1174	0.2786	0.4558
2805	GOT1	10	101156627	101190530	0.842	0.2096	0.1174	0.1846	0.7351
124220	ZG16B	16	2880173	2882285	0.5377	0.04409	0.1175	0.03936	0.2146
51661	FKBP7	2	179328391	179343646	0.8371	0.1788	0.1177	0.374	0.1964
29114	TAGLN3	3	111717586	111732735	0.0008346	0.1729	0.1177	0.3516	0.7925
286077	FAM83H	8	144806103	144822710	0.6314	0.05733	0.1177	0.08596	0.8687
388403	YPEL2	17	57409053	57479095	0.4793	0.2043	0.1179	0.42	0.03758
8912	CACNA1H	16	1203241	1271772	0.5529	0.2828	0.1179	0.06497	0.03599
94120	SYTL3	6	159065931	159185908	0.1167	0.2754	0.1179	0.08329	0.09346
284361	EMC10	19	50979736	50986608	0.3203	0.09459	0.118	0.02192	0.2311
5867	RAB4A	1	229406809	229441641	0.7698	0.1289	0.1181	0.06605	0.4036
51184	GPN3	12	110890291	110906667	0.2005	0.4912	0.1181	0.7411	0.4807
84750	FUT10	8	33228057	33330664	0.0669	0.02929	0.1182	0.05378	0.3953
9910	RABGAP1L	1	174128552	174964445	0.3108	0.02727	0.1182	0.3194	0.3152
552	AVPR1A	12	63536539	63547971	0.09987	0.09988	0.1182	0.145	0.6689
219790	RTKN2	10	63942794	64028570	0.106	0.04098	0.1183	0.0139	0.06956
5133	PDCD1	2	242792033	242801058	0.5992	0.08536	0.1183	0.5756	0.05567
5626	PROP1	5	177419236	177423243	0.09216	0.2891	0.1183	0.6961	0.3519
51143	DYNC1LI1	3	32567463	32612373	0.1384	0.1892	0.1184	0.3872	0.2758
10430	TMEM147	19	36036502	36038429	0.5805	0.2785	0.1184	0.2752	0.799
26267	FBXO10	9	37510889	37576250	0.1847	0.08961	0.1186	0.3066	0.02646
57733	GBA3	4	22694537	22821198	0.5386	0.09088	0.1187	0.3326	0.006763
2629	GBA	1	155204239	155214653	0.9309	0.1376	0.1188	0.4517	0.3138
2248	FGF3	11	69624736	69634192	0.1586	0.2915	0.1188	0.186	0.1698
54504	CPVL	7	29035247	29225213	0.05407	0.5356	0.1188	0.229	0.1089
152404	IGSF11	3	118619477	118864915	0.01001	0.08926	0.1189	0.5098	0.1641
55095	SAMD4B	19	39833108	39876340	0.9656	0.4334	0.1189	0.7586	0.4139
125958	OR7D4	19	9324526	9325547	0.3675	0.5637	0.1189	0.4662	0.02089
2517	FUCA1	1	24171567	24194859	0.4639	0.1444	0.119	0.2413	0.2481
84934	RITA1	12	113623342	113630169	0.7882	0.2394	0.119	0.07826	0.04433
6281	S100A10	1	151955386	151966714	0.6173	0.1071	0.1191	0.414	0.003561
9585	KIF20B	10	91461264	91534700	0.6639	0.2616	0.1191	0.3855	0.12
83594	NUDT12	5	102884556	102898493	0.009943	0.6115	0.1191	0.4363	0.8463
100505502	LOC100505502	10	31651728	31653006	0.3529	0.1954	0.1193	0.6006	0.558
25976	TIPARP	3	156392205	156424559	0.7219	0.3338	0.1193	0.5221	0.3551
619189	SERINC4	15	44086372	44092295	0.1267	0.4811	0.1194	0.5283	0.4232
256949	KANK3	19	8387468	8408146	0.8631	0.07773	0.1195	0.7237	0.4139
79784	MYH14	19	50706885	50813801	0.3596	0.0451	0.1196	0.05096	0.2196
359	AQP2	12	50344524	50352664	0.4919	0.2324	0.1196	0.08481	0.4823
26330	GAPDHS	19	36024314	36036221	0.613	0.272	0.1197	0.2634	0.607
8216	LZTR1	22	21336558	21353326	0.8488	0.114	0.1198	0.5764	0.3605
11186	RASSF1	3	50367217	50378367	0.1777	0.1826	0.1198	0.1173	0.7013
26523	AGO1	1	36335412	36395211	0.5594	0.2356	0.1199	0.5702	0.2567
2999	GZMH	14	25075686	25078926	0.1544	0.1641	0.12	0.0186	0.4087
57583	TMEM181	6	158957468	159056467	0.04986	0.1885	0.12	0.04223	0.2995
57636	ARHGAP23	17	36584720	36668628	0.4791	0.2415	0.12	0.2399	0.461
654429	LRTM2	12	1929433	1945919	0.7468	0.01577	0.12	0.1422	0.05439
65082	VPS33A	12	122714111	122751068	0.7582	0.1737	0.1201	0.1548	0.003541
3838	KPNA2	17	66031848	66042970	0.5026	0.03702	0.1201	0.0849	0.7172
51665	ASB1	2	239335382	239360891	0.5954	0.2971	0.1202	0.4946	0.0637
64092	SAMSN1	21	15857549	15955723	0.6307	0.5573	0.1202	0.867	0.6502
2854	GPR32	19	51273721	51274989	0.6081	0.1657	0.1203	0.3975	0.09069
101927260	LOC101927260	2	112003803	112006256	0.1186	0.02783	0.1204	0.08564	0.5048
8030	CCDC6	10	61548505	61666414	0.8831	0.407	0.1204	0.6083	0.7753
65264	UBE2Z	17	46985731	47006422	0.699	0.2019	0.1204	0.2121	0.4898
5331	PLCB3	11	64018995	64036924	0.4191	0.2531	0.1205	0.3027	0.8101
22925	PLA2R1	2	160788523	160919126	0.8544	0.3293	0.1206	0.4233	0.004184
80167	C4orf29	4	128886411	128957478	0.01859	0.06582	0.1208	0.5064	0.1884
57210	SLC45A4	8	142217273	142310241	0.7646	0.0429	0.1208	0.5019	0.01546
79847	TMEM180	10	104221149	104239546	0.5835	0.03752	0.1209	0.5667	0.04829
6389	SDHA	5	218338	256815	0.4913	0.5707	0.1209	0.03684	0.3267
9925	ZBTB5	9	37438099	37465407	0.726	0.1507	0.121	0.1859	0.012
117245	HRASLS5	11	63228876	63258680	0.242	0.1235	0.121	0.2806	0.7144
200403	VWA3B	2	98703595	98929410	0.2172	0.2706	0.121	0.9384	0.0342
120775	OR2D3	11	6942233	6943225	0.01384	0.03101	0.1211	0.3605	0.3026
101927016	LOC101927016	13	64406797	64407126	0.7449	0.2368	0.1211	0.1095	0.4446
51364	ZMYND10	3	50378537	50383459	0.1161	0.1766	0.1212	0.1158	0.7377
80351	TNKS2	10	93558151	93625232	0.02285	0.1951	0.1212	0.06489	0.02968
79864	C11orf63	11	122753236	122830430	0.1674	0.0544	0.1213	0.7478	0.3604
10712	FAM189B	1	155216996	155225274	0.9081	0.1215	0.1213	0.3099	0.3168
85359	DGCR6L	22	20301761	20307628	0.7871	0.2173	0.1213	0.4796	0.06264
23170	TTLL12	22	43562628	43583137	0.7433	0.1106	0.1214	0.4048	0.8054
9038	TAAR5	6	132909731	132910877	0.3538	0.1744	0.1214	0.002993	0.1483
2765	GML	8	143916217	143928262	0.4717	0.08131	0.1214	0.2587	0.06724
8722	CTSF	11	66330935	66336047	0.1324	0.08767	0.1216	0.01314	0.5242
5292	PIM1	6	37137922	37143204	0.4308	0.247	0.1216	0.08778	0.06387
1644	DDC	7	50526134	50633154	0.08263	0.02228	0.1219	0.6219	0.005825
6616	SNAP25	20	10199477	10288068	0.005177	0.1367	0.1219	0.1197	0.8208
1296	COL8A2	1	36560840	36591305	0.7674	0.04606	0.1221	0.105	0.7564
6129	RPL7	8	74202874	74205869	0.9457	0.5859	0.1222	0.5343	0.5598
5534	PPP3R1	2	68405979	68483392	0.8722	0.1205	0.1222	0.4273	0.1802
25802	LMOD1	1	201865584	201915716	0.7276	0.1984	0.1223	0.5966	0.09408
79912	PYROXD1	12	21590538	21624184	0.1518	0.08546	0.1224	0.7197	0.3234
222256	CDHR3	7	105517251	105676877	0.5943	0.3818	0.1225	0.3036	0.6161
55422	ZNF331	19	54024177	54083523	0.7393	0.3936	0.1226	0.3192	0.1593
100129669	IZUMO3	9	24543193	24545889	0.9396	0.08949	0.1227	0.1258	0.3191
284018	C17orf58	17	65987217	65989765	0.4506	0.03095	0.1228	0.08301	0.6907
127428	TCEANC2	1	54519274	54565416	0.3409	0.1246	0.1228	0.09004	0.2501
10699	CORIN	4	47596015	47840395	0.5467	0.2136	0.1228	0.675	0.4553
10641	NPRL2	3	50384918	50388486	0.156	0.2082	0.1228	0.07224	0.772
5753	PTK6	20	62159766	62168723	0.04807	0.05462	0.1231	0.07135	0.4543
56904	SH3GLB2	9	131770313	131790604	0.9263	0.2782	0.1234	0.05147	0.9829
25805	BAMBI	10	28966424	28971868	0.421	0.1493	0.1235	0.192	0.004657
83889	WDR87	19	38375213	38397317	0.3876	0.234	0.1235	0.3908	0.1639
7441	VPREB1	22	22599200	22599926	0.2991	0.1356	0.1235	0.4181	0.5535
79954	NOL10	2	10710892	10830113	0.0917	0.1605	0.1236	0.2644	0.4235
5458	POU4F2	4	147560045	147563623	0.2359	0.2933	0.1237	0.2937	0.5636
155435	RBM33	7	155437188	155574179	0.5557	0.1639	0.1238	0.2329	0.2184
10169	SERF2	15	44069294	44088287	0.7628	0.044	0.1238	0.1083	0.5846
10211	FLOT1	6	30695506	30710687	0.601	0.1102	0.1239	0.1988	0.2088
280	AMY2B	1	104095894	104122156	0.3839	0.1443	0.1239	0.5573	0.5101
65977	PLEKHA3	2	179345199	179369783	0.8423	0.1727	0.124	0.3834	0.1912
51655	RASD1	17	17397751	17399709	0.8292	0.172	0.124	0.5862	0.67
10099	TSPAN3	15	77336359	77363570	0.5524	0.06586	0.124	0.1396	0.0185
49856	WRAP73	1	3547331	3566671	0.1268	0.3817	0.1241	0.6447	0.3642
23054	NCOA6	20	33302578	33413433	0.6572	0.3092	0.1242	0.2752	0.1084
222223	KIAA1324L	7	86506222	86689014	0.3346	0.8841	0.1243	0.8303	0.4877
6886	TAL1	1	47681962	47697938	0.1607	0.1019	0.1244	0.06677	0.073
140862	ISM1	20	13202418	13281297	0.7896	0.3801	0.1244	0.4582	0.303
22994	CEP131	17	79163393	79196793	0.5801	0.1565	0.1244	0.6358	0.3226
7166	TPH1	11	18042084	18062354	0.8335	0.4368	0.1244	0.5913	0.5927
84867	PTPN5	11	18749475	18814268	0.565	0.1051	0.1245	0.4562	0.7373
80131	LRRC8E	19	7953390	7966908	0.09107	0.03318	0.1245	0.01074	0.002921
221914	GPC2	7	99767229	99774990	0.0216	0.03015	0.1246	0.005563	0.02535
401152	C4orf3	4	120217574	120225600	0.3003	0.1194	0.1246	0.1439	0.001748
401647	GOLGA7B	10	99609995	99631335	0.2519	0.1376	0.1246	0.04154	0.09658
80315	CPEB4	5	173315331	173387313	0.2814	0.06324	0.1247	0.1618	0.9312
347735	SERINC2	1	31882412	31907527	0.5023	0.004364	0.1247	0.1778	0.5029
5052	PRDX1	1	45976707	45988562	0.4441	0.06454	0.1248	0.1144	0.4909
6809	STX3	11	59522479	59573355	0.1215	0.1606	0.1248	0.01046	0.7171
7132	TNFRSF1A	12	6437923	6451283	0.4362	0.1647	0.1248	0.08129	0.02056
392307	FAM221B	9	35817014	35833372	0.4655	0.1249	0.1248	0.1535	0.001112
27067	STAU2	8	74332604	74659943	0.07623	0.3277	0.1248	0.1586	0.3615
251	ALPPL2	2	233271552	233275424	0.02651	0.1267	0.1248	0.04723	0.2065
9422	ZNF264	19	57702868	57734214	0.7	0.2375	0.1249	0.2797	0.02387
81706	PPP1R14C	6	150464188	150571528	0.05367	0.2363	0.1249	0.09611	0.3667
3566	IL4R	16	27325161	27376099	0.2679	0.2025	0.1251	0.4876	0.691
91664	ZNF845	19	53837002	53858122	0.9664	0.1899	0.1252	0.2564	0.001867
91607	SLFN11	17	33677324	33700821	0.9463	0.1728	0.1252	0.3692	0.03325
26996	GPR160	3	169755735	169803184	0.9847	0.5557	0.1252	0.6095	0.7034
26061	HACL1	3	15602239	15643359	0.2022	0.3158	0.1252	0.1954	0.1025
7127	TNFAIP2	14	103589762	103603776	0.5263	0.07443	0.1253	0.6318	0.05753
2638	GC	4	72607410	72671237	0.6536	0.02953	0.1254	0.2577	0.005082
338949	TMEM202	15	72690668	72700708	0.8777	0.05706	0.1254	0.02706	0.1224
6698	SPRR1A	1	152956564	152958290	0.223	0.06335	0.1254	0.3857	0.03601
10815	CPLX1	4	778745	819945	0.0621	0.01298	0.1255	0.09375	0.08966
140733	MACROD2	20	13976146	16033842	0.1865	0.07405	0.1255	0.9543	0.334
100287387	LOC100287387	2	239753187	239756320	0.2283	0.2462	0.1255	0.1497	0.1892
51760	SYT17	16	19179541	19279656	0.2088	0.3555	0.1257	0.3176	0.07958
1045	CDX2	13	28536205	28543505	0.3474	0.07773	0.1257	0.1809	0.425
126731	CCSAP	1	229456752	229478688	0.3485	0.1699	0.1258	0.502	0.1717
4159	MC3R	20	54823788	54824871	0.6689	0.1071	0.1258	0.1262	0.4022
65217	PCDH15	10	55562531	56561051	0.4549	0.4803	0.1259	0.1408	0.6649
4072	EPCAM	2	47596287	47614167	0.4241	0.5457	0.1259	0.3193	0.1318
9776	ATG13	11	46638826	46697569	0.9959	0.4304	0.1259	0.1496	0.8858
90135	BTBD6	14	105714879	105717430	0.2796	0.09901	0.1259	0.06394	0.03032
25903	OLFML2B	1	161952982	161994172	0.008247	0.1655	0.126	0.7624	0.1718
85365	ALG2	9	101978707	101984246	0.02089	0.2226	0.126	0.4854	0.3385
9037	SEMA5A	5	9035138	9546233	0.6781	0.4697	0.1261	0.2756	0.2205
388468	POTEC	18	14511737	14543599	0.7012	0.05462	0.1261	0.815	0.6575
100463486	MTRNR2L8	11	10529434	10530723	0.03169	0.3216	0.1261	0.1734	0.9956
219986	OR4D11	11	59271049	59271984	0.1063	0.05115	0.1263	0.01973	0.3108
55432	YOD1	1	207217194	207226325	0.6442	0.1154	0.1263	0.309	0.1384
1080	CFTR	7	117120017	117308719	0.7769	0.1891	0.1263	0.4634	0.3101
26098	EDRF1	10	127408084	127452712	0.2125	0.01583	0.1264	0.4617	0.3835
54961	SSH3	11	67070919	67080078	0.2142	0.1696	0.1264	0.08708	0.1118
150681	OR6B3	2	240984494	240985489	0.2703	0.5557	0.1264	0.525	0.7411
83953	FCAMR	1	207131312	207143970	0.9337	0.105	0.1265	0.2872	0.1159
2931	GSK3A	19	42734338	42746736	0.3044	0.1186	0.1266	0.6944	0.0552
11138	TBC1D8	2	101623690	101767858	0.2343	0.09985	0.1266	0.1369	0.3289
83892	KCTD10	12	109886460	109915165	0.7411	0.2925	0.1266	0.02568	0.6782
3097	HIVEP2	6	143072604	143267495	0.2079	0.2941	0.1266	0.0904	0.7414
1520	CTSS	1	150702672	150738433	0.02531	0.2521	0.1266	0.4323	0.4632
84068	SLC10A7	4	147175137	147443123	0.2285	0.3247	0.1267	0.486	0.4578
285343	TCAIM	3	44379574	44450940	0.07189	0.5979	0.1267	0.1249	0.09013
9343	EFTUD2	17	42927655	42976993	0.9644	0.2665	0.1267	0.2616	0.1092
375248	ANKRD36	2	97778923	97930258	0.8358	0.01814	0.1271	0.5085	0.7018
56992	KIF15	3	44803209	44894748	0.286	0.4454	0.1271	0.6337	0.02486
9967	THRAP3	1	36690017	36770958	0.2125	0.1922	0.1271	0.7377	0.9037
26223	FBXL21	5	135266006	135277367	0.3726	0.3375	0.1273	0.05804	0.3877
28966	SNX24	5	122181149	122347317	0.188	0.1347	0.1273	0.1407	0.01876
57539	WDR35	2	20110024	20189884	0.5509	0.3302	0.1273	0.06842	0.01025
4825	NKX6-1	4	85414436	85419387	0.09484	0.2318	0.1273	0.3353	0.8158
6854	SYN2	3	12182150	12233532	0.4873	0.529	0.1273	0.5557	0.373
23248	RPRD2	1	150336624	150449042	0.6283	0.5382	0.1273	0.63	0.8018
138046	RALYL	8	85095453	85834079	0.1917	0.04275	0.1274	0.09986	0.05479
7220	TRPC1	3	142443266	142526730	0.4675	0.6836	0.1274	0.1486	0.04975
155038	GIMAP8	7	150147748	150176483	0.4305	0.1681	0.1275	0.9522	0.6568
58508	KMT2C	7	151832010	152133090	0.005159	0.03001	0.1277	0.5943	0.6177
55722	CEP72	5	612405	655807	0.3942	0.249	0.1277	0.2104	0.3446
390999	PRAMEF12	1	12834984	12838049	0.09549	0.08389	0.1277	0.7889	0.001108
63941	NECAB3	20	32244893	32262264	0.8825	0.2421	0.1277	0.3112	0.002401
257407	C2orf72	2	231902281	231914429	0.6684	0.3344	0.1277	0.8779	0.5105
132724	TMPRSS11B	4	69092371	69111412	0.1313	0.09526	0.1279	0.3742	0.4409
374955	SPATA21	1	16722101	16763919	0.453	0.3488	0.1279	0.9313	0.5874
489	ATP2A3	17	3827163	3867758	0.7463	0.3794	0.1279	0.2636	0.5003
201255	LRRC45	17	79981280	79989027	0.282	0.08225	0.128	0.5624	0.5225
29105	CFAP20	16	58147496	58163296	0.4942	0.3234	0.128	0.06899	0.08542
729991	MEF2BNB	19	19287713	19303400	0.8386	0.38	0.128	0.2554	0.7961
220213	OTUD1	10	23728198	23731310	0.6352	0.4594	0.128	0.06895	0.9521
353132	LCE1B	1	152784447	152785585	0.02386	0.09684	0.1282	0.5953	0.188
57699	CPNE5	6	36708549	36807220	0.7791	0.3893	0.1282	0.4268	0.03083
10795	ZNF268	12	133757995	133783698	0.5045	0.08265	0.1283	0.7151	0.3533
144453	BEST3	12	70037334	70093196	0.214	0.1975	0.1283	0.4545	0.2557
100507027	MRLN	10	61496748	61513203	0.8306	0.286	0.1284	0.8745	0.9325
80099	C7orf69	7	47834889	47859445	0.4745	0.6956	0.1285	0.5814	0.2713
8841	HDAC3	5	141000443	141016423	0.4322	0.07862	0.1286	0.2101	0.1261
1281	COL3A1	2	189839099	189877472	0.2388	0.1481	0.1287	0.6564	0.2267
27094	KCNMB3	3	178957537	178984838	0.4066	0.08099	0.1288	0.6266	0.2296
8493	PPM1D	17	58677544	58743641	0.5197	0.1606	0.1288	0.7443	0.1069
730112	FAM166B	9	35561827	35563896	0.6405	0.08288	0.1288	0.3002	0.2533
5275	SERPINB13	18	61254431	61266433	0.554	0.02542	0.129	0.1128	0.2801
51602	NOP58	2	203130515	203168384	0.4051	0.08925	0.129	0.6192	0.5234
22992	KDM2A	11	66886740	67025553	0.3246	0.05209	0.129	0.08303	0.0179
81558	FAM117A	17	47787687	47841518	0.2931	0.2281	0.1291	0.6094	0.6657
10067	SCAMP3	1	155225770	155232176	0.9195	0.09358	0.1293	0.3014	0.3083
51727	CMPK1	1	47799469	47844511	0.1125	0.06526	0.1294	0.06602	0.0104
10951	CBX1	17	46147414	46178883	0.273	0.04614	0.1294	0.2163	0.02649
80164	PRR36	19	7933605	7939326	0.09745	0.03046	0.1295	0.009294	0.003524
4000	LMNA	1	156052369	156109880	0.4732	0.1627	0.1296	0.4902	0.01327
85407	NKD1	16	50582241	50674771	0.7395	0.1453	0.1296	0.585	0.3702
949	SCARB1	12	125262174	125348519	0.568	0.2933	0.1297	0.3967	0.5905
199777	ZNF626	19	20802745	20844402	0.4753	0.2112	0.1298	0.08803	0.2042
390199	OR4D9	11	59282386	59283330	0.08239	0.05033	0.1298	0.02457	0.2041
80760	ITIH5	10	7601232	7708961	0.3986	0.1452	0.1299	0.116	0.04412
388228	SBK1	16	28270041	28335170	0.3993	0.07101	0.1299	0.7761	0.07776
284	ANGPT1	8	108261710	108510254	0.5305	0.2818	0.13	0.1077	0.09828
146861	SLC35G3	17	33519539	33521412	0.603	0.2176	0.1302	0.1638	0.9354
91828	EXOC3L4	14	103561044	103576896	0.1359	0.07357	0.1305	0.5136	0.0973
388325	SCIMP	17	5112215	5138997	0.1492	0.124	0.1305	0.3941	0.4129
337963	KRTAP23-1	21	31720717	31720924	0.2084	0.01371	0.1305	0.6934	0.5456
392399	LCN9	9	138555168	138562577	0.414	0.02091	0.1305	0.3544	0.1656
3020	H3F3A	1	226250408	226259703	0.1326	0.1023	0.1307	0.5393	0.1544
58503	PROL1	4	71263599	71275914	0.3863	0.09463	0.1307	0.04012	0.4934
10620	ARID3B	15	74833518	74890472	0.1484	0.3173	0.1308	0.04459	0.3986
2301	FOXE3	1	47881744	47883724	0.1256	0.02792	0.1311	0.0221	0.009634
143884	CWF19L2	11	107197071	107328572	0.7162	0.1966	0.1312	0.04778	0.7432
55244	SLC47A1	17	19437167	19482346	0.9776	0.2013	0.1313	0.1474	0.4747
445577	C9orf129	9	96080481	96108696	0.6778	0.154	0.1314	0.02082	0.218
541468	LURAP1	1	46669006	46686928	0.1081	0.02249	0.1314	0.5698	0.1407
10138	YAF2	12	42550906	42632154	0.1011	0.443	0.1314	0.6041	0.5166
55585	UBE2Q1	1	154521051	154531138	0.4181	0.7415	0.1315	0.5787	0.4218
8928	FOXH1	8	145699115	145701718	0.6705	0.64	0.1316	0.1393	0.6865
6289	SAA2	11	18259780	18270221	0.2979	0.3036	0.1316	0.2986	0.6571
8224	SYN3	22	32908539	33454377	0.05455	0.3365	0.1317	0.7586	0.2354
64645	HIAT1	1	100503670	100548933	0.5075	0.1212	0.1318	0.24	0.04917
5728	PTEN	10	89623195	89728532	0.6777	0.4294	0.1318	0.1926	0.01429
56957	OTUD7B	1	149912229	149982686	0.3671	0.054	0.1319	0.6321	0.6924
441932	OR2W5	1	247654370	247655711	0.3235	0.18	0.1319	0.3831	0.6792
388282	LOC388282	16	57844549	57850831	0.757	0.03421	0.1319	0.2343	0.4308
9639	ARHGEF10	8	1772149	1906807	0.6456	0.4747	0.1319	0.01032	0.04397
84072	HORMAD1	1	150670535	150693372	0.04898	0.1183	0.132	0.1859	0.09097
390443	RNASE9	14	21024252	21029125	0.4967	0.5478	0.132	0.246	0.9175
5970	RELA	11	65421067	65430443	0.4432	0.1142	0.1321	0.1359	0.1012
83595	SOX7	8	10581278	10588084	0.6732	0.4398	0.1321	0.07615	0.898
83650	SLC35G5	8	11188495	11189695	0.6586	0.2019	0.1321	0.3609	0.2513
4069	LYZ	12	69742134	69748013	0.3223	0.2481	0.1322	0.04248	0.4678
10087	COL4A3BP	5	74666928	74807806	0.169	0.02403	0.1324	0.9244	0.09747
3300	DNAJB2	2	220144040	220151622	0.5218	0.09904	0.1324	0.04191	0.4668
11157	LSM6	4	147096835	147111213	0.4583	0.6828	0.1324	0.9969	0.4767
1514	CTSL	9	90340974	90346384	0.2682	0.9771	0.1324	0.9204	0.9253
643965	TMEM88B	1	1361508	1363167	0.4468	0.07338	0.1325	0.6462	0.3228
114299	PALM2	9	112403068	112713756	0.2927	0.1557	0.1325	0.4081	0.4123
93099	DMKN	19	35988119	36004560	0.5707	0.3018	0.1325	0.3021	0.5342
644815	FAM83G	17	18874381	18908060	0.6722	0.3302	0.1327	0.3407	0.2776
161753	ODF3L1	15	76016319	76020027	0.5502	0.0703	0.1328	0.03543	0.7389
84080	ENKD1	16	67696850	67700628	0.9043	0.2337	0.1328	0.5085	0.5196
387804	VSTM5	11	93553735	93583668	0.2522	0.1524	0.133	0.0693	0.1409
60313	GPBP1L1	1	46092976	46153782	0.1999	0.2158	0.133	0.1298	0.4724
58513	EPS15L1	19	16466055	16582823	0.6827	0.4595	0.1331	0.4231	0.2426
7472	WNT2	7	116916685	116963343	0.4227	0.4455	0.1331	0.148	0.6416
9973	CCS	11	66360630	66373490	0.1501	0.09363	0.1332	0.01421	0.3489
54531	MIER2	19	305575	344791	0.5599	0.5906	0.1334	0.1957	0.8963
2099	ESR1	6	152011631	152424409	0.7085	0.002657	0.1335	0.004274	0.165
25828	TXN2	22	36863083	36878072	0.7124	0.2054	0.1335	0.7027	0.02251
9024	BRSK2	11	1411129	1483919	0.1263	0.2747	0.1336	0.2186	0.4843
85459	CEP295	11	93394816	93463524	0.383	0.2775	0.1336	0.4479	0.006027
10472	ZBTB18	1	244212241	244220778	0.9832	0.3325	0.1336	0.2827	0.9437
57657	HCN3	1	155247218	155259639	0.9374	0.1034	0.1337	0.3031	0.3167
25904	CNOT10	3	32726637	32815367	0.5227	0.07161	0.1337	0.2961	0.534
390058	OR51B6	11	5372738	5373676	0.1174	0.1975	0.1337	0.5433	0.4635
1326	MAP3K8	10	30722950	30750762	0.6538	0.3555	0.1337	0.2919	0.01943
347273	MURC	9	103340361	103350671	0.01487	0.1236	0.1338	0.08507	0.7953
8575	PRKRA	2	179296141	179315958	0.8322	0.1904	0.1338	0.4091	0.1819
81669	CCNL2	1	1321091	1334718	0.4652	0.08646	0.1338	0.6817	0.3443
79939	SLC35E1	19	16660648	16683193	0.9131	0.5027	0.1338	0.7393	0.2987
10125	RASGRP1	15	38780302	38857661	0.9448	0.6821	0.1338	0.8217	0.2082
26986	PABPC1	8	101715144	101734969	0.695	0.1208	0.1339	0.1317	0.5725
116448	OLIG1	21	34442450	34444728	0.5596	0.01496	0.1339	0.7817	0.546
646960	PRSS56	2	233385173	233390426	0.1688	0.09199	0.134	0.2465	0.3438
56833	SLAMF8	1	159796440	159807282	0.2672	0.1886	0.134	0.4756	0.1954
8563	THOC5	22	29904156	29949749	0.4291	0.2389	0.134	0.1158	0.5565
56616	DIABLO	12	122692209	122712081	0.1821	0.1634	0.1341	0.2297	0.001572
84315	MON1A	3	49946302	49967445	0.1211	0.08888	0.1341	0.4104	0.8315
728588	MS4A18	11	60501077	60506416	0.7618	0.08452	0.1342	0.4422	0.1722
28970	C11orf54	11	93474769	93496250	0.3334	0.4859	0.1342	0.01681	0.03591
646	BNC1	15	83924655	83953468	0.1454	0.1178	0.1342	0.1011	0.1654
57111	RAB25	1	156030966	156040295	0.3978	0.5036	0.1343	0.157	0.3452
91977	MYOZ3	5	150040403	150058930	0.02209	0.04518	0.1344	0.4006	0.2892
7994	KAT6A	8	41786997	41909506	0.5042	0.271	0.1344	0.1115	0.2587
54596	L1TD1	1	62660474	62678000	0.1184	0.4783	0.1344	0.3134	0.01983
50846	DHH	12	49483204	49488602	0.4669	0.2702	0.1345	0.3578	0.07149
1152	CKB	14	103985995	103989196	0.6423	0.3284	0.1346	0.2531	0.4281
419	ART3	4	76932333	77033955	0.2263	0.04489	0.1347	0.8937	0.4817
254228	FAM26E	6	116832808	116839709	0.02756	0.08126	0.1347	0.06621	0.3747
2972	BRF1	14	105675623	105781914	0.2374	0.1294	0.1348	0.07047	0.03833
23195	MDN1	6	90352494	90529442	0.1268	0.2355	0.1348	0.438	0.3679
23097	CDK19	6	110931181	111136590	0.2719	0.5173	0.1349	0.4978	0.202
51441	YTHDF2	1	29063133	29096287	0.8799	0.2665	0.1349	0.4528	0.4596
56256	SERTAD4	1	210406195	210420252	0.8139	0.3481	0.135	0.03574	0.4534
285848	PNPLA1	6	36210945	36276372	0.09116	0.36	0.135	0.04126	0.2641
1122	CHML	1	241792166	241799232	0.4302	0.3546	0.135	0.4151	0.1801
145282	MIPOL1	14	37667118	38020464	0.564	0.2085	0.1351	0.3703	0.116
100506504	LOC100506504	1	2113250	2115812	0.3228	0.3946	0.1351	0.02753	0.2112
375484	SIMC1	5	175665370	175772992	0.3657	0.8536	0.1351	0.9323	0.9615
54993	ZSCAN2	15	85144249	85166947	0.1944	0.04315	0.1352	0.08553	0.4118
7697	ZNF138	7	64254766	64314178	0.3045	0.08746	0.1354	0.2247	0.09643
728318	KRTAP9-1	17	39346139	39346891	0.1644	0.5954	0.1357	0.8077	0.1879
6305	SBF1	22	50883429	50913467	0.1915	0.2565	0.1357	0.5169	0.5723
649	BMP1	8	22022653	22069839	0.237	0.2452	0.1357	0.2041	0.2251
100533183	ZNF664-FAM101A	12	124457762	124800570	0.4387	0.3269	0.1357	0.5643	0.5378
56893	UBQLN4	1	156002945	156023613	0.4359	0.5035	0.1357	0.1804	0.2087
79025	C20orf195	20	62184373	62188061	0.04478	0.05732	0.1358	0.07792	0.413
352999	C6orf58	6	127898319	127912963	0.1845	0.01133	0.1359	0.2378	0.3912
3927	LASP1	17	37026112	37078023	0.6011	0.2864	0.1359	0.7028	0.6394
1588	CYP19A1	15	51500254	51630795	0.2393	0.1509	0.1359	0.00941	0.1609
163778	SPRR4	1	152943128	152945069	0.307	0.05445	0.136	0.2923	0.6781
84988	PPP1R16A	8	145703365	145727504	0.6329	0.7086	0.136	0.1414	0.581
7867	MAPKAPK3	3	50649293	50686728	0.2044	0.3978	0.1361	0.04103	0.3621
79602	ADIPOR2	12	1800147	1897845	0.3078	0.06157	0.1362	0.07174	0.4026
153396	TMEM161B	5	87485450	87564665	0.2756	0.2544	0.1362	0.2651	0.09941
440503	PLIN5	19	4522543	4535208	0.7663	0.6063	0.1362	0.6916	0.7014
50626	CYHR1	8	145675315	145691031	0.6985	0.3829	0.1362	0.1495	0.565
8089	YEATS4	12	69753490	69784576	0.3183	0.1516	0.1363	0.03676	0.3812
79039	DDX54	12	113594978	113623284	0.8612	0.3192	0.1363	0.1002	0.07391
9200	HACD1	10	17631031	17659383	0.2123	0.3281	0.1363	0.2183	0.8821
113828	FAM83F	22	40390953	40426043	0.3314	0.05487	0.1365	0.03762	0.601
114771	PGLYRP3	1	153270338	153283194	0.7724	0.0391	0.1365	0.2043	0.07992
112970	KTI12	1	52497777	52499472	0.04552	0.0489	0.1365	0.1404	0.7295
2898	GRIK2	6	101841584	102517958	0.8322	0.08074	0.1365	0.4267	0.01184
80045	GPR157	1	9163472	9189229	0.1678	0.4153	0.1366	0.5564	0.1097
441452	SPATA31C1	9	90532877	90538572	0.9304	0.1124	0.1366	0.1586	0.3947
51304	ZDHHC3	3	44956753	45017674	0.3512	0.1798	0.1367	0.03734	0.3503
3437	IFIT3	10	91087602	91100725	0.7732	0.2275	0.1368	0.1558	0.5609
7155	TOP2B	3	25639396	25706396	0.9917	0.03055	0.137	0.7619	0.05413
92086	GGTLC1	20	23965687	23969475	0.03296	0.07989	0.137	0.3318	0.05158
51657	STYXL1	7	75625610	75677321	0.07401	0.4443	0.137	0.1756	0.1763
9238	TBRG4	7	45139699	45151346	0.4657	0.13	0.1371	0.3499	0.5086
84681	HINT2	9	35812957	35815481	0.3438	0.1809	0.1371	0.191	0.001327
64400	AKTIP	16	53525192	53538323	0.5217	0.2644	0.1371	0.3341	0.2794
57118	CAMK1D	10	12391583	12871735	0.1732	0.2479	0.1372	0.2433	0.5738
284217	LAMA1	18	6941743	7117813	0.731	0.174	0.1372	0.6985	0.8432
55604	LRRC16A	6	25279656	25620758	0.4496	0.06576	0.1373	0.3714	0.2562
6168	RPL37A	2	217363520	217366190	0.5144	0.194	0.1373	0.36	0.0007848
255877	BCL6B	17	6926368	6933609	0.3692	0.1117	0.1374	0.6442	0.04564
3904	LAIR2	19	55014013	55021900	0.6737	0.1772	0.1374	0.006247	0.5374
1142	CHRNB3	8	42552562	42592209	0.4466	0.1153	0.1374	0.125	0.06006
10360	NPM3	10	103541082	103543170	0.03489	0.02116	0.1376	0.2486	0.06984
10089	KCNK7	11	65360326	65363467	0.602	0.2116	0.1377	0.6995	0.2962
55664	CDC37L1	9	4679566	4706594	0.0721	0.1684	0.1377	0.6342	0.007756
5539	PPY	17	42018172	42019833	0.2188	0.09108	0.1378	0.08292	0.3752
2107	ETF1	5	137841782	137878989	0.5812	0.07453	0.138	0.5139	0.9046
6288	SAA1	11	18287754	18306424	0.2758	0.3368	0.138	0.3203	0.7034
10491	CRTAP	3	33155450	33189265	0.4733	0.274	0.138	0.3627	0.2688
2565	GABRG1	4	46037786	46126082	0.1054	0.3898	0.138	0.04553	0.6569
203228	C9orf72	9	27546543	27573864	0.1715	0.6134	0.1381	0.776	0.4901
94134	ARHGAP12	10	32094326	32217804	0.6296	0.3314	0.1382	0.1216	0.2725
51430	SUCO	1	172501494	172580973	0.1476	0.06721	0.1384	0.5379	0.7822
10848	PPP1R13L	19	45882892	45909787	0.2128	0.1676	0.1384	0.1582	0.8075
57338	JPH3	16	87635441	87731762	0.8151	0.4055	0.1384	0.2356	0.2827
554251	FBXO48	2	68689498	68694448	0.3501	0.2819	0.1384	0.1707	0.5331
127343	DMBX1	1	46972668	46979898	0.9756	0.04735	0.1384	0.1498	0.3224
50485	SMARCAL1	2	217277137	217347776	0.2295	0.1742	0.1386	0.2163	0.002465
5641	LGMN	14	93170152	93215047	0.2788	0.2113	0.1386	0.1042	0.5459
56171	DNAH7	2	196602427	196933536	0.3754	0.4685	0.1386	0.3388	0.7338
9119	KRT75	12	52817854	52828110	0.008606	0.1973	0.1388	0.1135	0.2577
119391	GSTO2	10	106028174	106059176	0.4399	0.2637	0.1388	0.07482	0.2878
10048	RANBP9	6	13621730	13711796	0.9666	0.1664	0.1389	0.3494	0.0396
5261	PHKG2	16	30759574	30772497	0.03709	0.2213	0.1389	0.5085	0.1465
79990	PLEKHH3	17	40819932	40829048	0.3345	0.1291	0.1389	0.2667	0.8782
144715	RAD9B	12	110940005	110973952	0.2488	0.56	0.139	0.8117	0.5056
10440	TIMM17A	1	201924619	201939789	0.9584	0.2245	0.1391	0.8201	0.277
4236	MFAP1	15	44096733	44116951	0.1693	0.4516	0.1391	0.4645	0.2331
414157	C10orf62	10	99349450	99350691	0.3478	0.06288	0.1393	0.09809	0.4098
831	CAST	5	95997741	96110387	0.3144	0.05868	0.1394	0.9782	0.4094
23077	MYCBP2	13	77618792	77901177	0.1209	0.2399	0.1394	0.8542	0.2006
1635	DCTD	4	183811244	183838630	0.4735	0.4528	0.1394	0.01197	0.6056
91452	ACBD5	10	27484143	27531068	0.2469	0.2345	0.1396	0.2106	0.365
11228	RASSF8	12	26111964	26232825	0.2481	0.2034	0.1396	0.7357	0.6823
613227	HIGD1C	12	51346200	51364668	0.2822	0.3325	0.1396	0.2822	0.0708
64782	AEN	15	89164527	89175512	0.8906	0.01715	0.1396	0.5275	0.07777
728378	POTEF	2	130831108	130886795	0.01402	0.5135	0.1397	0.2411	0.1663
9919	SEC16A	9	139334548	139379297	0.03452	0.1989	0.1397	0.05854	0.8417
55915	LANCL2	7	55433141	55501435	0.592	0.1434	0.1399	0.1839	0.1064
56996	SLC12A9	7	100450337	100464634	0.005793	0.06517	0.1399	0.4963	0.06877
55052	MRPL20	1	1337276	1342693	0.448	0.07392	0.14	0.6698	0.3364
516	ATP5G1	17	46970148	46973233	0.6061	0.5455	0.14	0.3012	0.7901
400165	ATP11AUN	13	113301358	113338811	0.2956	0.2585	0.1401	0.3975	0.1942
784	CACNB3	12	49208215	49222726	0.6417	0.2506	0.1401	0.01275	0.7685
84775	ZNF607	19	38187264	38210691	0.6045	0.08533	0.1402	0.5609	0.9409
286749	STON1-GTF2A1L	2	48757064	49003656	0.02512	0.1729	0.1403	0.1282	0.7842
32	ACACB	12	109554222	109706031	0.8038	0.2916	0.1403	0.08514	0.3285
196294	IMMP1L	11	31453948	31531169	0.1996	0.03625	0.1405	0.2899	0.2227
494513	DFNB59	2	179316163	179326149	0.8082	0.1832	0.1405	0.3675	0.2539
27164	SALL3	18	76740275	76759770	0.4723	0.3609	0.1406	0.7282	0.972
54460	MRPS21	1	150266262	150281414	0.7933	0.3223	0.1407	0.4737	0.4954
26525	IL36RN	2	113816215	113822321	0.5327	0.3377	0.1407	0.176	0.2449
84938	ATG4C	1	63249777	63330941	0.06608	0.1739	0.1409	0.06283	0.1003
94137	RP1L1	8	10463859	10512617	0.4121	0.06125	0.1409	0.04713	0.8521
1716	DGUOK	2	74153953	74186088	0.9607	0.1272	0.141	0.3419	0.3576
59351	PBOV1	6	138537123	138539627	0.6464	0.04575	0.141	0.1955	0.4084
839	CASP6	4	110609785	110629814	0.5523	0.05633	0.1411	0.06805	0.06291
130814	PQLC3	2	11295498	11319000	0.2248	0.2026	0.1411	0.05535	0.08954
23588	KLHDC2	14	50234787	50249856	0.5905	0.08908	0.1411	0.2051	0.1214
152185	SPICE1	3	113161565	113234034	0.673	0.2021	0.1412	0.6433	0.5252
5284	PIGR	1	207101867	207119814	0.9971	0.1312	0.1412	0.3474	0.09103
9783	RIMS3	1	41086352	41131324	0.03333	0.342	0.1412	0.5577	0.1182
124602	KIF19	17	72322351	72351959	0.6267	0.3797	0.1414	0.4379	0.159
127703	C1orf216	1	36179477	36184790	0.7111	0.3947	0.1415	0.5064	0.1626
56649	TMPRSS4	11	117947727	117996323	0.1762	0.1898	0.1416	0.3708	0.1131
2875	GPT	8	145729465	145732555	0.6344	0.6525	0.1417	0.1445	0.6809
388960	C2orf78	2	74011316	74044274	0.7681	0.2348	0.1417	0.1567	0.4157
2936	GSR	8	30535578	30585486	0.146	0.2562	0.1418	0.2619	0.03795
4059	BCAM	19	45312316	45324678	0.6183	0.302	0.1418	0.004461	0.2054
91074	ANKRD30A	10	37414785	37521495	0.2661	0.534	0.1418	0.1476	0.5603
4920	ROR2	9	94484878	94712444	0.113	0.3036	0.142	0.00401	0.9226
7378	UPP1	7	48128355	48148330	0.3127	0.4498	0.142	0.5678	0.1182
23138	N4BP3	5	177540556	177553107	0.1003	0.04769	0.1421	0.1592	0.176
10381	TUBB3	16	89988417	90002505	0.9473	0.1816	0.1421	0.4155	0.05902
143379	C10orf82	10	118423207	118429765	0.8639	0.7104	0.1422	0.4324	0.4841
4430	MYO1B	2	192110107	192290115	0.9502	0.3522	0.1422	0.4884	0.5734
1609	DGKQ	4	952672	967348	0.4186	0.09435	0.1423	0.01846	0.01192
100169851	PATE3	11	125658006	125661495	0.1325	0.2955	0.1423	0.07876	0.3822
8462	KLF11	2	10170776	10194963	0.661	0.1016	0.1423	0.01087	0.5977
629	CFB	6	31913721	31919861	0.3623	0.2358	0.1423	0.5487	0.9027
127623	OR2B11	1	247614331	247615284	0.1776	0.1679	0.1423	0.3658	0.7161
6520	SLC3A2	11	62623484	62656355	0.001436	0.09643	0.1425	0.3942	0.5638
7277	TUBA4A	2	220114433	220119330	0.4956	0.09667	0.1425	0.02854	0.486
93621	MRFAP1	4	6641818	6644472	0.7197	0.2652	0.1425	0.5591	0.4723
56963	RGMA	15	93586636	93632443	0.4057	0.4623	0.1426	0.6654	0.3573
432	ASGR1	17	7076750	7082883	0.8045	0.0458	0.1427	0.02647	0.5255
1196	CLK2	1	155232659	155243305	0.9486	0.09645	0.1428	0.3239	0.3241
5955	RCN2	15	77223962	77242601	0.9157	0.2084	0.143	0.07116	0.2767
399979	SNX19	11	130745766	130786382	0.325	0.05192	0.1431	0.8686	0.384
150223	YDJC	22	21982378	21999017	0.271	0.3226	0.1432	0.1578	0.1259
486	FXYD2	11	117690790	117699408	0.007212	0.4974	0.1432	0.05932	0.4793
25830	SULT4A1	22	44220387	44258378	0.6235	0.5094	0.1432	0.5739	0.2645
8907	AP1M1	19	16308665	16346156	0.9088	0.4535	0.1432	0.3519	0.344
387601	SLC22A25	11	62930523	63005415	0.5629	0.5309	0.1433	0.1713	0.911
378807	CATSPER4	1	26517119	26529033	0.1847	0.2338	0.1434	0.1497	0.3529
442319	ZNF727	7	63505765	63544444	0.7496	0.315	0.1434	0.2417	0.33
57664	PLEKHA4	19	49340349	49371884	0.5814	0.2001	0.1435	0.02571	0.6606
5933	RBL1	20	35624752	35724403	0.2122	0.1337	0.1435	0.3569	0.1223
1144	CHRND	2	233390870	233401375	0.148	0.1295	0.1435	0.3034	0.3758
113655	MFSD3	8	145733161	145736596	0.6536	0.6439	0.1435	0.1455	0.6741
84919	PPP1R15B	1	204369781	204380945	0.8447	0.09426	0.1435	0.255	0.4161
145447	ABHD12B	14	51338878	51371688	0.0883	0.09699	0.1436	0.6638	0.1543
440138	ALG11	13	52586523	52603784	0.4529	0.1355	0.1436	0.03544	0.2801
56907	SPIRE1	18	12446511	12661456	0.7172	0.2215	0.1436	0.3123	0.0121
128025	WDR64	1	241815580	241965435	0.001526	0.3033	0.1436	0.06392	0.1983
441476	C9orf173	9	140145713	140147935	0.9195	0.1045	0.1436	0.7572	0.3793
2354	FOSB	19	45971253	45978437	0.5099	0.2505	0.1437	0.223	0.2004
388555	IGFL3	19	46623328	46627931	0.5052	0.1681	0.1437	0.1717	0.9853
1071	CETP	16	56995835	57017757	0.435	0.171	0.1438	0.6214	0.02728
23516	SLC39A14	8	22224762	22291642	0.7762	0.19	0.1438	0.08888	0.8748
23513	SCRIB	8	144873090	144897890	0.8243	0.1624	0.1438	0.5633	0.7416
200765	TIGD1	2	233412779	233415226	0.08337	0.1211	0.1439	0.3259	0.5212
65057	ACD	16	67691415	67694718	0.8952	0.309	0.1439	0.4947	0.5367
11250	GPR45	2	105839595	105860085	0.04943	0.2321	0.144	0.03188	0.02
161742	SPRED1	15	38544925	38649450	0.3499	0.2705	0.144	0.3041	0.4588
7559	ZNF12	7	6728064	6746566	0.6721	0.1573	0.1441	0.3767	0.5204
125	ADH1B	4	100227527	100242572	0.6785	0.245	0.1441	0.4642	0.5871
284340	CXCL17	19	42932695	42947136	0.6587	0.4623	0.1441	0.1969	0.117
23411	SIRT1	10	69644427	69678147	0.01186	0.179	0.1442	0.4284	0.1139
57568	SIPA1L2	1	232533711	232765907	0.6275	0.2454	0.1442	0.04917	0.8196
199974	CYP4Z1	1	47533160	47583992	0.1622	0.3313	0.1442	0.2394	0.5032
1553	CYP2A13	19	41594356	41602100	0.3856	0.2392	0.1442	0.134	0.987
54887	UHRF1BP1	6	34759794	34845291	0.5236	0.2245	0.1443	0.04061	0.2516
10243	GPHN	14	66974125	67648525	0.05972	0.4898	0.1443	0.5821	0.6965
2932	GSK3B	3	119540800	119813264	0.2174	0.4441	0.1444	0.4779	0.1919
57217	TTC7A	2	47168313	47303275	0.2726	0.06528	0.1445	0.1327	0.5641
100507050	TPBGL	11	74951950	74954749	0.5258	0.2012	0.1445	0.7801	0.4489
79068	FTO	16	53737875	54148379	0.137	0.07398	0.1446	0.5296	0.8067
117289	TAGAP	6	159455500	159466184	0.06475	0.1035	0.1446	0.522	0.8217
2622	GAS8	16	90086056	90111379	0.4909	0.1023	0.1446	0.1267	0.2976
1959	EGR2	10	64571756	64578927	0.1124	0.4979	0.1447	0.1488	0.2694
9715	FAM131B	7	143050493	143079397	0.4292	0.06905	0.1449	0.5347	0.28
201232	SLC16A13	17	6939394	6943440	0.4486	0.07287	0.1449	0.6647	0.03959
55031	USP47	11	11862970	11980872	0.06227	0.3914	0.1449	0.5746	0.01584
80204	FBXO11	2	48034059	48133524	0.0612	0.215	0.1449	0.2029	0.5972
1606	DGKA	12	56324946	56347811	0.8391	0.1086	0.1449	0.1103	0.5514
4923	NTSR1	20	61340189	61394123	0.2943	0.5364	0.1449	0.1215	0.9203
8930	MBD4	3	129149787	129159022	0.5738	0.05835	0.145	0.07141	0.1382
80155	NAA15	4	140222621	140311935	0.6285	0.0516	0.1451	0.1786	0.3898
6655	SOS2	14	50583846	50698596	0.3258	0.03302	0.1451	0.1984	0.8078
7016	TESK1	9	35605281	35610038	0.5883	0.06617	0.1452	0.3599	0.2592
7173	TPO	2	1417233	1547445	0.701	0.201	0.1452	0.4486	0.1406
5880	RAC2	22	37621301	37640339	0.3903	0.1525	0.1452	0.4941	0.1224
79767	ELMO3	16	67233014	67237932	0.7499	0.2837	0.1454	0.2703	0.9263
10309	CCNO	5	54526980	54529508	0.0212	0.7307	0.1454	0.1495	0.02899
7881	KCNAB1	3	155838337	156256927	0.3364	0.6835	0.1454	0.3411	0.875
100128553	CTAGE4	7	143880548	143883173	0.4939	0.2795	0.1454	0.29	0.004302
729830	FAM160A1	4	152330398	152591655	0.1062	0.2049	0.1455	0.9839	0.4843
7047	TGM4	3	44916098	44956093	0.5851	0.4977	0.1455	0.6818	0.01895
400591	C17orf102	17	32901142	32906388	0.1453	0.02757	0.1456	0.1733	0.002462
928	CD9	12	6309482	6347437	0.4128	0.1041	0.1456	0.1834	0.01233
27287	VENTX	10	135051408	135055433	0.3627	0.2321	0.1457	0.344	0.03648
100130967	C6orf99	6	159290887	159331385	0.005619	0.1509	0.1457	0.02004	0.04343
10850	CCL27	9	34661893	34662689	0.3658	0.2248	0.1457	0.2702	0.1966
96459	FNIP1	5	130977407	131132756	0.4223	0.2279	0.1458	0.2119	0.4138
6925	TCF4	18	52889562	53303252	0.3848	0.3415	0.1458	0.1231	0.887
2538	G6PC	17	41052814	41066450	0.7228	0.3467	0.1458	0.795	0.4504
55764	IFT122	3	129158671	129239350	0.588	0.04614	0.1459	0.09582	0.158
57567	ZNF319	16	58028572	58034551	0.01686	0.184	0.1459	0.02318	0.722
219	ALDH1B1	9	38392661	38398662	0.2785	0.278	0.146	0.04952	0.1591
51529	ANAPC11	17	79849599	79858363	0.704	0.2476	0.146	0.2268	0.8691
4784	NFIX	19	13106584	13209610	0.9866	0.4714	0.146	0.8385	0.7524
10523	CHERP	19	16628700	16653341	0.836	0.5429	0.146	0.859	0.3868
9129	PRPF3	1	150293928	150325704	0.2192	0.3658	0.1461	0.6956	0.7398
653082	ZDHHC11B	5	710470	784857	0.1616	0.1621	0.1462	0.07712	0.6359
116115	ZNF526	19	42724492	42732353	0.2268	0.099	0.1463	0.9833	0.03667
55178	RNMTL1	17	685513	695741	0.3533	0.1762	0.1463	0.2479	0.7866
3626	INHBC	12	57828543	57844609	0.08069	0.5296	0.1465	0.22	0.8382
401565	FAM166A	9	140138037	140142222	0.8304	0.106	0.1465	0.7445	0.361
10198	MPHOSPH9	12	123640943	123717785	0.7922	0.4164	0.1465	0.1591	0.3373
551	AVP	20	3063202	3065370	0.7518	0.0454	0.1466	0.2907	0.02271
2077	ERF	19	42751717	42759309	0.417	0.1428	0.1467	0.6309	0.07349
6382	SDC1	2	20400558	20425194	0.5582	0.4426	0.1468	0.1323	0.4753
140453	MUC17	7	100663364	100702140	0.6827	0.1461	0.1469	0.3014	0.2702
23522	KAT6B	10	76584685	76792380	0.5838	0.0919	0.1471	0.1584	0.4193
1104	RCC1	1	28832455	28865708	0.3069	0.487	0.1473	0.4202	0.5093
79822	ARHGAP28	18	6729717	6915715	0.9857	0.3583	0.1473	0.08476	0.2906
7408	VASP	19	46010688	46030247	0.8416	0.1529	0.1474	0.1865	0.1873
64682	ANAPC1	2	112525214	112641765	0.4077	0.02832	0.1474	0.07671	0.4144
161357	MDGA2	14	47308826	48144157	0.2657	0.3297	0.1475	0.2968	0.9711
727800	RNF208	9	140114699	140115775	0.9469	0.0841	0.1476	0.8331	0.3865
10120	ACTR1B	2	98272402	98280561	0.351	0.01518	0.1477	0.4621	0.1394
23530	NNT	5	43602791	43705668	0.5318	0.1521	0.1477	0.1151	0.76
1543	CYP1A1	15	75011883	75017951	0.1628	0.3238	0.1477	0.07949	0.5366
3489	IGFBP6	12	53491436	53496128	0.8365	0.7552	0.1478	0.839	0.7069
64216	TFB2M	1	246703863	246729565	0.4879	0.3702	0.1479	0.07646	0.9554
6352	CCL5	17	34198495	34207377	0.4035	0.1932	0.1479	0.04241	0.5839
79829	NAA40	11	63706442	63724799	0.5306	0.06249	0.148	0.168	0.2529
3632	INPP5A	10	134351283	134596984	0.7449	0.3751	0.148	0.6771	0.02142
23483	TGDS	13	95226308	95248511	0.3553	0.5614	0.148	0.143	0.331
10944	C11orf58	11	16760148	16779901	0.09219	0.2907	0.148	0.2027	0.3253
63967	CLSPN	1	36185819	36235568	0.6864	0.4109	0.1481	0.5494	0.2204
541565	C8orf58	8	22457114	22461663	0.5113	0.1768	0.1481	0.3933	0.4921
100287036	LOC100287036	16	89387541	89391518	0.3203	0.4575	0.1482	0.9451	0.6376
222662	LHFPL5	6	35773071	35791852	0.8619	0.361	0.1482	0.09222	0.4601
6253	RTN2	19	45988546	46000313	0.834	0.1522	0.1482	0.1865	0.1914
127253	TYW3	1	75198836	75232361	0.2978	0.1291	0.1484	0.08984	0.05066
338328	GPIHBP1	8	144295068	144299044	0.04918	0.2257	0.1485	0.1736	0.4194
5833	PCYT2	17	79860777	79869340	0.5599	0.3064	0.1485	0.1598	0.859
6358	CCL14	17	34310692	34313764	0.9645	0.3051	0.1485	0.7113	0.2524
55204	GOLPH3L	1	150618701	150669672	0.6837	0.1452	0.1486	0.2042	0.1065
64132	XYLT2	17	48423393	48440512	0.02432	0.3583	0.1487	0.2937	0.9744
7041	TGFB1I1	16	31483476	31489281	0.0904	0.08975	0.1488	0.1755	0.09298
22865	SLITRK3	3	164902010	164914469	0.1381	0.6468	0.1489	0.7072	0.9762
157285	SGK223	8	8175258	8243941	0.1471	0.2154	0.149	0.2032	0.2819
55608	ANKRD10	13	111530887	111567454	0.9242	0.1399	0.149	0.3057	0.0001295
54814	QPCTL	19	46195741	46207248	0.9909	0.1717	0.149	0.03404	0.4467
8447	DOC2B	17	6009	31421	0.9448	0.1842	0.149	0.1934	0.03633
10274	STAG1	3	136055077	136471245	0.4719	0.4399	0.149	0.3092	0.2156
347736	NME9	3	137980279	138049018	0.3641	0.4017	0.149	0.4555	0.2307
402682	UFSP1	7	100486344	100487339	0.001244	0.2141	0.1491	0.1326	0.3038
91050	CCDC149	4	24807739	24981826	0.8751	0.3741	0.1491	0.5613	0.1164
6710	SPTB	14	65213001	65346604	0.3217	0.6295	0.1491	0.01441	0.9521
100507341	SMIM18	8	30496117	30503473	0.1356	0.2443	0.1492	0.0307	0.1652
27347	STK39	2	168810530	169104105	0.7315	0.1062	0.1493	0.1142	0.319
6563	SLC14A1	18	43304088	43332485	0.2595	0.05022	0.1493	0.3824	0.1592
29083	GTPBP8	3	112709323	112720221	0.7054	0.07454	0.1494	0.1349	0.8474
6299	SALL1	16	51169886	51185183	0.2761	0.2665	0.1494	0.4913	0.2234
389643	NUGGC	8	27879481	27941431	0.1782	0.09382	0.1494	0.4085	0.5818
79101	TAF1D	11	93463368	93474703	0.2918	0.5015	0.1494	0.01768	0.04178
2938	GSTA1	6	52656178	52668664	0.2473	0.2629	0.1497	0.09308	0.6304
399909	PCNXL3	11	65383686	65404910	0.6124	0.1891	0.1499	0.5067	0.272
5324	PLAG1	8	57073463	57123859	0.8264	0.2116	0.1499	0.232	0.01427
339403	RXFP4	1	155911480	155912625	0.08514	0.3194	0.15	0.2313	0.4974
101928433	LOC101928433	6	16762102	16765225	0.2811	0.2185	0.15	0.4368	0.339
2161	F12	5	176829139	176836577	0.8892	0.09607	0.1501	0.2041	0.8243
161582	DYX1C1	15	55709953	55800432	0.05434	0.1789	0.1501	0.8655	0.8521
80195	TMEM254	10	81838402	81852307	0.02325	0.04098	0.1502	0.4257	0.05087
9810	RNF40	16	30772933	30787628	0.04239	0.2308	0.1502	0.5336	0.1513
85290	KRTAP4-3	17	39323483	39324424	0.171	0.6225	0.1502	0.8067	0.1848
8346	HIST1H2BI	6	26273204	26273640	0.7609	0.2236	0.1502	0.3214	0.8266
83873	GPR61	1	110082494	110088487	0.3135	0.09256	0.1503	0.2243	0.2319
6753	SSTR3	22	37600277	37616472	0.3445	0.1608	0.1503	0.446	0.09657
94032	CAMK2N2	3	183977003	183979251	0.6733	0.07884	0.1504	0.2044	0.3102
54802	TRIT1	1	40306703	40349177	0.8872	0.5072	0.1504	0.09555	0.5221
168002	DACT2	6	168693510	168720459	0.3159	0.2468	0.1504	0.1242	0.4774
84253	GARNL3	9	129986750	130155828	0.03723	0.1433	0.1505	0.6471	0.1188
1233	CCR4	3	32993066	32996403	0.3762	0.2039	0.1505	0.4675	0.3525
84541	KBTBD8	3	67048727	67061634	0.8939	0.1405	0.1505	0.5879	0.01323
55599	RNPC3	1	104068323	104097861	0.4112	0.14	0.1505	0.692	0.5965
374897	SBSN	19	36014269	36019253	0.5969	0.3301	0.1505	0.2167	0.8556
55231	CCDC87	11	66357640	66360554	0.1605	0.1088	0.1506	0.02718	0.34
4613	MYCN	2	16080683	16087129	0.8649	0.3724	0.1506	0.8086	0.1359
1413	CRYBA4	22	27017928	27026636	0.4908	0.133	0.1507	0.5333	0.06676
51593	SRRT	7	100472701	100486285	0.001851	0.2005	0.1508	0.1523	0.3477
27341	RRP7A	22	42904341	42915829	0.4673	0.1627	0.1509	0.08935	0.2177
202151	RANBP3L	5	36247950	36302011	0.3042	0.2618	0.151	0.0873	0.8682
51107	APH1A	1	150237799	150241609	0.7555	0.3298	0.151	0.4628	0.4576
10383	TUBB4B	9	140135711	140138159	0.9456	0.08334	0.151	0.8427	0.4447
5005	ORM2	9	117092069	117095536	0.3693	0.2006	0.1511	0.03656	0.02705
4356	MPP3	17	41878167	41910547	0.4989	0.2388	0.1511	0.05417	0.3438
115	ADCY9	16	4012650	4166186	0.8925	0.1936	0.1511	0.2345	0.5147
60560	NAA35	9	88556009	88638350	0.3762	0.02689	0.1512	0.2876	0.06491
56943	ENY2	8	110346552	110358189	0.2985	0.293	0.1514	0.4196	0.3774
201627	DENND6A	3	57611181	57678816	0.2238	0.6264	0.1514	0.1877	0.6708
10160	FARP1	13	98794893	99102023	0.4263	0.03885	0.1515	0.09254	0.6231
22980	TCF25	16	89939994	89977795	0.8425	0.177	0.1515	0.4366	0.06205
6360	CCL16	17	34303529	34310373	0.9901	0.2782	0.1515	0.7105	0.2846
1521	CTSW	11	65647284	65651212	0.05864	0.04882	0.1516	0.006877	0.3606
1072	CFL1	11	65622282	65625804	0.05864	0.04882	0.1516	0.006877	0.3606
150082	LCA5L	21	40777770	40817676	0.1919	0.3161	0.1516	0.02363	0.5603
22977	AKR7A3	1	19609057	19615280	0.2989	0.09084	0.1517	0.4759	0.0163
164118	TTC24	1	156549519	156556562	0.04882	0.5359	0.1517	0.4299	0.3577
80055	PGAP1	2	197697728	197791454	0.007051	0.3501	0.1519	0.6939	0.2569
10513	APPBP2	17	58520520	58603580	0.8671	0.5866	0.1519	0.8518	0.6242
8870	IER3	6	30710976	30712327	0.5475	0.1984	0.152	0.2427	0.2148
155066	ATP6V0E2	7	149570053	149577787	0.5417	0.3299	0.1521	0.1085	0.4555
7058	THBS2	6	169615875	169654137	0.287	0.3537	0.1521	0.3164	0.0201
51099	ABHD5	3	43732375	43764217	0.979	0.1708	0.1523	0.6573	0.224
121601	ANO4	12	101133841	101522419	0.6166	0.2278	0.1525	0.2565	0.06544
1259	CNGA1	4	47937994	48018646	0.1333	0.4392	0.1526	0.628	0.4024
8968	HIST1H3F	6	26250370	26250835	0.7557	0.2129	0.1526	0.3124	0.7942
317749	DHRS4L2	14	24439083	24475617	0.6295	0.03234	0.1527	0.05212	0.4951
54516	MTRF1L	6	153308400	153323925	0.6106	0.1949	0.1529	0.04967	0.6902
8435	SOAT2	12	53497274	53518323	0.379	0.8645	0.153	0.9328	0.7726
85476	GFM1	3	158362286	158410361	0.7977	0.3508	0.1531	0.1524	0.003447
57463	AMIGO1	1	110049446	110052336	0.2833	0.0992	0.1531	0.2005	0.2329
3398	ID2	2	8822113	8824583	0.2477	0.2489	0.1532	0.1912	0.05808
9312	KCNB2	8	73449626	73850584	0.6551	0.353	0.1533	0.7025	0.2282
56954	NIT2	3	100053483	100075844	0.3305	0.7202	0.1534	0.6734	0.8513
3688	ITGB1	10	33189246	33247293	0.7023	0.1125	0.1535	0.3124	0.4231
64859	NABP1	2	192542798	192553248	0.688	0.04324	0.1536	0.1404	0.0008807
388611	CD164L2	1	27705596	27709823	0.09148	0.09448	0.1537	0.0762	0.7985
9724	UTP14C	13	52598827	52607736	0.8065	0.1411	0.1537	0.02549	0.2601
84465	MEGF11	15	66187634	66546075	0.3639	0.04175	0.1538	0.3234	0.7338
86	ACTL6A	3	179280708	179306193	0.1302	0.2765	0.1538	0.2097	0.4624
57446	NDRG3	20	35280169	35374541	0.05327	0.3805	0.1538	0.2268	0.3654
8509	NDST2	10	75561669	75571589	0.3331	0.266	0.1538	0.1429	0.3497
388536	ZNF790	19	37309224	37341689	0.1747	0.2294	0.1539	0.04781	0.2271
84818	IL17RC	3	9958758	9975305	0.554	0.09927	0.154	0.2292	0.1306
1108	CHD4	12	6679248	6716551	0.9791	0.1819	0.154	0.05731	0.126
1874	E2F4	16	67226068	67232821	0.7379	0.3182	0.154	0.339	0.9266
2923	PDIA3	15	44038326	44064804	0.7143	0.0586	0.1541	0.1015	0.7907
11340	EXOSC8	13	37574678	37583751	0.01041	0.1767	0.1541	0.2212	0.1873
64168	NECAB1	8	91803921	91971630	0.2422	0.1485	0.1541	0.08667	0.1958
5325	PLAGL1	6	144261437	144385736	0.7444	0.2954	0.1541	0.1184	0.0241
60314	C12orf10	12	53693132	53700965	0.5984	0.3255	0.1541	0.26	0.6524
474354	LRRC18	10	50117528	50147980	0.5669	0.2022	0.1541	0.09174	0.4291
23357	ANGEL1	14	77248076	77292606	0.2539	0.1364	0.1543	0.6435	0.1009
11168	PSIP1	9	15464064	15511003	0.5288	0.1535	0.1543	0.1455	0.5296
390992	HES3	1	6304252	6305638	0.1036	0.4257	0.1543	0.3245	0.4768
5053	PAH	12	103232104	103311381	0.1194	0.6355	0.1544	0.1523	0.8653
23336	SYNM	15	99645286	99675800	0.04385	0.1332	0.1545	0.3548	0.2394
79776	ZFHX4	8	77593515	77779521	0.5378	0.7004	0.1545	0.1572	0.02359
23111	SPG20	13	36875775	36944317	0.9002	0.5218	0.1545	0.2758	0.8644
5092	PCBD1	10	72642037	72648541	0.7312	0.2748	0.1545	0.07235	0.4695
146059	CDAN1	15	43015760	43029417	0.2404	0.4189	0.1546	0.261	0.4784
647219	ASCL5	1	201083081	201084500	0.9526	0.2565	0.1546	0.8289	0.8948
6818	SULT1A3	16	30210549	30215650	0.01818	0.2124	0.1546	0.7775	0.2281
127495	LRRC39	1	100614004	100643829	0.3275	0.1363	0.1547	0.2326	0.126
10082	GPC6	13	93879078	95060274	0.4767	0.1713	0.1547	0.4462	0.03184
146894	CD300LG	17	41924145	41940997	0.5237	0.2738	0.1548	0.0391	0.2736
89848	FCHSD1	5	141018869	141030986	0.5259	0.1567	0.1548	0.38	0.3853
93589	CACNA2D4	12	1901123	2027870	0.08325	0.01089	0.1549	0.4011	0.1033
6429	SRSF4	1	29474250	29508637	0.7602	0.0496	0.1549	0.3064	0.1484
140612	ZFP28	19	57050317	57068170	0.365	0.4509	0.1549	0.003086	0.3104
126549	ANKLE1	19	17392454	17398455	0.5053	0.05177	0.1549	0.7528	0.4132
150763	GPAT2	2	96687694	96701722	0.3672	0.234	0.155	0.09722	0.6169
1420	CRYGC	2	208992861	208994554	0.4281	0.7569	0.155	0.5829	0.6957
5058	PAK1	11	77033060	77185108	0.9577	0.09413	0.1551	0.6632	0.7379
100302652	GPR75-ASB3	2	53897430	54087170	0.2538	0.18	0.1552	0.3124	0.3166
120776	OR2D2	11	6912805	6913731	0.01421	0.05047	0.1552	0.338	0.3696
145497	LRRC74A	14	77292725	77336656	0.1192	0.1182	0.1553	0.646	0.1179
100129842	ZNF737	19	20714067	20748626	0.5654	0.352	0.1553	0.3979	0.08527
148523	CIART	1	150254930	150259505	0.6794	0.4316	0.1553	0.4499	0.4475
96597	TBC1D27	17	16826948	16832856	0.7794	0.4234	0.1553	0.1236	0.2602
80198	MUS81	11	65627872	65633914	0.07868	0.07828	0.1553	0.02558	0.03093
441933	OR13G1	1	247835420	247836343	0.6481	0.1253	0.1554	0.3816	0.004984
54799	MBTD1	17	49254786	49337788	0.2277	0.0476	0.1555	0.2619	0.2964
25827	FBXL2	3	33318934	33445505	0.6307	0.1581	0.1555	0.4918	0.05938
11073	TOPBP1	3	133319449	133380762	0.1233	0.09408	0.1555	0.4035	0.009894
8741	TNFSF13	17	7461609	7464925	0.9542	0.4029	0.1555	0.9079	0.3313
1840	DTX1	12	113494514	113535833	0.3216	0.03998	0.1556	0.1989	0.1783
147948	ZNF582	19	56886595	56904970	0.4602	0.3262	0.1556	0.5546	0.009761
283726	SAXO2	15	82555152	82577271	0.5433	0.1864	0.1556	0.2199	0.1799
170959	ZNF431	19	21324813	21371070	0.1347	0.09357	0.1557	0.3678	0.03492
2796	GNRH1	8	25276774	25282556	0.03605	0.5689	0.1558	0.6902	0.01532
169355	IDO2	8	39792474	39873910	0.2234	0.06156	0.1558	0.404	0.07849
2145	EZH1	17	40852293	40897095	0.5136	0.1567	0.1559	0.4828	0.418
29959	NRBP1	2	27651473	27665126	0.03768	0.09748	0.1559	0.365	0.06555
10299	MARCH6	5	10353751	10440500	0.1381	0.1465	0.156	0.7866	0.9416
8369	HIST1H4G	6	26246839	26247205	0.7721	0.2302	0.156	0.3253	0.8385
390594	KBTBD13	15	65369154	65372276	0.2617	0.4349	0.1562	0.3424	0.1797
256380	SCML4	6	108023361	108145521	0.3862	0.3384	0.1562	0.3084	0.4351
56341	PRMT8	12	3490515	3703139	0.8479	0.6539	0.1562	0.6753	0.4663
10129	FRY	13	32605269	32870794	0.6782	0.2171	0.1563	0.2828	0.5619
23428	SLC7A8	14	23594504	23652869	0.5038	0.2345	0.1563	0.4243	0.0001191
23753	SDF2L1	22	21996542	21998588	0.2364	0.3469	0.1563	0.2212	0.07794
112616	CMTM7	3	32433163	32496333	0.05982	0.3847	0.1563	0.4237	0.3733
285242	HTR3E	3	183814852	183824783	0.1672	0.1728	0.1563	0.6255	0.06169
80028	FBXL18	7	5515428	5553423	0.7223	0.1043	0.1564	0.2475	0.4934
56681	SAR1A	10	71909960	71930285	0.2482	0.2081	0.1564	0.6493	0.5268
56927	GPR108	19	6729925	6737633	0.1174	0.2826	0.1565	0.2915	0.645
166979	CDC20B	5	54408799	54469005	0.6739	0.3733	0.1565	0.1885	0.004059
63826	SRR	17	2207244	2228553	0.5743	0.5146	0.1565	0.8844	0.3446
51754	TMEM8B	9	35829222	35854844	0.5173	0.1572	0.1566	0.1925	0.001498
6396	SEC13	3	10342613	10362872	0.2663	0.2136	0.1566	0.14	0.4188
55207	ARL8B	3	5163930	5222601	0.9816	0.3961	0.1567	0.3977	0.5826
9855	FARP2	2	242295664	242434256	0.0001011	0.2591	0.1567	0.02186	0.3155
50486	G0S2	1	209848670	209849735	0.8059	0.2361	0.1568	0.4005	0.2064
81554	WBSCR16	7	74441223	74489717	0.5138	0.08333	0.1569	0.02342	0.1959
6924	TCEB3	1	24069856	24088549	0.2358	0.2315	0.1569	0.6852	0.4633
79009	DDX50	10	70661034	70706603	0.151	0.2398	0.1569	0.2041	0.1673
22936	ELL2	5	95220802	95297775	0.2626	0.1759	0.157	0.2338	0.002806
80219	COQ10B	2	198318231	198339851	0.004225	0.3627	0.157	0.0302	0.1493
10745	PHTF1	1	114239824	114302165	0.2422	0.2473	0.1571	0.04752	0.2675
5423	POLB	8	42195973	42229331	0.2402	0.06415	0.1571	0.4953	0.389
10677	AVIL	12	58190415	58210193	0.4533	0.2098	0.1572	0.02221	0.6314
7035	TFPI	2	188328957	188419219	0.5764	0.5122	0.1572	0.8046	0.7973
6497	SKI	1	2160134	2241652	0.557	0.5408	0.1572	0.02297	0.03312
3347	HTN3	4	70894130	70902255	0.8234	0.1642	0.1573	0.5643	0.1467
396	ARHGDIA	17	79825595	79829282	0.7255	0.2519	0.1574	0.2411	0.8792
9551	ATP5J2	7	99055784	99063824	0.4026	0.1894	0.1574	0.2651	0.1033
360203	GLT6D1	9	138515502	138531386	0.1883	0.03952	0.1576	0.3471	0.1448
219557	C7orf62	7	88423420	88425031	0.2171	0.2156	0.1577	0.1049	0.1245
57731	SPTBN4	19	40973050	41082365	0.8951	0.01807	0.1578	0.4944	0.04182
79642	ARSJ	4	114821432	114901281	0.8206	0.3977	0.1579	0.3911	0.01471
100996420	DNM1P50	15	30862322	30863924	0.7446	0.05369	0.1579	0.1579	0.2345
344807	CD200R1L	3	112534556	112564797	0.08588	0.1647	0.158	0.3455	0.8097
40	ASIC2	17	31340105	32483825	0.005063	0.3116	0.1581	0.03581	0.03477
25959	KANK2	19	11274943	11308243	0.4562	0.05987	0.1582	0.852	0.1445
126382	NR2C2AP	19	19312223	19314238	0.8437	0.3114	0.1582	0.2364	0.5003
55701	ARHGEF40	14	21538419	21558407	0.3229	0.4415	0.1582	0.1268	0.1433
135892	TRIM50	7	72726532	72742085	0.548	0.1124	0.1582	0.03779	0.4429
5727	PTCH1	9	98205264	98279247	0.1741	0.1473	0.1583	0.04686	0.203
23432	GPR161	1	168048780	168106905	0.002387	0.2526	0.1583	0.5252	0.29
64928	MRPL14	6	44081372	44095191	0.0422	0.1017	0.1585	0.0187	0.05756
4282	MIF	22	24236565	24237409	0.7322	0.18	0.1585	0.7581	0.303
2872	MKNK2	19	2037470	2051243	0.3833	0.2444	0.1586	0.2281	0.7928
9229	DLGAP1	18	3496030	4455310	0.7345	0.1465	0.1586	0.2265	0.04614
81577	GFOD2	16	67708436	67753273	0.8943	0.2204	0.1586	0.633	0.5827
55676	SLC30A6	2	32390910	32449181	0.5121	0.6328	0.1586	0.1245	0.7599
55311	ZNF444	19	56652320	56672262	0.4026	0.2455	0.1587	0.7542	0.3266
3552	IL1A	2	113531492	113542971	0.4407	0.1788	0.1587	0.7004	0.214
100131378	C11orf91	11	33719654	33722286	0.8151	0.406	0.1588	0.02603	0.006803
7414	VCL	10	75757836	75879918	0.2251	0.1299	0.1588	0.04434	0.5102
2696	GIPR	19	46171490	46185717	0.9089	0.1453	0.1589	0.03976	0.497
445815	PALM2-AKAP2	9	112542577	112934792	0.1084	0.3141	0.1589	0.8413	0.3301
9862	MED24	17	38175350	38210889	0.8216	0.1222	0.159	0.03032	0.4394
200895	DHFRL1	3	93776766	93782233	0.3454	0.09162	0.159	0.3028	0.7045
22835	ZFP30	19	38123386	38148129	0.6053	0.1012	0.159	0.5036	0.809
401409	RAB19	7	140103843	140126653	0.8334	0.5044	0.159	0.6487	0.6708
2939	GSTA2	6	52614885	52628361	0.09508	0.3313	0.1591	0.05431	0.9052
128312	HIST3H2BB	1	228645808	228646259	0.03183	0.3675	0.1591	0.7267	0.8565
644672	CLDN25	11	113650518	113651207	0.3349	0.05786	0.1593	0.6234	0.3962
10777	ARPP21	3	35680666	35835988	0.5225	0.3397	0.1594	0.3288	0.03927
10874	NMU	4	56461396	56502465	0.1207	0.284	0.1594	0.5035	0.2603
5257	PHKB	16	47495047	47735434	0.7631	0.183	0.1595	0.3385	0.1338
25840	METTL7A	12	51317780	51326300	0.384	0.2758	0.1595	0.3725	0.06337
163255	ZNF540	19	38042273	38105080	0.8006	0.1113	0.1596	0.3347	0.7857
26952	SMR3A	4	71226493	71232823	0.6157	0.08758	0.1596	0.02709	0.6317
602	BCL3	19	45246070	45263301	0.2551	0.06046	0.1596	0.322	0.1163
6240	RRM1	11	4115791	4160116	0.001101	0.2899	0.1596	0.2293	0.893
338692	ANKRD13D	11	67056762	67069955	0.1739	0.2132	0.1597	0.06544	0.1262
79027	ZNF655	7	99156034	99174076	0.3916	0.2571	0.1598	0.2066	0.5388
84240	ZCCHC9	5	80597402	80608966	0.7333	0.342	0.1598	0.03997	0.3309
5067	CNTN3	3	74311719	74663587	0.8596	0.33	0.1598	0.1569	0.6489
93587	TRMT10A	4	100467864	100485189	0.8182	0.2783	0.1599	0.1795	0.3027
26232	FBXO2	1	11707924	11714888	0.2223	0.1174	0.1599	0.01402	0.4815
64582	GPR135	14	59930240	59932059	0.7396	0.1966	0.1599	0.4493	0.7429
100528017	SAA2-SAA4	11	18252902	18270221	0.2976	0.3933	0.1599	0.3355	0.5132
7380	UPK3A	22	45680868	45691755	0.3407	0.08108	0.16	0.05903	0.008525
8433	UTF1	10	135043778	135045062	0.4979	0.2661	0.16	0.3133	0.3517
348262	FAM195B	17	79780293	79791167	0.5772	0.2387	0.16	0.4256	0.6373
84216	TMEM117	12	44229853	44783543	0.2661	0.4933	0.16	0.3595	0.2718
9637	FEZ2	2	36779397	36825333	0.716	0.09145	0.1603	0.9563	0.3047
5625	PRODH	22	18900206	18924066	0.79	0.07758	0.1603	0.8547	0.4079
51479	ANKFY1	17	4066665	4167274	0.1428	0.1445	0.1603	0.6892	0.4101
118663	BTBD16	10	124030811	124097676	0.08307	0.2538	0.1603	0.799	0.1544
28956	LAMTOR2	1	156024517	156028301	0.353	0.6614	0.1603	0.1442	0.8556
1824	DSC2	18	28645938	28682388	0.324	0.0889	0.1603	0.2639	0.3186
686	BTD	3	15642864	15689147	0.2787	0.3472	0.1604	0.5632	0.2225
340654	LIPM	10	90562487	90580315	0.2383	0.1789	0.1605	0.5128	0.1336
25973	PARS2	1	55222571	55230226	0.3533	0.06036	0.1606	0.5167	0.4394
1513	CTSK	1	150768684	150780917	0.05443	0.3281	0.1606	0.4324	0.7557
5437	POLR2H	3	184079502	184086383	0.2282	0.1003	0.1607	0.4358	0.2594
85450	ITPRIP	10	106069454	106098251	0.5773	0.2018	0.1609	0.2027	0.3288
126326	GIPC3	19	3585557	3593539	0.7207	0.3455	0.1609	0.2072	0.2812
90990	KIFC2	8	145691432	145699499	0.7656	0.3627	0.1609	0.2104	0.5488
84305	WIBG	12	56295197	56321697	0.8652	0.121	0.1611	0.1085	0.5405
6635	SNRPE	1	203830740	203840280	0.4248	0.2343	0.1611	0.1282	0.5394
154313	C6orf165	6	88117690	88174191	0.1497	0.1511	0.1612	0.4797	0.08569
23025	UNC13A	19	17712137	17799123	0.574	0.3344	0.1612	0.5959	0.3531
83694	RPS6KL1	14	75370657	75389985	0.07618	0.5567	0.1612	0.01313	0.7365
4233	MET	7	116312406	116438440	0.4385	0.2391	0.1613	0.1562	0.4927
51411	BIN2	12	51674822	51718446	0.818	0.554	0.1614	0.994	0.4522
51208	CLDN18	3	137717658	137752494	0.6591	0.05566	0.1615	0.3782	0.3303
6873	TAF2	8	120743014	120845074	0.8036	0.04093	0.1615	0.1502	0.2361
7728	ZNF175	19	52074531	52092991	0.801	0.3914	0.1615	0.8079	0.2003
144165	PRICKLE1	12	42852140	42983572	0.492	0.2825	0.1615	0.5371	0.7295
10616	RBCK1	20	388696	411610	0.2563	0.07915	0.1616	0.00238	0.01359
415116	PIM3	22	50354143	50357720	0.07332	0.1076	0.1616	0.2359	0.4783
138009	DCAF4L2	8	88882971	88886296	0.5224	0.332	0.1617	0.3616	0.7351
339906	PRSS42	3	46871894	46875585	0.6036	0.2374	0.1617	0.1025	0.8591
11231	SEC63	6	108188960	108279482	0.2494	0.07082	0.1618	0.0294	0.01424
10734	STAG3	7	99775186	99812010	0.02514	0.03946	0.1618	0.007664	0.04893
170371	C10orf128	10	50363890	50396640	0.1286	0.2061	0.1618	0.2321	0.3017
324	APC	5	112043202	112181936	0.9273	0.2183	0.1618	0.2361	0.02221
9364	RAB28	4	13343863	13485989	0.1904	0.2298	0.1619	0.05046	0.00947
51298	THEG	19	361750	376688	0.2387	0.5885	0.162	0.394	0.4978
60370	AVPI1	10	99437181	99447015	0.962	0.3828	0.162	0.6382	0.2866
3336	HSPE1	2	198364721	198368187	0.004523	0.3145	0.162	0.03615	0.1225
64788	LMF1	16	903634	1031318	0.9781	0.721	0.162	0.205	0.7936
2015	ADGRE1	19	6887560	6940464	0.8235	0.5525	0.162	0.3143	0.3595
10131	TRAP1	16	3708038	3767598	0.4137	0.1499	0.1622	0.3215	0.4131
8428	STK24	13	99102455	99229396	0.1918	0.07896	0.1623	0.2635	0.05782
151531	UPP2	2	158733213	158992666	0.4993	0.1691	0.1625	0.02756	0.294
11066	SNRNP35	12	123942191	123950941	0.2511	0.2054	0.1625	0.2358	0.00606
54461	FBXW5	9	139834885	139839298	0.4887	0.06808	0.1625	0.7439	0.02481
130162	CLHC1	2	55399683	55459699	0.8594	0.1941	0.1626	0.1751	0.8791
5188	GATB	4	152591808	152682175	0.1073	0.4573	0.1626	0.8747	0.2513
65986	ZBTB10	8	81397854	81438500	0.8105	0.3488	0.1626	0.1041	0.4016
221496	LEMD2	6	33738990	33756906	0.7535	0.2808	0.1629	0.1313	0.7763
79369	B3GNT4	12	122688228	122692677	0.07438	0.2578	0.1629	0.8571	0.01094
22836	RHOBTB3	5	95049181	95132071	0.3884	0.3631	0.163	0.6957	0.6332
10324	KLHL41	2	170366212	170382772	0.5542	0.2445	0.1631	0.03476	0.5837
113402	SFT2D1	6	166733516	166755991	0.8126	0.2983	0.1631	0.8025	0.1686
160897	GPR180	13	95254104	95286899	0.3712	0.5623	0.1632	0.1768	0.3566
4880	NPPC	2	232786805	232791038	0.1334	0.2906	0.1633	0.379	0.2475
4528	MTIF2	2	55463756	55496384	0.1068	0.1106	0.1635	0.4082	0.8551
23137	SMC5	9	72873878	72969789	0.5221	0.1591	0.1636	0.4034	0.7047
4856	NOV	8	120428552	120436678	0.3681	0.08045	0.1637	0.2906	0.4202
3738	KCNA3	1	111196182	111217655	0.2217	0.225	0.1637	0.02589	0.02115
167691	LCA5	6	80194708	80247147	0.5448	0.187	0.1638	0.3052	0.3074
390275	OR8A1	11	124439965	124440945	0.6461	0.3992	0.1639	0.1308	0.7133
64432	MRPS25	3	15083758	15106839	0.9456	0.3291	0.164	0.1496	0.4697
1258	CNGB1	16	57916244	58005020	0.2652	0.02406	0.1641	0.2623	0.7857
1089	CEACAM4	19	42125344	42133442	0.4023	0.2228	0.1641	0.7417	0.6133
130813	C2orf50	2	11273179	11286916	0.1893	0.2474	0.1641	0.09315	0.1161
7364	UGT2B7	4	69955190	69978705	0.277	0.7021	0.1641	0.0263	0.551
730087	ZNF726	19	24097684	24116769	0.1856	0.05237	0.1643	0.696	0.000945
965	CD58	1	117057156	117113715	0.3141	0.0827	0.1643	0.6809	0.156
5881	RAC3	17	79989532	79992080	0.2867	0.09642	0.1643	0.609	0.5369
441925	BECN2	1	242121069	242122364	0.1553	0.2702	0.1643	0.1952	0.2111
2264	FGFR4	5	176513906	176525143	0.2203	0.04902	0.1643	0.2763	0.2025
6007	RHD	1	25598884	25656936	0.6596	0.1632	0.1643	0.2862	0.117
219736	STOX1	10	70587294	70655209	0.1793	0.1543	0.1644	0.2304	0.1524
4634	MYL3	3	46899357	46904973	0.9539	0.3976	0.1644	0.09505	0.8519
101927509	LOC101927509	2	242207191	242220114	6.656e-05	0.09789	0.1646	0.03884	0.1946
684	BST2	19	17502238	17516458	0.4031	0.2659	0.1646	0.886	0.1018
374918	IGFL1	19	46733009	46734500	0.5495	0.2061	0.1649	0.2558	0.9782
283514	SIAH3	13	46354405	46425846	0.5668	0.1591	0.165	0.03654	0.8115
8078	USP5	12	6961285	6975796	0.8576	0.3088	0.165	0.1613	0.5417
1146	CHRNG	2	233404424	233411038	0.2588	0.3022	0.165	0.3479	0.7989
3812	KIR3DL2	19	55361898	55378670	0.3352	0.5083	0.1651	0.3119	0.9183
84975	MFSD5	12	53645035	53648190	0.7953	0.3529	0.1652	0.2199	0.6183
6569	SLC34A1	5	176811432	176825849	0.7078	0.07168	0.1652	0.1674	0.03086
101929747	LOC101929747	5	96269784	96271855	0.4842	0.01434	0.1653	0.7403	0.01082
59269	HIVEP3	1	41972036	42501596	0.6121	0.3831	0.1653	0.7431	0.06046
79798	ARMC5	16	31469010	31478488	0.0716	0.1078	0.1653	0.2383	0.09447
8290	HIST3H3	1	228612546	228613026	0.01411	0.3827	0.1654	0.7008	0.8776
84296	GINS4	8	41386725	41402565	0.0889	0.1171	0.1656	0.5634	0.4111
100129385	C9orf92	9	16203933	16276311	0.9125	0.2253	0.1657	0.4404	0.7271
26085	KLK13	19	51559021	51568367	0.5232	0.1436	0.1658	0.444	0.2619
64976	MRPL40	22	19419302	19423600	0.8355	0.2826	0.1658	0.05062	0.1553
2029	ENSA	1	150594599	150602098	0.6236	0.1134	0.1659	0.2044	0.2121
6386	SDCBP	8	59465566	59495419	0.9191	0.1468	0.1659	0.8557	0.1535
2650	GCNT1	9	79034752	79122332	0.0911	0.1848	0.166	0.3206	0.8116
7113	TMPRSS2	21	42836236	42880085	0.5916	0.3859	0.166	0.05414	0.1172
10691	GMEB1	1	28995234	29042115	0.77	0.2805	0.1661	0.3417	0.3014
27302	BMP10	2	69092613	69098649	0.5489	0.1756	0.1662	0.04812	0.7231
55359	STYK1	12	10771538	10826917	0.2981	0.3842	0.1663	0.6698	0.732
653657	MBD3L3	19	7056216	7058645	0.5855	0.226	0.1663	0.1628	0.6946
222865	TMEM130	7	98444111	98467673	0.5593	0.152	0.1664	0.4622	0.3928
245802	MS4A6E	11	60102355	60108441	0.746	0.06885	0.1664	0.6289	0.004924
388284	C16orf86	16	67700662	67702661	0.8407	0.3694	0.1664	0.5231	0.9457
2001	ELF5	11	34500342	34535347	0.3186	0.2022	0.1666	0.3636	0.0163
51322	WAC	10	28821355	28912041	0.2903	0.1397	0.1666	0.02929	0.1961
5322	PLA2G5	1	20386157	20418394	0.1294	0.2511	0.1666	0.1711	0.5715
165	AEBP1	7	44143960	44154164	0.7937	0.03425	0.1667	0.4965	0.0008407
130827	TMEM182	2	103378490	103450948	0.9674	0.2497	0.1667	0.1806	0.004049
57381	RHOJ	14	63671080	63760230	0.5409	0.3671	0.1667	0.2512	0.649
23608	MKRN1	7	140152840	140179369	0.8271	0.7632	0.1667	0.8453	0.8441
26051	PPP1R16B	20	37434348	37551667	0.8355	0.1742	0.1668	0.1589	0.339
9055	PRC1	15	91509268	91537881	0.3906	0.04965	0.1668	0.2649	0.01477
55027	HEATR3	16	50099881	50139392	0.2543	0.3651	0.1669	0.1085	0.2696
653319	KIAA0895L	16	67209505	67217883	0.7746	0.3145	0.1669	0.3115	0.9388
51393	TRPV2	17	16318856	16340317	0.3312	0.3402	0.167	0.4999	0.08751
5243	ABCB1	7	87133179	87342639	0.2542	0.03934	0.1671	0.2685	0.2293
8604	SLC25A12	2	172639915	172750816	0.975	0.07562	0.1671	0.08916	0.03917
27247	NFU1	2	69623245	69664760	0.6288	0.548	0.1671	0.5395	0.03206
2770	GNAI1	7	79764140	79848725	0.1383	0.3175	0.1672	0.2096	0.4318
132989	C4orf36	4	87797358	87824820	0.5049	0.02735	0.1673	0.1241	0.03632
55200	PLEKHG6	12	6419602	6437672	0.8149	0.4681	0.1674	0.5064	0.3629
653567	TMEM236	10	17794260	17842866	0.01882	0.5239	0.1674	0.5592	0.9623
134701	RIPPLY2	6	84562985	84567234	0.2926	0.3306	0.1674	0.0604	0.001206
51706	CYB5R1	1	202931001	202936404	0.206	0.1056	0.1675	0.2512	0.004689
90288	EFCAB12	3	129120164	129147494	0.5237	0.09397	0.1675	0.08719	0.1541
3073	HEXA	15	72635778	72669474	0.8425	0.09101	0.1676	0.04484	0.05326
84926	SPRYD3	12	53458100	53473204	0.3614	0.7657	0.1676	0.9081	0.6785
10970	CKAP4	12	106631659	106641713	0.1543	0.4495	0.1677	0.2951	0.2571
8468	FKBP6	7	72742155	72772646	0.5465	0.1209	0.1678	0.04526	0.4312
22904	SBNO2	19	1107633	1174282	0.9232	0.1713	0.1678	0.06673	0.5183
7425	VGF	7	100805790	100810862	0.6073	0.267	0.168	0.7462	0.07823
283933	ZNF843	16	31446885	31454348	0.09252	0.1086	0.1681	0.2087	0.08661
80122	MAP3K19	2	135722076	135782301	0.4912	0.1749	0.1681	0.5638	0.109
148418	SAMD13	1	84764049	84816481	0.2857	0.1817	0.1681	0.1799	0.9397
728215	FAM155A	13	107820879	108519460	0.8597	0.359	0.1681	0.2387	0.3728
6433	SFSWAP	12	132195632	132284283	0.04803	0.512	0.1681	0.4852	0.837
644096	SDHAF1	19	36486090	36487220	0.8251	0.327	0.1681	0.04826	0.2491
220	ALDH1A3	15	101419897	101456831	0.2925	0.01837	0.1682	0.3595	0.4021
7982	ST7	7	116593381	116870077	0.7079	0.3729	0.1682	0.01033	0.09618
23126	POGZ	1	151375200	151445753	0.7641	0.4305	0.1683	0.3032	0.0137
5101	PCDH9	13	66876966	67804468	0.1619	0.6506	0.1683	0.02395	0.511
387755	INSC	11	15133970	15268754	0.242	0.2616	0.1684	0.2297	0.1122
11234	HPS5	11	18300217	18343751	0.7549	0.6606	0.1685	0.3749	0.321
51510	CHMP5	9	33264877	33282067	0.0001711	0.7011	0.1685	0.1814	0.5725
64328	XPO4	13	21351468	21476913	0.1935	0.146	0.1686	0.6052	0.459
147699	PPM1N	19	46001731	46005768	0.85	0.2981	0.1686	0.238	0.1178
23160	WDR43	2	29117533	29171080	0.2165	0.3815	0.1687	0.2666	0.1985
1208	CLPS	6	35762759	35765121	0.7471	0.4447	0.1687	0.1358	0.522
92935	MARS2	2	198570028	198573114	0.1415	0.4664	0.1688	0.5306	0.9396
11316	COPE	19	19010323	19030199	0.5626	0.2107	0.1688	0.2701	0.4365
283383	ADGRD1	12	131438452	131626010	0.4146	0.1293	0.1689	0.1814	0.1527
43	ACHE	7	100487615	100493754	0.0008154	0.2181	0.1689	0.1494	0.343
54663	WDR74	11	62600380	62608044	0.003016	0.09236	0.1689	0.3458	0.4127
9218	VAPA	18	9913955	9960018	0.05637	0.2083	0.1689	0.416	0.02044
392275	SMPD5	8	145102853	145106170	0.4211	0.1804	0.169	0.7733	0.9852
255488	RNF144B	6	18277602	18469105	0.6578	0.5041	0.1691	0.5697	0.8859
387923	SERP2	13	44947978	44971850	0.4566	0.149	0.1692	0.218	0.7817
100505679	UBE2Q2L	15	84841138	84854921	0.4016	0.06983	0.1692	0.1426	0.1162
57722	IGDCC4	15	65673825	65715410	0.5261	0.008297	0.1693	0.3593	0.03689
84083	ZRANB3	2	135954539	136288806	0.3919	0.4665	0.1693	0.4286	0.06122
10447	FAM3C	7	120988905	121036422	0.06163	0.3129	0.1694	0.1401	0.1764
10432	RBM14	11	66384053	66397405	0.1725	0.06056	0.1694	0.02723	0.4147
57003	CCDC47	17	61822610	61851088	0.4673	0.7851	0.1694	0.03344	0.9929
164592	CCDC116	22	21987086	21991616	0.7341	0.3381	0.1695	0.2403	0.06719
57621	ZBTB2	6	151685250	151712677	0.008574	0.2388	0.1695	0.2283	0.6352
140679	SLC32A1	20	37353105	37358015	0.4145	0.2343	0.1695	0.6847	0.8069
5468	PPARG	3	12329349	12475855	0.9448	0.5002	0.1695	0.2236	0.1342
140738	TMEM37	2	120187501	120196096	0.4324	0.03053	0.1696	0.08674	0.08041
2977	GUCY1A2	11	106544738	106889171	0.3199	0.2494	0.1696	0.6665	0.7282
54033	RBM11	21	15588466	15600693	0.2154	0.0609	0.1696	0.2453	0.1348
861	RUNX1	21	36160098	36421595	0.8299	0.2483	0.1698	0.01648	0.4849
26019	UPF2	10	11962021	12085169	0.1252	0.3841	0.1699	0.3248	0.5047
8419	BFSP2	3	133118790	133194056	0.3561	0.225	0.1699	0.05318	0.9203
8506	CNTNAP1	17	40834632	40852011	0.3673	0.1601	0.1699	0.3301	0.9018
642273	FAM110C	2	38814	47042	0.5347	0.868	0.17	0.7266	0.4511
29979	UBQLN1	9	86274878	86323168	0.9839	0.1235	0.1701	0.3808	0.3314
221786	FAM200A	7	99143923	99156115	0.2445	0.2503	0.1703	0.2225	0.5294
81615	TMEM163	2	135213330	135478219	0.5895	0.1591	0.1703	0.002031	0.01792
548593	SLX1A	16	30205164	30208887	0.01676	0.2338	0.1704	0.8215	0.2536
51092	SIDT2	11	117049626	117068161	0.7051	0.5584	0.1705	0.6661	0.01731
375612	LHFPL3	7	103969104	104549005	0.6038	0.06592	0.1706	0.1329	0.002297
23759	PPIL2	22	22020273	22052202	0.3608	0.3788	0.1706	0.1313	0.1805
6712	SPTBN2	11	66449967	66496716	0.4118	0.05313	0.1708	0.01226	0.1195
57655	GRAMD1A	19	35485688	35517375	0.9664	0.2372	0.1708	0.4205	0.6064
84676	TRIM63	1	26377792	26394142	0.4204	0.2178	0.1708	0.381	0.9335
57670	KIAA1549	7	138516126	138666064	0.6126	0.3023	0.1708	0.7857	0.6763
401551	WDR38	9	127615627	127620170	0.1744	0.01	0.1709	0.3237	0.6222
168850	ZNF800	7	127010097	127032778	0.1091	0.02871	0.1711	0.09253	0.1103
132625	ZFP42	4	188916925	188926199	0.471	0.1511	0.1711	0.8542	0.002098
3161	HMMR	5	162887517	162918951	0.3191	0.2193	0.1711	0.7	0.9465
7049	TGFBR3	1	92145900	92371559	0.185	0.1452	0.1711	0.1414	0.5218
398	ARHGDIG	16	330606	333003	0.5128	0.2132	0.1711	0.1388	0.9447
8425	LTBP4	19	41099072	41135725	0.6983	0.2808	0.1712	0.758	0.8547
84814	PPAPDC3	9	134165069	134184649	0.4075	0.3125	0.1713	0.1842	0.2098
283254	HARBI1	11	46624856	46638933	0.9834	0.664	0.1713	0.1083	0.8983
101928638	PRR31	9	139863796	139867332	0.4832	0.06264	0.1715	0.735	0.01992
78987	CRELD1	3	9975478	9987097	0.7574	0.08495	0.1716	0.2124	0.1423
84691	FAM71F1	7	128349115	128371797	0.1892	0.07279	0.1716	0.262	0.7755
80323	CCDC68	18	52568740	52626739	0.3363	0.6524	0.1718	0.07772	0.5659
222826	FAM217A	6	4068593	4079457	0.7203	0.7311	0.1718	0.07659	0.7347
2838	GPR15	3	98250743	98251994	0.7682	0.2372	0.1718	0.1207	0.7023
23358	USP24	1	55532032	55681039	0.3857	0.5483	0.1719	0.8773	0.5237
149345	SHISA4	1	201857797	201861715	0.1971	0.2767	0.1719	0.5805	0.02403
646962	HRCT1	9	35906189	35907138	0.5618	0.2264	0.172	0.007866	0.05783
5225	PGC	6	41704449	41715139	0.6789	0.2229	0.1721	0.2704	0.5478
729627	PRR23A	3	138722804	138725110	0.1208	0.1424	0.1722	0.2748	0.6144
9961	MVP	16	29831715	29859360	0.7739	0.2381	0.1722	0.2097	0.6712
388581	FAM132A	1	1177826	1182102	0.4141	0.3799	0.1722	0.6779	0.5717
51433	ANAPC5	12	121746048	121792012	0.2895	0.234	0.1723	0.003103	0.2476
1081	CGA	6	87795216	87804865	0.1252	0.06251	0.1723	0.1655	0.4802
133491	C5orf47	5	173416162	173433143	0.5812	0.05366	0.1723	0.8536	0.7048
83729	INHBE	12	57849096	57851791	0.4049	0.5124	0.1725	0.2033	0.7867
6678	SPARC	5	151040657	151066615	0.01888	0.2304	0.1725	0.3864	0.006789
344805	TMPRSS7	3	111758465	111800116	0.3912	0.1322	0.1725	0.2582	0.4322
348938	NIPAL4	5	156887027	156901730	0.1876	0.03531	0.1727	0.007727	0.2716
25814	ATXN10	22	46067678	46241187	0.1967	0.01167	0.1728	0.4426	0.6628
80339	PNPLA3	22	44319619	44343451	0.3339	0.4864	0.1728	0.4298	0.1427
1687	DFNA5	7	24737974	24797639	0.4236	0.5287	0.1729	0.03352	0.07374
28999	KLF15	3	126061478	126076236	0.6962	0.0229	0.173	0.1838	0.355
421	ARVCF	22	19954126	20004325	0.7678	0.1865	0.1731	0.1425	0.2816
9856	KIAA0319	6	24544332	24646383	0.7849	0.374	0.1734	0.09643	0.03969
60481	ELOVL5	6	53132196	53213977	0.09927	0.3398	0.1734	0.1221	0.01957
255061	TAC4	17	47915671	47925379	0.7455	0.09878	0.1735	0.4844	0.02101
1731	SEPT1	16	30389454	30394171	0.6013	0.05276	0.1735	0.6344	0.2146
343413	FCRL6	1	159770282	159786047	0.1983	0.05802	0.1736	0.249	0.2866
56033	BARX1	9	96713909	96717608	0.9714	0.2598	0.1737	0.4134	0.3481
79944	L2HGDH	14	50704285	50778947	0.306	0.0238	0.1738	0.1855	0.5793
5672	PSG4	19	43696854	43709926	0.1275	0.09559	0.1738	0.4956	0.2588
81470	OR2G2	1	247751662	247752615	0.04305	0.2097	0.1738	0.05298	0.1368
126006	PCP2	19	7696501	7701282	0.8819	0.583	0.1738	0.2936	0.6494
753	LDLRAD4	18	13218729	13652753	0.7686	0.4379	0.1738	0.05716	0.03725
112487	DTD2	14	31915242	31926680	0.2381	0.2874	0.1739	0.6384	0.255
55706	NDC1	1	54231133	54304225	0.3645	0.1033	0.174	0.4111	0.7843
847	CAT	11	34460472	34493607	0.4732	0.1913	0.174	0.4329	0.07603
3443	IFNA6	9	21350317	21350886	0.6306	0.1756	0.174	0.406	0.4162
163115	ZNF781	19	38158650	38183216	0.6475	0.1002	0.1741	0.5894	0.9363
2978	GUCA1A	6	42123144	42147794	0.5683	0.1626	0.1741	0.04612	0.1924
63926	ANKEF1	20	10015697	10037407	0.3229	0.4582	0.1742	0.1979	0.8261
7357	UGCG	9	114659206	114697649	0.7041	0.01877	0.1743	0.6614	0.553
1429	CRYZ	1	75171170	75199092	0.313	0.159	0.1743	0.1122	0.06637
286256	LCN12	9	139844032	139849957	0.3948	0.07591	0.1743	0.711	0.02628
23075	SWAP70	11	9685624	9774508	0.746	0.1301	0.1743	0.3113	0.00965
80346	REEP4	8	21995533	21999448	0.2693	0.3269	0.1743	0.6376	0.1821
43849	KLK12	19	51532348	51538486	0.4338	0.02164	0.1744	0.1578	0.2385
387707	CC2D2B	10	97721331	97793496	0.4061	0.4919	0.1744	0.6636	0.05652
51127	TRIM17	1	228594858	228604583	0.0156	0.4077	0.1744	0.6808	0.9712
246777	SPESP1	15	69222839	69239150	0.7183	0.1685	0.1744	0.4688	0.5512
55610	CCDC132	7	92861653	92990435	0.5917	0.0474	0.1746	0.7179	0.1208
147920	IGFL2	19	46651039	46664561	0.2736	0.1832	0.1746	0.1995	0.9848
5563	PRKAA2	1	57110990	57181008	0.8122	0.07858	0.1748	0.852	0.349
54210	TREM1	6	41242999	41254457	0.633	0.08179	0.1748	0.3835	0.001269
64710	NUCKS1	1	205681947	205719372	0.2889	0.3313	0.1748	0.5109	0.7207
55687	TRMU	22	46731298	46753237	0.5753	0.2247	0.1749	0.116	0.7451
26164	MTG2	20	60758081	60778624	0.3417	0.2972	0.1749	0.3612	0.02427
54875	CNTLN	9	17134989	17503921	0.2585	0.27	0.1749	0.6242	0.4435
773	CACNA1A	19	13317256	13617274	0.9879	0.5124	0.1749	0.3963	0.1319
100129128	KHDC1L	6	73933267	73935175	0.9542	0.474	0.1749	0.4186	0.1422
84146	ZNF644	1	91380855	91487812	0.3876	0.4091	0.175	0.2233	0.2829
54557	SGTB	5	64961755	65018648	0.3976	0.1139	0.175	0.6013	0.4136
130560	SPATA3	2	231860839	231884572	0.6493	0.391	0.1751	0.5156	0.4331
5654	HTRA1	10	124221041	124274424	0.8783	0.341	0.1751	0.4007	0.4315
2224	FDPS	1	155278539	155290457	0.6194	0.1064	0.1752	0.3289	0.4032
66037	BOLL	2	198591603	198651036	0.05261	0.5471	0.1754	0.08314	0.2463
10846	PDE10A	6	165740776	166075588	0.2544	0.3782	0.1754	0.3517	0.2945
54948	MRPL16	11	59573608	59578345	0.09387	0.3462	0.1755	0.07329	0.7953
162333	MARCH10	17	60778675	60885705	0.7896	0.244	0.1755	0.07329	0.8536
386680	KRTAP10-5	21	45999564	46000481	0.3891	0.01671	0.1756	0.1773	0.04117
6725	SRMS	20	62172163	62178857	0.5444	0.07143	0.1757	0.08215	0.4484
3955	LFNG	7	2552163	2568811	0.3256	0.0698	0.1757	0.5529	0.0274
6595	SMARCA2	9	2015342	2193624	0.1462	0.1358	0.1757	0.05547	0.09644
2553	GABPB1	15	50569389	50647605	0.03472	0.1373	0.1757	0.4466	0.4203
25966	C2CD2	21	43305219	43374066	0.03993	0.3298	0.1757	0.2159	0.2141
9700	ESPL1	12	53662083	53687427	0.6286	0.3265	0.1757	0.2336	0.6437
4118	MAL	2	95691400	95719737	0.961	0.1208	0.1759	0.3101	0.6152
1995	ELAVL3	19	11562143	11591806	0.4144	0.1549	0.1759	0.09573	0.5798
29880	ALG5	13	37523907	37573504	0.01373	0.2617	0.1759	0.2859	0.2729
2690	GHR	5	42423577	42721980	0.5553	0.08635	0.176	0.1008	0.8831
54708	MARCH5	10	94050920	94113721	0.1279	0.1691	0.1761	0.5131	0.03836
1039	CDR2	16	22357257	22385938	0.9107	0.2415	0.1763	0.5794	0.08273
124842	TMEM132E	17	32907768	32966337	0.225	0.02866	0.1763	0.2228	0.003154
386675	KRTAP10-7	21	46020497	46022091	0.339	0.01496	0.1764	0.1834	0.03822
146395	GSG1L	16	27798850	28074830	0.03009	0.05707	0.1765	0.3624	0.1264
136319	MTPN	7	135611503	135662204	0.2117	0.4519	0.1765	0.4812	0.4796
767558	LUZP6	7	135611503	135662204	0.2117	0.4519	0.1765	0.4812	0.4796
137886	UBXN2B	8	59323823	59364060	0.6288	0.4193	0.1769	0.4018	0.1351
1421	CRYGD	2	208986331	208989313	0.4988	0.7463	0.1769	0.5623	0.6997
7402	UTRN	6	144606434	145174170	0.8833	0.1052	0.177	0.3481	0.4447
112611	RWDD2A	6	83903032	83908654	0.7981	0.3655	0.1771	0.4171	0.02935
2104	ESRRG	1	216676588	217311097	0.2567	0.2621	0.1772	0.06451	0.9296
92340	PRR29	17	62075711	62081645	0.8308	0.2651	0.1772	0.04175	0.01826
28513	CDH19	18	64168320	64271375	0.4147	0.2842	0.1773	0.09884	0.05845
4335	MNT	17	2287354	2304258	0.1165	0.3896	0.1774	0.8326	0.7343
134	ADORA1	1	203096833	203136533	0.6857	0.4372	0.1775	0.1304	0.3026
647310	TEX22	14	105864920	105880196	0.2509	0.637	0.1775	0.6629	0.8293
9112	MTA1	14	105886186	105937066	0.2509	0.637	0.1775	0.6629	0.8293
10020	GNE	9	36214438	36277053	0.21	0.258	0.1776	0.1383	0.5985
7314	UBB	17	16284367	16286059	0.5897	0.1117	0.1777	0.01263	0.08345
80775	TMEM177	2	120436743	120439694	0.6002	0.2752	0.1777	0.01306	0.5059
254827	NAALADL2	3	174577095	175523428	0.1211	0.711	0.1777	0.3689	0.2777
55624	POMGNT1	1	46654353	46685977	0.1216	0.03554	0.1777	0.7458	0.7405
345643	MCIDAS	5	54515425	54523143	0.07131	0.8051	0.1777	0.2199	0.03363
79905	TMC7	16	18995256	19075264	0.2576	0.153	0.1778	0.1843	0.08101
52	ACP1	2	264869	278283	0.1933	0.2384	0.1778	0.1434	0.5912
339327	ZNF546	19	40502943	40523514	0.3503	0.2568	0.1778	0.0868	0.2254
85403	EAF1	3	15469064	15484120	0.4457	0.3056	0.1779	0.7598	0.1974
388743	CAPN8	1	223714972	223853436	0.6492	0.4843	0.1779	0.461	0.9344
6608	SMO	7	128828713	128853386	0.5591	0.273	0.178	0.1788	0.1643
136242	PRSS37	7	141536078	141541332	0.5001	0.1779	0.178	0.2562	0.7621
55835	CENPJ	13	25456412	25497027	0.2581	0.3377	0.178	0.4476	0.07078
256815	C10orf67	10	23605520	23633772	0.4045	0.3497	0.1781	0.06679	0.4064
25800	SLC39A6	18	33688494	33709357	0.3955	0.0368	0.1781	0.05825	0.7444
100130519	TMEM221	19	17546318	17559376	0.9476	0.3132	0.1783	0.9381	0.1526
57035	RSRP1	1	25568740	25574010	0.6786	0.1504	0.1783	0.2877	0.1302
51455	REV1	2	100016938	100106480	0.3988	0.1364	0.1783	0.03985	0.3528
26121	PRPF31	19	54618790	54635150	0.3714	0.2934	0.1783	0.1778	0.0478
283742	FAM98B	15	38746328	38777063	0.7117	0.2053	0.1784	0.2863	0.4865
28959	TMEM176B	7	150488375	150498448	0.4325	0.1061	0.1784	0.2617	0.5993
2737	GLI3	7	42000547	42277469	0.6306	0.4784	0.1784	0.4309	0.4945
136288	C7orf57	7	48075108	48100894	0.3304	0.517	0.1785	0.5246	0.6033
6860	SYT4	18	40847857	40857615	0.5517	0.3476	0.1785	0.7699	0.032
7477	WNT7B	22	46316246	46373008	0.4495	0.1735	0.1786	0.8755	0.01522
3628	INPP1	2	191208196	191236391	0.7514	0.06504	0.1786	0.2429	0.06802
79036	KXD1	19	18668572	18680197	0.417	0.4448	0.1786	0.4871	0.07236
1411	CRYBA1	17	27573875	27581512	0.6525	0.341	0.1786	0.2967	0.1388
93611	FBXO44	1	11714432	11723384	0.01975	0.05552	0.1787	0.0785	0.158
100533106	ZHX1-C8orf76	8	124238429	124286727	0.9417	0.3371	0.1787	0.2655	0.3941
51318	MRPL35	2	86426478	86440913	0.4061	0.4647	0.1787	0.8242	0.1664
9169	SCAF11	12	46312914	46385898	0.7326	0.8627	0.1787	0.7379	0.9714
115399	LRRC56	11	536722	554916	0.03346	0.2171	0.1789	0.1555	0.7588
81559	TRIM11	1	228581373	228594584	0.01392	0.4006	0.1789	0.6473	0.9282
126014	OSCAR	19	54597933	54604159	0.4452	0.2677	0.1789	0.1658	0.04812
10057	ABCC5	3	183637722	183735803	0.2677	0.4164	0.1791	0.3914	0.515
92521	SPECC1	17	19912649	20218072	0.7167	0.6154	0.1791	0.6857	0.429
101927955	LOC101927955	11	9726380	9727943	0.5472	0.2673	0.1791	0.2698	0.008327
9908	G3BP2	4	76567953	76649709	0.5308	0.1451	0.1792	0.7504	0.1072
10982	MAPRE2	18	32556892	32723434	0.7574	0.4503	0.1793	0.39	0.107
401546	C9orf152	9	112961841	112970413	0.08955	0.1779	0.1793	0.5218	0.7788
112817	HOGA1	10	99344102	99372559	0.3986	0.08493	0.1793	0.09788	0.5463
91408	BTF3L4	1	52521857	52556388	0.04984	0.06964	0.1794	0.1327	0.7449
26872	STEAP1	7	89783689	89794141	0.003675	0.08236	0.1794	0.2892	0.3853
10783	NEK6	9	127019885	127114721	0.5911	0.2271	0.1794	0.3142	0.3702
51060	TXNDC12	1	52485803	52521843	0.05283	0.06683	0.1795	0.1102	0.779
10207	INADL	1	62208149	62629592	0.06834	0.1234	0.1795	0.3608	0.6164
3067	HDC	15	50534144	50558162	0.03432	0.2561	0.1796	0.6538	0.03357
55366	LGR4	11	27387508	27494338	0.1942	0.5173	0.1796	0.2256	0.4035
595	CCND1	11	69455873	69469242	0.124	0.1807	0.1797	0.05936	0.4177
971	CD72	9	35609976	35618862	0.7764	0.1081	0.1797	0.2211	0.4014
399665	FAM102A	9	130702861	130742812	0.001963	0.5047	0.1797	0.3161	0.6799
100130301	C8orf89	8	74153623	74174150	0.872	0.2151	0.1797	0.793	0.2866
3145	HMBS	11	118955587	118964259	0.3929	0.1916	0.1798	0.2076	0.09069
8530	CST7	20	24929866	24940564	0.05368	0.1777	0.1799	0.9248	0.0894
6619	SNAPC3	9	15422694	15466747	0.6121	0.1504	0.1801	0.3651	0.5669
64800	EFCAB6	22	43924624	44208217	0.7314	0.3002	0.1801	0.1759	0.2538
4038	LRP4	11	46878268	46940173	0.8245	0.05234	0.1802	0.5045	0.575
9784	SNX17	2	27593363	27600400	0.4558	0.2613	0.1802	0.3276	0.08863
100127983	C8orf88	8	91970706	91997485	0.6275	0.09775	0.1802	0.00557	0.02879
9149	DYRK1B	19	40315990	40324841	0.3622	0.443	0.1802	0.2227	0.2063
257415	FAM133B	7	92190072	92219706	0.4266	0.2748	0.1803	0.3405	0.006397
317649	EIF4E3	3	71728440	71803924	0.342	0.238	0.1803	0.4006	0.07441
92370	PXYLP1	3	140950682	141013486	0.02425	0.1774	0.1804	0.1857	0.4016
84320	ACBD6	1	180257352	180472022	0.7052	0.2528	0.1804	0.4525	0.4039
117166	WFIKKN1	16	681012	684116	0.1045	0.5579	0.1804	0.6347	0.09898
2249	FGF4	11	69587797	69590171	0.2124	0.2317	0.1804	0.4305	0.09603
80218	NAA50	3	113435307	113465120	0.5999	0.4216	0.1805	0.2008	0.637
7439	BEST1	11	61717356	61731935	0.9976	0.3698	0.1805	0.5683	0.905
55226	NAT10	11	34127111	34172581	0.7578	0.2817	0.1806	0.1191	0.04471
100996701	LOC100996701	12	132148222	132148963	0.4487	0.6785	0.1806	0.776	0.5772
101060200	ZNF891	12	133696111	133707059	0.4304	0.1434	0.1807	0.7558	0.4568
8997	KALRN	3	123813558	124440036	0.04378	0.6954	0.1807	0.6316	0.08475
7465	WEE1	11	9595197	9615016	0.8303	0.1758	0.1809	0.08523	0.1079
85377	MICALL1	22	38302155	38338465	0.4251	0.3048	0.1809	0.4565	0.2018
11337	GABARAP	17	7143738	7145753	0.4089	0.09342	0.181	0.1488	0.2861
56521	DNAJC12	10	69556427	69597937	0.02559	0.1677	0.181	0.4352	0.06178
25942	SIN3A	15	75661720	75748181	0.505	0.4777	0.181	0.1805	0.5498
199675	MCEMP1	19	7741943	7744719	0.7447	0.5019	0.1811	0.2156	0.7429
119695	OR52R1	11	4824663	4825610	0.07067	0.2021	0.1813	0.2568	0.03987
4605	MYBL2	20	42295659	42345136	0.1288	0.08705	0.1814	0.7638	0.1856
2887	GRB10	7	50657760	50861159	0.2077	0.6901	0.1814	0.3338	0.109
203062	TSNARE1	8	143293441	143484543	0.5388	0.07973	0.1815	0.02262	0.6395
5737	PTGFR	1	78956728	79006386	0.02263	0.1541	0.1815	0.2168	0.8357
1013	CDH15	16	89238163	89261900	0.8383	0.4485	0.1816	0.5885	0.5994
128239	IQGAP3	1	156495197	156542396	0.04535	0.5562	0.1816	0.4245	0.3941
353299	RGSL1	1	182419256	182529732	0.6464	0.5155	0.1816	0.4369	0.5972
151354	FAM84A	2	14772810	14780170	0.7121	0.06286	0.1816	0.3512	0.1888
138881	OR1L8	9	125329827	125330756	0.5777	0.4706	0.1817	0.4359	0.2722
5122	PCSK1	5	95726040	95768985	0.7822	0.06762	0.1817	0.0402	0.007854
658	BMPR1B	4	95679128	96079601	0.5519	0.3142	0.1818	0.493	0.707
3214	HOXB4	17	46652869	46655743	0.7653	0.4737	0.1819	0.2439	0.434
7069	THRSP	11	77774907	77779403	0.8941	0.1538	0.182	0.5604	0.032
50862	RNF141	11	10533225	10562774	0.02435	0.4219	0.182	0.3571	0.9273
123207	C15orf40	15	83657715	83681050	0.9108	0.1609	0.182	0.3415	0.04244
23345	SYNE1	6	152442819	152958534	0.765	0.1415	0.1821	0.3695	0.3765
101928635	LOC101928635	15	58505734	58542179	0.6239	0.3527	0.1821	0.4232	0.3673
5496	PPM1G	2	27604066	27632550	0.04784	0.1277	0.1821	0.4247	0.07981
55779	CFAP44	3	113005777	113160986	0.3555	0.2339	0.1822	0.4996	0.5254
9877	ZC3H11A	1	203764665	203823256	0.2524	0.3163	0.1823	0.09087	0.6937
23399	CTDNEP1	17	7146906	7155259	0.3999	0.1085	0.1823	0.1102	0.3009
30813	VSX1	20	25051521	25063015	0.463	0.2445	0.1824	0.2052	0.05831
5918	RARRES1	3	158414892	158450642	0.5075	0.2063	0.1824	0.1824	0.02557
30851	TAX1BP3	17	3566187	3571973	0.4642	0.3008	0.1824	0.07166	0.2401
340441	POTEA	8	43147585	43218328	0.207	0.4935	0.1826	0.3525	0.6434
83742	MARVELD1	10	99473465	99477909	0.8946	0.3363	0.1827	0.5475	0.4228
1191	CLU	8	27454434	27472328	0.4255	0.2891	0.1828	0.004212	0.07786
390260	OR6X1	11	123624288	123625226	0.06567	0.2984	0.1828	0.1315	0.2115
192669	AGO3	1	36396364	36522360	0.4942	0.2868	0.1828	0.3677	0.3442
51514	DTL	1	212208919	212278187	0.3033	0.1669	0.1829	0.5194	0.4832
10172	ZNF256	19	58452201	58459077	0.5712	0.09132	0.1829	0.8228	0.3126
407977	TNFSF12-TNFSF13	17	7452375	7464925	0.9575	0.422	0.1829	0.9103	0.3387
29915	HCFC2	12	104458236	104500302	0.5493	0.09827	0.183	0.4059	0.2165
124912	SPACA3	17	31318882	31324895	0.6408	0.2269	0.183	0.1631	0.1981
6339	SCNN1D	1	1215816	1227409	0.4709	0.3965	0.1832	0.7135	0.6236
56944	OLFML3	1	114522030	114524875	0.3298	0.2759	0.1832	0.2572	0.2008
1960	EGR3	8	22545172	22550815	0.09625	0.05609	0.1833	0.6348	0.1004
10603	SH2B2	7	101928405	101962178	0.4211	0.2634	0.1834	0.3633	0.7877
4150	MAZ	16	29817417	29822504	0.9157	0.2779	0.1834	0.2051	0.4182
64753	CCDC136	7	128431464	128462187	0.2845	0.2357	0.1835	0.3589	0.6841
968	CD68	17	7482805	7485429	0.9036	0.383	0.1835	0.9604	0.3295
221937	FOXK1	7	4721930	4811074	0.8301	0.03247	0.1836	0.792	0.7353
393046	OR2A5	7	143747495	143748430	0.4208	0.1773	0.1836	0.6422	0.002154
7225	TRPC6	11	101322295	101454687	0.1135	0.3219	0.1837	0.2003	0.4708
11322	TMC6	17	76108999	76128488	0.4191	0.07222	0.1838	0.7875	0.01446
154661	RUNDC3B	7	87257729	87461613	0.5719	0.01917	0.1838	0.4228	0.204
11007	CCDC85B	11	65657875	65659106	0.0315	0.05551	0.184	0.008799	0.3661
11342	RNF13	3	149530475	149679926	0.407	0.1334	0.1842	0.00314	0.212
11202	KLK8	19	51499264	51504958	0.09694	0.02243	0.1842	0.1335	0.582
3007	HIST1H1D	6	26234440	26235216	0.8498	0.3065	0.1843	0.3518	0.7725
1869	E2F1	20	32263292	32274210	0.8424	0.352	0.1844	0.7186	0.002947
29997	GLTSCR2	19	48248793	48260323	0.5181	0.1081	0.1844	0.05222	0.9092
84914	ZNF587	19	58331011	58379953	0.7545	0.09958	0.1845	0.776	0.2538
2814	GP5	3	194115550	194119995	0.5469	0.333	0.1845	0.3883	0.6643
10987	COPS5	8	67955314	67974562	0.8725	0.4479	0.1845	0.09134	0.9475
3694	ITGB6	2	160956182	161110349	0.1787	0.3606	0.1846	0.5354	0.001166
165829	GPR156	3	119884328	120003921	0.8561	0.5197	0.1847	0.2531	0.3699
6714	SRC	20	35973088	36033835	0.4071	0.1654	0.1847	0.3827	0.2029
51239	ANKRD39	2	97513722	97523756	0.09073	0.05558	0.1848	0.4882	0.2817
7753	ZNF202	11	123594997	123612383	0.09125	0.3165	0.1848	0.1246	0.01151
3737	KCNA2	1	111136202	111174096	0.7911	0.2768	0.1848	0.004668	0.03373
83661	MS4A8	11	60467046	60483284	0.5914	0.1326	0.1849	0.5449	0.1787
25920	NELFB	9	140149759	140168000	0.8935	0.124	0.1849	0.7675	0.4349
29948	OSGIN1	16	83982594	83999937	0.01735	0.08798	0.185	0.000403	0.3677
81839	VANGL1	1	116184574	116240845	0.8521	0.2837	0.185	0.4598	0.2272
1809	DPYSL3	5	146770371	146889619	0.4854	0.2488	0.1851	0.006522	0.1088
81494	CFHR5	1	196946667	196978804	0.3581	0.2672	0.1852	0.259	0.4274
54766	BTG4	11	111338255	111383105	0.8636	0.07044	0.1854	0.2269	0.3534
8614	STC2	5	172741726	172756506	0.3041	0.6828	0.1854	0.835	0.04669
57519	STARD9	15	42867857	43013196	0.2804	0.3961	0.1854	0.3427	0.7571
7993	UBXN8	8	30601690	30624522	0.08234	0.2118	0.1855	0.2389	0.0286
55534	MAML3	4	140637545	141075233	0.1218	0.5651	0.1855	0.5878	0.05491
27434	POLM	7	44111846	44122129	0.7166	0.05518	0.1857	0.5924	0.0008624
120227	CYP2R1	11	14899551	14913874	0.06682	0.1893	0.1859	0.0146	0.2405
58158	NEUROD4	12	55413729	55423801	0.6461	0.3972	0.186	0.05605	0.9875
101928291	LOC101928291	1	224621806	224647598	0.8615	0.1555	0.186	0.4373	0.3916
55362	TMEM63B	6	44094599	44123256	0.05415	0.09964	0.1861	0.02439	0.06551
204219	CERS3	15	100940600	101084925	0.8057	0.556	0.1862	0.007908	0.3134
400224	PLEKHD1	14	69951471	69995215	0.5976	0.3894	0.1865	0.4111	0.88
100652807	LOC100652807	3	28617222	28617981	0.3927	0.4084	0.1865	0.3722	0.5845
9322	TRIP10	19	6739693	6751529	0.1817	0.2845	0.1866	0.3048	0.5283
79627	OGFRL1	6	71998477	72013267	0.008658	0.1934	0.1867	0.3679	0.8258
23418	CRB1	1	197170592	197447585	0.6714	0.3846	0.1867	0.2737	0.6765
5290	PIK3CA	3	178866311	178952500	0.4906	0.3463	0.1867	0.6665	0.2323
5034	P4HB	17	79801034	79818566	0.9084	0.5235	0.1868	0.3042	0.6947
118487	CHCHD1	10	75541808	75543406	0.5332	0.1961	0.1868	0.1225	0.486
5493	PPL	16	4932508	4987136	0.4768	0.02335	0.1869	0.4864	0.7696
7556	ZNF10	12	133707214	133736051	0.4419	0.1565	0.1869	0.7654	0.4707
5879	RAC1	7	6414126	6443598	0.5328	0.2077	0.1871	0.267	0.6733
7053	TGM3	20	2276613	2321725	0.8959	0.3504	0.1871	0.2766	0.4082
57325	CSRP2BP	20	18122868	18169031	0.6264	0.08527	0.1872	0.7055	0.7264
8742	TNFSF12	17	7452375	7461207	0.9569	0.4188	0.1872	0.905	0.3334
975	CD81	11	2397391	2418649	0.4847	0.1261	0.1872	0.2939	0.1374
11329	STK38	6	36461666	36515256	0.006084	0.2435	0.1873	0.4007	0.4189
79411	GLB1L	2	220101331	220110155	0.4132	0.09846	0.1873	0.02932	0.4609
1718	DHCR24	1	55315300	55352921	0.1607	0.3928	0.1873	0.1792	0.2246
100289187	GS1-259H13.2	7	99195702	99208456	0.2051	0.1613	0.1873	0.2228	0.3903
6521	SLC4A1	17	42325758	42351654	0.5506	0.4399	0.1874	0.2996	0.3691
23770	FKBP8	19	18642568	18654887	0.4139	0.4578	0.1874	0.5074	0.07024
153768	PRELID2	5	145138582	145214899	0.5259	0.06746	0.1875	0.4385	0.008089
2870	GRK6	5	176853687	176869850	0.9044	0.1287	0.1875	0.2464	0.8473
5412	UBL3	13	30338545	30424820	0.7078	0.2367	0.1877	0.752	0.7807
4839	NOP2	12	6666036	6677498	0.6471	0.1499	0.1877	0.0726	0.118
653656	MBD3L4	19	7037755	7040184	0.472	0.1496	0.1878	0.171	0.5351
257218	SHPRH	6	146205943	146285421	0.9955	0.09365	0.1879	0.2198	0.1245
3150	HMGN1	21	40714241	40721047	0.4368	0.01134	0.1879	0.3398	0.1579
50855	PARD6A	16	67694851	67696681	0.8373	0.585	0.1879	0.5403	0.9429
85569	GALP	19	56687389	56697144	0.3343	0.2815	0.1879	0.619	0.1591
1414	CRYBB1	22	26995362	27013991	0.59	0.1624	0.188	0.6069	0.02039
6343	SCT	11	626313	627173	0.03691	0.3152	0.1881	0.1375	0.3431
89796	NAV1	1	201508243	201796102	0.6555	0.3291	0.1881	0.1395	0.1899
813	CALU	7	128379346	128413477	0.2719	0.07725	0.1882	0.421	0.9413
6499	SKIV2L	6	31926581	31937532	0.4191	0.2758	0.1882	0.6371	0.9432
1973	EIF4A1	17	7476024	7482324	0.9143	0.4053	0.1883	0.9358	0.3251
84804	MFSD9	2	103331089	103353341	0.9735	0.2945	0.1884	0.1647	0.2457
57178	ZMIZ1	10	80828751	81076285	0.5334	0.05299	0.1885	0.6546	0.1171
57037	ANKMY2	7	16639401	16685442	0.4101	0.1994	0.1885	0.8441	0.4851
654483	BOLA2B	16	30204256	30205627	0.01225	0.09603	0.1885	0.7803	0.07682
381	ARF5	7	127228406	127231759	0.2351	0.1202	0.1886	0.4103	0.211
23162	MAPK8IP3	16	1756184	1820318	0.1511	0.8205	0.1886	0.1414	0.368
2049	EPHB3	3	184279587	184300196	0.01117	0.07231	0.1887	0.507	0.3073
57646	USP28	11	113668597	113746292	0.7986	0.06814	0.1887	0.3394	0.4166
729059	C1orf234	1	23337327	23342343	0.9718	0.5099	0.1887	0.2946	0.1697
26751	SH3YL1	2	218136	264820	0.1891	0.2711	0.1888	0.1685	0.6669
5691	PSMB3	17	36908978	36920484	0.3897	0.1158	0.1889	0.7242	0.2847
222546	RFX6	6	117198376	117253326	0.9558	0.2512	0.1889	0.3277	0.1302
84290	CAPNS2	16	55600584	55601592	0.1191	0.07654	0.1889	0.6111	0.7249
285989	ZNF789	7	99070476	99085408	0.4487	0.2328	0.1891	0.3216	0.1133
100526737	RBM14-RBM4	11	66384053	66413944	0.2331	0.07917	0.1892	0.03193	0.07568
59352	LGR6	1	202163118	202288889	0.2483	0.2051	0.1893	0.3726	0.1271
51251	NT5C3A	7	33053725	33102409	0.2281	0.3057	0.1893	0.4835	0.2729
5932	RBBP8	18	20513295	20606451	0.7319	0.3415	0.1893	0.2392	0.04264
341567	H1FNT	12	48722763	48724062	0.6909	0.2111	0.1893	0.4159	0.9357
55074	OXR1	8	107282406	107764922	0.3032	0.09912	0.1895	0.08159	0.01089
388419	BTBD17	17	72352555	72357958	0.2436	0.2212	0.1895	0.3057	0.04477
150684	COMMD1	2	62115904	62363205	0.9685	0.2315	0.1895	0.5086	0.2866
1001	CDH3	16	68678151	68732959	0.4086	0.4994	0.1895	0.4734	0.2061
5161	PDHA2	4	96761239	96762625	0.2773	0.5985	0.1895	0.932	0.7985
84334	APOPT1	14	104029299	104057236	0.8108	0.5227	0.1895	0.34	0.4021
340980	OR52B6	11	5602107	5603114	0.6204	0.4615	0.1895	0.3664	0.1463
55007	FAM118A	22	45705081	45737836	0.2718	0.06511	0.1896	0.08291	0.008361
51010	EXOSC3	9	37779711	37785089	0.968	0.4392	0.1897	0.8513	0.6813
51293	CD320	19	8367011	8373439	0.9675	0.1462	0.19	0.609	0.6547
84103	C4orf17	4	100432161	100463460	0.522	0.2239	0.19	0.335	0.1985
57597	BAHCC1	17	79373540	79433358	0.4437	0.1417	0.1902	0.262	0.3994
138311	FAM69B	9	139607024	139619170	0.738	0.02515	0.1903	0.4389	0.7119
7259	TSPYL1	6	116596022	116601280	0.09063	0.2225	0.1903	0.2593	0.0008724
137964	AGPAT6	8	41435702	41482520	0.3867	0.144	0.1903	0.5768	0.4307
60	ACTB	7	5566779	5570232	0.3152	0.4151	0.1906	0.1186	0.5091
9311	ASIC3	7	150745379	150749843	0.05104	0.1759	0.1907	0.6008	0.7505
4261	CIITA	16	10971055	11018840	0.886	0.007454	0.1908	0.3359	0.3655
733	C8G	9	139839333	139841426	0.392	0.09266	0.1908	0.7033	0.03306
57182	ANKRD50	4	125585203	125633887	0.08313	0.2887	0.1908	0.04755	0.5023
8577	TMEFF1	9	103235520	103339918	0.05331	0.1445	0.1909	0.08328	0.9326
10021	HCN4	15	73612200	73661605	0.3138	0.1905	0.1909	0.2462	0.3372
23235	SIK2	11	111473170	111597635	0.9234	0.04652	0.1912	0.8591	0.1201
55833	UBAP2	9	33921691	34048947	0.7392	0.4188	0.1912	0.04389	0.09765
57582	KCNT1	9	138594031	138684993	0.04736	0.3227	0.1913	0.3244	0.1412
29988	SLC2A8	9	130159417	130170177	0.2542	0.3167	0.1913	0.4586	0.15
343	AQP8	16	25228285	25240253	0.3614	0.05384	0.1913	0.1617	0.03808
155054	ZNF425	7	148799853	148823438	0.7163	0.4823	0.1914	0.6586	0.6991
132001	TAMM41	3	11831916	11888393	0.0748	0.6364	0.1914	0.9316	0.04495
113130	CDCA5	11	64833772	64851635	0.5428	0.2266	0.1915	0.575	0.8118
219858	OR8B12	11	124412618	124413550	0.6204	0.4103	0.1915	0.1388	0.7369
80019	UBTD1	10	99258768	99330960	0.5332	0.1119	0.1917	0.1523	0.5014
115548	FCHO2	5	72251808	72386349	0.937	0.1293	0.1918	0.8332	0.7677
11116	FGFR1OP	6	167412805	167458064	0.1583	0.2864	0.1918	0.1444	0.6933
51098	IFT52	20	42219574	42275862	0.1702	0.09632	0.1918	0.534	0.5699
55049	C19orf60	19	18699495	18703147	0.3391	0.4599	0.1918	0.4327	0.1006
54517	PUS7	7	105096948	105162689	0.7382	0.08963	0.1919	0.2051	0.2949
8516	ITGA8	10	15557711	15762328	0.05635	0.1188	0.1919	0.1912	0.1753
29930	PCDHB1	5	140430979	140433512	0.3786	0.2115	0.1919	0.2483	0.5089
22931	RAB18	10	27793103	27831166	0.7289	0.4744	0.192	0.3881	0.06002
201626	PDE12	3	57541882	57640704	0.3153	0.584	0.192	0.3017	0.6768
4669	NAGLU	17	40687951	40696467	0.07015	0.271	0.1921	0.1637	0.8659
27240	SIT1	9	35649295	35650947	0.7403	0.1339	0.1922	0.2179	0.4788
664	BNIP3	10	133781204	133795435	0.1144	0.2199	0.1922	0.01025	0.404
3001	GZMA	5	54398474	54406080	0.578	0.5757	0.1922	0.1656	0.1538
10897	YIF1A	11	66052051	66056638	0.2032	0.294	0.1923	0.2756	0.1336
121274	ZNF641	12	48729065	48745029	0.7438	0.2029	0.1924	0.4809	0.8175
4345	CD200	3	112051194	112081659	0.777	0.2614	0.1924	0.8018	0.5478
414318	C9orf106	9	132083295	132084882	0.1053	0.3306	0.1924	0.003673	0.07502
54212	SNTG1	8	50822349	51706171	0.04951	0.05939	0.1925	0.05112	0.001258
64222	TOR3A	1	179050415	179067158	0.6762	0.474	0.1925	0.5244	0.2577
6524	SLC5A2	16	31494439	31502091	0.0777	0.1091	0.1926	0.2102	0.1499
5745	PTH1R	3	46919236	46945289	0.886	0.4659	0.1926	0.1324	0.8785
55250	ELP2	18	33709837	33754688	0.4484	0.04659	0.1927	0.07048	0.7968
474344	GIMAP6	7	150322463	150329736	0.6719	0.08638	0.1927	0.1257	0.4472
80326	WNT10A	2	219745255	219758651	0.4896	0.6237	0.1927	0.2002	0.02286
27166	PRELID1	5	176730763	176733960	0.2058	0.2484	0.1928	0.4873	0.4322
9441	MED26	19	16685718	16739015	0.9472	0.7097	0.1928	0.7188	0.2886
92400	RBM18	9	125001834	125027143	0.01893	0.4094	0.1928	0.4409	0.02788
1390	CREM	10	35415769	35501886	0.4991	0.2878	0.193	0.5181	0.03717
4012	LNPEP	5	96271346	96365115	0.06682	0.02468	0.1931	0.7666	0.02315
54978	SLC35F6	2	26987131	27004099	0.0535	0.3142	0.1931	0.3911	0.4402
6493	SIM2	21	38071991	38122510	0.6525	0.3729	0.1931	0.003297	0.8194
84437	MSANTD4	11	105878629	105892981	0.4254	0.159	0.1933	0.1702	0.06154
4146	MATN1	1	31184124	31196432	0.539	0.2214	0.1933	0.151	0.07151
6779	STATH	4	70861648	70868173	0.9013	0.1999	0.1933	0.7604	0.2441
151194	METTL21A	2	208473839	208490652	0.5077	0.4103	0.1933	0.2146	0.09444
8027	STAM	10	17686124	17758823	0.03119	0.4742	0.1934	0.3733	0.8738
26253	CLEC4E	12	8685901	8693558	0.1956	0.07025	0.1934	0.1363	0.6273
55294	FBXW7	4	153242410	153456393	0.78	0.08792	0.1935	0.3037	0.2956
7311	UBA52	19	18674576	18688270	0.4353	0.4509	0.1935	0.4807	0.07466
10112	KIF20A	5	137514408	137523404	0.1201	0.4305	0.1935	0.7617	0.07935
221061	FAM171A1	10	15253642	15413058	0.7564	0.07314	0.1936	0.78	0.3075
29086	BABAM1	19	17378200	17390162	0.5788	0.03975	0.1936	0.8465	0.4683
51247	PAIP2	5	138677519	138705409	0.7548	0.06161	0.1937	0.2391	0.1797
9107	MTMR6	13	25820339	25861704	0.8666	0.3361	0.1937	0.7621	0.9754
125206	SLC5A10	17	18853989	18924004	0.9065	0.3972	0.1937	0.4505	0.2238
205860	TRIML2	4	189012427	189030416	0.9652	0.2921	0.1938	0.4074	0.5998
8916	HERC3	4	89513574	89629693	0.7135	0.313	0.1938	0.5054	0.5723
57474	ZNF490	19	12686920	12721623	0.4778	0.4502	0.1939	0.694	0.6492
114783	LMTK3	19	48988528	49016446	0.7628	0.1021	0.194	0.2561	0.02594
55571	CNOT11	2	101869345	101886778	0.1482	0.1803	0.1941	0.5243	0.1852
152992	TRMT44	4	8442532	8478282	0.8167	0.2232	0.1941	0.2792	0.02728
55762	ZNF701	19	53073526	53090427	0.1404	0.1722	0.1941	0.006396	0.4576
6363	CCL19	9	34689567	34691274	0.08671	0.4005	0.1942	0.3383	0.2765
57591	MKL1	22	40806292	41032690	0.7278	0.1809	0.1942	0.01303	0.02275
53919	SLCO1C1	12	20848289	20906320	0.7104	0.2046	0.1942	0.03939	0.2231
63934	ZNF667	19	56950693	56988770	0.7535	0.4024	0.1942	0.6633	0.2699
79364	ZXDC	3	126156444	126194773	0.5464	0.4372	0.1942	0.3038	0.5721
84639	IL1F10	2	113825547	113833427	0.7349	0.3368	0.1942	0.274	0.358
100130348	TMEM262	11	64855844	64856583	0.3947	0.1978	0.1943	0.4647	0.9335
10605	PAIP1	5	43526369	43557521	0.2557	0.06857	0.1943	0.09835	0.7156
153918	ZC2HC1B	6	144185573	144259483	0.1814	0.3059	0.1943	0.162	0.5943
9330	GTF3C3	2	197627756	197664492	0.01268	0.1289	0.1945	0.2217	0.01464
147685	C19orf18	19	58469805	58485902	0.6444	0.1304	0.1945	0.7497	0.3988
196383	RILPL2	12	123899936	123921264	0.3017	0.2376	0.1945	0.2734	0.007792
7059	THBS3	1	155165379	155177772	0.8458	0.2768	0.1945	0.5895	0.4974
4882	NPR2	9	35789962	35809728	0.6717	0.07389	0.1946	0.1534	0.002262
11159	RABL2A	2	114384814	114400975	0.3756	0.5938	0.1947	0.01207	0.9619
326624	RAB37	17	72667256	72743474	0.5606	0.03605	0.1948	0.05942	0.9024
56260	C8orf44	8	67579787	67597797	0.8391	0.1882	0.1948	0.02647	0.8417
343990	KIAA1211L	2	99410309	99552684	0.9851	0.4799	0.1949	0.2676	0.328
115416	MALSU1	7	23338940	23349180	0.8295	0.6679	0.1949	0.2754	0.3812
2530	FUT8	14	65877310	66210839	0.5363	0.1962	0.195	0.6718	0.0454
89910	UBE3B	12	109915215	109974510	0.6286	0.3647	0.1951	0.034	0.7269
29964	PRICKLE4	6	41748500	41755110	0.6091	0.2793	0.1951	0.2517	0.6629
51780	KDM3B	5	137688285	137772716	0.5779	0.2441	0.1952	0.5426	0.5472
112609	MRAP2	6	84732746	84800606	0.905	0.4925	0.1952	0.5692	0.1098
283991	UBALD2	17	74261286	74267379	0.575	0.05722	0.1953	0.3712	0.3807
256979	SUN3	7	48026745	48068724	0.4493	0.5765	0.1954	0.5587	0.5211
51277	DNAJC27	2	25166505	25194963	0.7759	0.2888	0.1954	0.1325	0.1752
286336	FAM78A	9	134133465	134151906	0.3313	0.3311	0.1955	0.1665	0.2089
7170	TPM3	1	154127780	154164611	0.8104	0.6833	0.1956	0.3961	0.6197
4814	NINJ1	9	95883771	95896570	0.7665	0.08397	0.1956	0.09569	0.4041
353333	KRTAP10-10	21	46057273	46058372	0.107	0.4603	0.1958	0.4604	0.1547
909	CD1A	1	158218119	158228059	0.6709	0.05944	0.196	0.06298	0.8
10714	POLD3	11	74303575	74380386	0.4981	0.3807	0.196	0.5378	0.5637
366	AQP9	15	58430374	58478110	0.4019	0.1123	0.1961	0.4989	0.1618
255119	C4orf22	4	81256861	81884910	0.3499	0.2977	0.1961	0.6617	0.002254
8292	COLQ	3	15491640	15563277	0.3979	0.4109	0.1961	0.2957	0.5072
11215	AKAP11	13	42846261	42897403	0.4705	0.2887	0.1962	0.02913	0.5717
286133	SCARA5	8	27727399	27850369	0.2782	0.09116	0.1962	0.7474	0.5705
1559	CYP2C9	10	96698350	96749486	0.8063	0.1709	0.1963	0.3613	0.5625
414189	AGAP6	10	51732867	51770259	0.575	0.3227	0.1963	0.4496	0.1425
55355	HJURP	2	234745486	234763212	0.02488	0.258	0.1963	0.2357	0.2806
79587	CARS2	13	111293757	111358480	0.8189	0.4032	0.1963	0.2873	0.2043
725	C4BPB	1	207262210	207273338	0.5015	0.1797	0.1963	0.4131	0.2011
594	BCKDHB	6	80816344	81055987	0.5127	0.7786	0.1964	0.4712	0.1585
26168	SENP3	17	7465309	7475287	0.9507	0.4286	0.1964	0.9126	0.3329
4337	MOCS1	6	39872034	39902290	0.2138	0.07032	0.1965	0.5736	0.5825
9777	TM9SF4	20	30697309	30755061	0.9208	0.1557	0.1966	0.4218	0.2287
8013	NR4A3	9	102584137	102629173	0.1618	0.4607	0.1966	0.7636	0.438
57706	DENND1A	9	126141933	126692423	0.2374	0.3621	0.1966	0.2181	0.2569
6091	ROBO1	3	78646388	79817059	0.4351	0.05983	0.1967	0.08047	0.2046
654	BMP6	6	7727011	7881972	0.2146	0.608	0.1967	0.2478	0.4991
408	ARRB1	11	74971166	75062875	0.8948	0.4178	0.1968	0.5064	0.005748
391013	PLA2G2C	1	20490484	20501687	0.626	0.254	0.1968	0.8711	0.2035
84100	ARL6	3	97483365	97520086	0.9206	0.1317	0.1969	0.149	0.2746
5740	PTGIS	20	48120411	48184707	0.2019	0.1691	0.1969	0.08868	0.3149
11325	DDX42	17	61851549	61896677	0.5319	0.8329	0.1969	0.04067	0.9933
390877	LOC390877	19	6396362	6412415	0.2682	0.2984	0.197	0.6443	0.5356
4324	MMP15	16	58059282	58080805	0.09421	0.258	0.197	0.0179	0.8023
9371	KIF3B	20	30865443	30922814	0.3429	0.1328	0.1971	0.3216	0.3575
5340	PLG	6	161123225	161175086	0.06408	0.5744	0.1971	0.6765	0.8228
2962	GTF2F1	19	6379580	6393291	0.2366	0.2913	0.1971	0.6726	0.5206
10163	WASF2	1	27730734	27816678	0.1311	0.1267	0.1972	0.09985	0.8609
341676	NEK5	13	52638898	52703214	0.8171	0.2529	0.1973	0.07725	0.3959
10238	DCAF7	17	61627796	61671641	0.4441	0.3364	0.1973	0.01017	0.4719
100133128	LOC100133128	4	9400867	9405291	0.6508	0.1787	0.1974	0.4418	0.5426
79959	CEP76	18	12661748	12702776	0.5563	0.2512	0.1974	0.3936	0.2225
56163	RNF17	13	25338301	25454059	0.567	0.2639	0.1974	0.617	0.1953
8559	PRPF18	10	13628939	13672868	0.07122	0.2054	0.1974	0.5089	0.4859
163882	CNST	1	246729639	246831884	0.2763	0.5547	0.1974	0.06718	0.9545
1058	CENPA	2	27008857	27023935	0.03983	0.3566	0.1975	0.3857	0.2865
8034	SLC25A16	10	70242090	70287280	0.08798	0.05807	0.1976	0.1599	0.183
3293	HSD17B3	9	98997588	99064662	0.7275	0.147	0.1978	0.4815	0.244
54386	TERF2IP	16	75681602	75691340	0.1577	0.2456	0.1978	0.4191	0.2352
9682	KDM4A	1	44115797	44171189	0.4737	0.338	0.198	0.6101	0.1928
5439	POLR2J	7	102113547	102119446	0.1603	0.1193	0.198	0.05509	0.3468
222642	TSPO2	6	41010237	41012076	0.3728	0.26	0.198	0.8089	0.05977
79679	VTCN1	1	117686209	117753582	0.5298	0.6256	0.198	0.9823	0.2189
3202	HOXA5	7	27180671	27192309	0.3138	0.6096	0.198	0.007322	0.1562
144195	SLC2A14	12	7965110	8043792	0.4215	0.08944	0.198	0.5456	0.4189
4802	NFYC	1	41157242	41237275	0.01456	0.1512	0.1981	0.6416	0.04761
83468	GLT8D2	12	104382762	104457961	0.6492	0.1103	0.1982	0.4182	0.2195
9875	URB1	21	33683330	33765312	0.9363	0.0648	0.1984	0.1017	0.08669
7703	PCGF2	17	36890150	36906070	0.2823	0.1382	0.1984	0.7381	0.2648
7832	BTG2	1	203274664	203278730	0.03319	0.5363	0.1984	0.3817	0.8819
54822	TRPM7	15	50849351	50979012	0.6891	0.5655	0.1984	0.6289	0.9084
7068	THRB	3	24158644	24536772	0.1512	0.01317	0.1985	0.5804	0.1735
90427	BMF	15	40380091	40401088	0.6971	0.1025	0.1985	0.4248	0.0459
400258	C14orf180	14	105046056	105056184	0.5409	0.4154	0.1985	0.9014	0.292
201305	SPNS3	17	4337219	4391499	0.1185	0.4886	0.1987	0.5707	0.2295
7443	VRK1	14	97263684	97347951	0.7601	0.2211	0.1988	0.5743	0.1661
340069	FAM170A	5	118965254	118971517	0.4764	0.4899	0.1988	0.8561	0.07119
1803	DPP4	2	162848751	162931052	0.8345	0.2825	0.1989	0.2612	0.3762
79887	PLBD1	12	14656597	14720791	0.9262	0.04922	0.1991	0.05646	0.929
1808	DPYSL2	8	26371709	26515693	0.5828	0.4868	0.1991	0.01265	0.483
4036	LRP2	2	169983619	170219123	0.5458	0.1243	0.1993	0.6715	0.3298
55064	SPATA6L	9	4553386	4666674	0.05554	0.1032	0.1993	0.4407	0.02511
149233	IL23R	1	67604590	67725662	0.7908	0.1254	0.1994	0.3354	0.6932
7450	VWF	12	6058040	6233836	0.02758	0.3388	0.1994	0.07015	0.217
125972	CALR3	19	16589767	16607015	0.7789	0.5515	0.1994	0.9192	0.234
23509	POFUT1	20	30795625	30826467	0.9152	0.1837	0.1995	0.1851	0.3617
728568	C12orf73	12	104343980	104350993	0.7925	0.163	0.1995	0.5206	0.2908
10974	ADIRF	10	88728188	88730666	0.5293	0.5988	0.1995	0.3416	0.4611
3487	IGFBP4	17	38599676	38613982	0.2955	0.5037	0.1996	0.476	0.4528
11012	KLK11	19	51525487	51531290	0.3541	0.03007	0.1996	0.1678	0.2392
148398	SAMD11	1	859993	879961	0.01862	0.1003	0.1997	0.5658	0.336
157506	RDH10	8	74206837	74237520	0.9822	0.6813	0.1997	0.701	0.6699
10039	PARP3	3	51976297	51982883	0.02628	0.4025	0.1997	0.2302	0.6853
85291	KRTAP4-2	17	39333698	39334460	0.1537	0.6906	0.1997	0.8018	0.5668
4065	LY75	2	160659866	160761267	0.7838	0.3318	0.2	0.3759	0.3055
2799	GNS	12	65107222	65153226	0.2253	0.2171	0.2	0.7105	0.1572
11131	CAPN11	6	44126548	44152139	0.03325	0.1211	0.2001	0.02429	0.05973
442194	OR10C1	6	29407716	29408754	0.568	0.1193	0.2001	0.5865	0.1027
1447	CSN2	4	70820974	70826726	0.8913	0.1857	0.2001	0.7418	0.2216
23213	SULF1	8	70378859	70573147	0.2916	0.1264	0.2001	0.5691	0.7774
84263	HSDL2	9	115142189	115234685	0.2337	0.3453	0.2002	0.1845	0.479
644041	C18orf63	18	71983110	72026422	0.4431	0.1737	0.2004	0.4699	0.2897
267020	ATP5L2	22	43035809	43036607	0.6977	0.2981	0.2004	0.153	0.01667
51285	RASL12	15	65337919	65360707	0.1476	0.517	0.2004	0.412	0.2394
115950	ZNF653	19	11594242	11616738	0.5979	0.1944	0.2005	0.1038	0.4753
2535	FZD2	17	42634812	42638630	0.6164	0.1776	0.2005	0.6069	0.01135
146802	SLC47A2	17	19581626	19622990	0.4335	0.3933	0.2007	0.2947	0.4825
643236	TMEM72	10	45406764	45430642	0.4451	0.07932	0.2008	0.6003	0.3544
6894	TARBP1	1	234527059	234614863	0.6991	0.01806	0.2009	0.08025	0.00789
58512	DLGAP3	1	35331037	35391083	0.5179	0.2478	0.2009	0.05977	0.5158
6668	SP2	17	45973516	46006323	0.5977	0.1035	0.2009	0.4463	0.02244
9965	FGF19	11	69513006	69519106	0.5367	0.2733	0.2009	0.2448	0.9004
120114	FAT3	11	92047446	92629636	0.02522	0.3222	0.201	0.0782	0.4844
1573	CYP2J2	1	60358980	60392445	0.1161	0.2274	0.2011	0.8622	0.2236
5238	PGM3	6	83874592	83903655	0.8124	0.4419	0.2011	0.3993	0.03355
5780	PTPN9	15	75759462	75871625	0.7479	0.5947	0.2013	0.2063	0.1453
362	AQP5	12	50355279	50359465	0.9269	0.3406	0.2013	0.08235	0.3208
1463	NCAN	19	19322773	19363061	0.924	0.4	0.2014	0.3486	0.7316
222659	PXT1	6	36358328	36410666	0.314	0.09031	0.2015	0.05308	0.652
54442	KCTD5	16	2732495	2759031	0.4535	0.4473	0.2015	0.2667	0.3916
1401	CRP	1	159682079	159684396	0.4577	0.3548	0.2015	0.3439	0.7488
9656	MDC1	6	30667584	30685458	0.6083	0.08829	0.2015	0.2	0.1544
5054	SERPINE1	7	100770370	100782547	0.8054	0.09217	0.2015	0.7429	0.02887
387775	SLC22A10	11	63057372	63079246	0.5826	0.581	0.2015	0.3267	0.8774
55129	ANO10	3	43407818	43663560	0.4717	0.2115	0.2017	0.49	0.06369
55937	APOM	6	31620187	31625987	0.2993	0.1469	0.2017	0.2364	0.5826
388135	C15orf59	15	74027772	74045495	0.606	0.5925	0.2017	0.5044	0.4008
11098	PRSS23	11	86511288	86522275	0.1143	0.356	0.2018	0.3042	0.08615
51307	FAM53C	5	137673224	137685418	0.4022	0.383	0.2019	0.7194	0.5913
382	ARF6	14	50359736	50363772	0.5401	0.2245	0.2019	0.3373	0.195
10216	PRG4	1	186265405	186283688	0.4026	0.2408	0.202	0.1189	0.3796
8453	CUL2	10	35297479	35379570	0.493	0.2645	0.202	0.7178	0.1221
23379	ICE1	5	5422786	5490347	0.1474	0.2243	0.202	0.4574	0.04913
6016	RIT1	1	155867599	155881193	0.08432	0.1851	0.2021	0.2157	0.4942
80381	CD276	15	73976560	74006859	0.07086	0.2654	0.2021	0.1817	0.02687
101929256	LOC101929256	10	30392875	30399829	0.5234	0.01708	0.2021	0.1419	0.7602
1785	DNM2	19	10828729	10944169	0.7696	0.5144	0.2021	0.6164	0.6581
5608	MAP2K6	17	67410838	67538470	0.4917	0.8868	0.2021	0.5029	0.9286
84288	EFCAB2	1	245133171	245288530	0.4672	0.2934	0.2023	0.6408	0.2314
64211	LHX5	12	113900694	113909877	0.4065	0.3265	0.2023	0.1765	0.03938
51667	NUB1	7	151038785	151075547	0.06712	0.2281	0.2024	0.2131	0.4651
131118	DNAJC19	3	180701497	180707562	0.5736	0.1424	0.2025	0.3399	0.8589
83447	SLC25A31	4	128651555	128695447	0.5534	0.1195	0.2026	0.4615	0.241
100526694	MSANTD3-TMEFF1	9	103204188	103339918	0.06902	0.1753	0.2027	0.08743	0.9329
129530	LYG1	2	99900701	99921205	0.7303	0.14	0.2027	0.05858	0.2779
1544	CYP1A2	15	75041184	75048941	0.1785	0.4004	0.2027	0.1103	0.5867
6636	SNRPF	12	96252709	96260238	0.8595	0.1129	0.2027	0.3017	0.2458
56882	CDC42SE1	1	151023447	151032125	0.4112	0.838	0.2027	0.6953	0.5241
56979	PRDM9	5	23507724	23528706	0.6832	0.1553	0.2028	0.1414	0.01756
5168	ENPP2	8	120569317	120685644	0.7601	0.2927	0.2028	0.4487	0.1912
170384	FUT11	10	75531830	75535977	0.5506	0.2275	0.2028	0.1449	0.1894
6118	RPA2	1	28218035	28241255	0.7108	0.8333	0.2028	0.4631	0.9159
4067	LYN	8	56792386	56925006	0.8368	0.8813	0.2028	0.1497	0.6672
65987	KCTD14	11	77726761	77757237	0.9406	0.1903	0.203	0.5937	0.07041
53339	BTBD1	15	83685175	83736106	0.9028	0.2228	0.203	0.2707	0.11
5602	MAPK10	4	86933452	87374283	0.2195	0.2595	0.203	0.5788	0.09689
29945	ANAPC4	4	25378848	25420120	0.409	0.07716	0.2031	0.4916	0.01131
11020	IFT27	22	37154246	37172177	0.7303	0.184	0.2031	0.2709	0.5503
79968	WDR76	15	44119112	44160617	0.2053	0.5562	0.2031	0.5892	0.2869
11143	KAT7	17	47865922	47906458	0.58	0.1861	0.2032	0.09134	0.3962
151556	GPR155	2	175296299	175351816	0.3562	0.04013	0.2033	0.1133	0.0005981
7692	ZNF133	20	18268872	18297640	0.6615	0.6916	0.2033	0.3653	0.1395
2206	MS4A2	11	59855734	59865940	0.02745	0.2397	0.2034	0.2096	0.426
9495	AKAP5	14	64932217	64941221	0.5951	0.4109	0.2034	0.104	0.07671
55751	TMEM184C	4	148538539	148556674	0.2481	0.8838	0.2034	0.9788	0.5457
10525	HYOU1	11	118914896	118927951	0.427	0.2469	0.2035	0.4106	0.1184
84933	C8orf76	8	124232196	124253656	0.877	0.3339	0.2035	0.225	0.3673
10242	KCNMB2	3	178254086	178562217	0.8255	0.311	0.2035	0.4049	0.5132
6528	SLC5A5	19	17982641	18005983	0.2742	0.4496	0.2037	0.1091	0.6506
23463	ICMT	1	6281253	6296044	0.08014	0.4775	0.2039	0.4078	0.4108
126353	MISP	19	750910	764318	0.4743	0.3828	0.2039	0.1189	0.5732
84292	WDR83	19	12777618	12786646	0.4045	0.4378	0.204	0.6515	0.5572
79785	RERGL	12	18233803	18243139	0.8053	0.1115	0.2041	0.007604	0.03584
9183	ZW10	11	113603905	113644485	0.4935	0.07217	0.2041	0.5226	0.5063
22837	COBLL1	2	165536695	165698678	0.0158	0.41	0.2041	0.11	0.353
6248	RSC1A1	1	15986364	15988217	0.227	0.1054	0.2042	0.1193	0.02423
134829	CLVS2	6	123317582	123385063	0.1309	0.4097	0.2042	0.9364	0.359
6059	ABCE1	4	146019156	146050676	0.004172	0.5626	0.2043	0.4267	0.1324
9464	HAND2	4	174447652	174451378	0.4686	0.2565	0.2044	0.128	0.05568
11236	RNF139	8	125487008	125500859	0.3099	0.1442	0.2045	0.5065	0.07678
1894	ECT2	3	172468425	172539264	0.1182	0.1627	0.2045	0.4105	0.04287
23199	GSE1	16	85203152	85709812	0.2228	0.0676	0.2046	0.1468	0.01326
4199	ME1	6	83920108	84140938	0.8746	0.477	0.2046	0.1686	0.1334
3431	SP110	2	231033634	231090444	0.2989	0.3406	0.2046	0.2881	0.01562
55813	UTP6	17	30190190	30228729	0.01919	0.2143	0.2046	0.03246	0.2667
5655	KLK10	19	51516000	51523431	0.2863	0.02689	0.2046	0.1593	0.3113
4192	MDK	11	46402334	46405387	0.9303	0.2727	0.2047	0.1353	0.3015
7352	UCP3	11	73711326	73720282	0.5038	0.04346	0.2047	0.1297	0.9873
84614	ZBTB37	1	173837220	173856596	0.7045	0.2471	0.2047	0.2581	0.4022
79772	MCTP1	5	94038280	94620279	0.405	0.272	0.2048	0.1503	0.7919
83394	PITPNM3	17	6354583	6459877	0.4302	0.421	0.2048	0.5445	0.3798
6603	SMARCD2	17	61909441	61920699	0.8595	0.8328	0.2048	0.09853	0.9428
11319	ECD	10	74894282	74927853	0.4953	0.0915	0.2049	0.4625	0.4423
127733	UBXN10	1	20512578	20522540	0.6585	0.2563	0.2049	0.8672	0.1984
738	VPS51	11	64863587	64879332	0.4677	0.2472	0.2049	0.5812	0.7953
23017	FAIM2	12	50260679	50297760	0.4893	0.4069	0.2049	0.1909	0.9014
79641	ROGDI	16	4846963	4852951	0.1457	0.03306	0.2049	0.4434	0.6959
579	NKX3-2	4	13542454	13546114	0.3535	0.0453	0.205	0.6529	0.6051
8743	TNFSF10	3	172223298	172241297	0.9468	0.1313	0.205	0.03625	0.7196
80273	GRPEL1	4	7061780	7069800	0.5649	0.05419	0.2051	0.3429	0.09921
503835	DUXA	19	57663094	57678856	0.4741	0.2895	0.2051	0.2979	0.03014
10335	MRVI1	11	10594638	10715535	0.06133	0.9035	0.2052	0.5834	0.4709
81894	SLC25A28	10	101370275	101419039	0.8607	0.1035	0.2053	0.09396	0.3895
122786	FRMD6	14	51955819	52197445	0.5671	0.6591	0.2053	0.6044	0.3882
91694	LONRF1	8	12579406	12612992	0.07877	0.2023	0.2054	0.4595	0.01118
79892	MCMBP	10	121588916	121633140	0.09081	0.03325	0.2055	0.08066	0.5786
140890	SREK1	5	65440046	65479444	0.00238	0.1757	0.2056	0.6705	0.4029
285016	FAM150B	2	279561	289002	0.05133	0.3171	0.2056	0.2188	0.4392
90589	ZNF625	19	12255705	12267546	0.1554	0.3241	0.2056	0.2793	0.02407
23314	SATB2	2	200134223	200335989	0.8377	0.0684	0.2057	0.1749	0.04172
51259	TMEM216	11	61159832	61166335	0.1499	0.5271	0.2057	0.7008	0.09411
5585	PKN1	19	14544166	14582679	0.2459	0.2856	0.206	0.06884	0.1615
29798	C2orf27A	2	132479973	132524977	0.4145	0.2297	0.206	0.8436	0.2332
79178	THTPA	14	23980969	24028790	0.0603	0.6918	0.206	0.8611	0.1084
54877	ZCCHC2	18	60190658	60254942	0.4585	0.3742	0.2061	0.4715	0.2228
133121	ENPP6	4	185009859	185139114	0.05011	0.8248	0.2061	0.4115	0.7296
10516	FBLN5	14	92335755	92414046	0.3939	0.0878	0.2062	0.3522	0.01626
22859	ADGRL1	19	14258549	14316997	0.1041	0.253	0.2062	0.2543	0.2116
10022	INSL5	1	67263424	67266942	0.7147	0.2814	0.2062	0.9643	0.4227
2167	FABP4	8	82390732	82395473	0.2849	0.6869	0.2063	0.485	0.1689
2743	GLRB	4	157997277	158093251	0.0695	0.4595	0.2063	0.3687	0.7884
27156	RSPH14	22	23401593	23495807	0.8289	0.6105	0.2063	0.6518	0.1926
5729	PTGDR	14	52734310	52743808	0.133	0.1996	0.2063	0.4158	0.1697
2862	MLNR	13	49794474	49796513	0.2741	0.1693	0.2064	0.3584	0.2798
57537	SORCS2	4	7194374	7744564	0.4873	0.1931	0.2065	0.3858	0.07625
163049	ZNF791	19	12721732	12740676	0.7105	0.4493	0.2065	0.6589	0.6288
84549	MAK16	8	33342685	33358778	0.73	0.1441	0.2066	0.02517	0.4211
2253	FGF8	10	103529887	103540126	0.03977	0.03196	0.2067	0.3009	0.07038
54505	DHX29	5	54552073	54603521	0.05548	0.5416	0.2067	0.5477	0.8065
25888	ZNF473	19	50528786	50552033	0.5519	0.06456	0.2068	0.1874	0.2323
1830	DSG3	18	29027732	29058665	0.933	0.03372	0.2068	0.2867	0.2157
148066	ZNRF4	19	5455426	5456867	0.9499	0.6282	0.2068	0.5693	0.3815
404220	C6orf201	6	4079440	4131000	0.8017	0.8146	0.2068	0.1122	0.8275
768	CA9	9	35673915	35681156	0.7741	0.1451	0.2069	0.2404	0.5114
79054	TRPM8	2	234826043	234928166	0.06241	0.4731	0.2069	0.3797	0.4215
23087	TRIM35	8	27142404	27168834	0.2252	0.08557	0.2069	0.6484	0.01854
79726	WDR59	16	74907468	75019026	0.7123	0.4713	0.207	0.5472	0.757
11076	TPPP	5	659977	693510	0.3485	0.1516	0.2071	0.1936	0.1966
9734	HDAC9	7	18126572	19039135	0.007296	0.1363	0.2073	0.4936	0.5547
10045	SH2D3A	19	6752171	6767531	0.1518	0.4087	0.2073	0.4683	0.6821
54900	LAX1	1	203734284	203745500	0.2457	0.5595	0.2073	0.2052	0.5324
56660	KCNK12	2	47747914	47797470	0.4455	0.1559	0.2074	0.5544	0.4419
414236	C10orf55	10	75669727	75682535	0.3603	0.1702	0.2074	0.6181	0.1085
26206	SPAG8	9	35807782	35812269	0.3594	0.2407	0.2074	0.2673	0.001578
30008	EFEMP2	11	65633912	65640405	0.0397	0.06548	0.2075	0.01148	0.3723
7850	IL1R2	2	102608306	102644885	0.4419	0.3037	0.2075	0.3537	0.7759
4001	LMNB1	5	126112315	126172712	0.1214	0.3185	0.2075	0.937	0.3018
5682	PSMA1	11	14526422	14665180	0.2056	0.5133	0.2075	0.1311	0.1171
200894	ARL13B	3	93698983	93774522	0.2069	0.4248	0.2076	0.5706	0.5751
22929	SEPHS1	10	13359428	13390298	0.423	0.505	0.2076	0.4943	0.6159
5916	RARG	12	53604350	53626040	0.9018	0.4176	0.2076	0.2786	0.702
79797	ZNF408	11	46722317	46727466	0.3848	0.3614	0.2077	0.2741	0.6907
5026	P2RX5	17	3575156	3599698	0.1602	0.2346	0.2077	0.08451	0.1592
9958	USP15	12	62654121	62803501	0.1852	0.2324	0.2077	0.174	0.09454
154807	VKORC1L1	7	65338257	65424545	0.1267	0.3193	0.2077	0.07456	0.1761
339390	CLEC4G	19	7793843	7797057	0.5849	0.1149	0.2077	0.1376	0.1321
10575	CCT4	2	62095262	62115806	0.9378	0.3975	0.2078	0.5724	0.6551
377007	KLHL30	2	239047310	239061547	0.5505	0.3924	0.2079	0.09148	0.3091
91862	MARVELD3	16	71660056	71675868	0.7745	0.1582	0.2079	0.5198	0.9112
1351	COX8A	11	63742079	63744015	0.663	0.1699	0.208	0.1382	0.3801
171023	ASXL1	20	30946147	31027122	0.1962	0.1035	0.208	0.3783	0.08257
388662	SLC6A17	1	110693132	110744824	0.7049	0.02449	0.2081	0.1277	0.007077
80124	VCPIP1	8	67542488	67579452	0.8397	0.2033	0.2081	0.03084	0.8277
1844	DUSP2	2	96808908	96811206	0.8143	0.1843	0.2082	0.103	0.5088
3551	IKBKB	8	42128820	42190171	0.2943	0.1294	0.2083	0.6557	0.364
126375	ZNF792	19	35447078	35455139	0.8684	0.5446	0.2083	0.4204	0.3917
55696	RBM22	5	150070352	150080669	0.008641	0.183	0.2083	0.3495	0.5274
90826	PRMT9	4	148558936	148605381	0.439	0.7871	0.2083	0.9515	0.2119
386653	IL31	12	122656577	122658746	0.05285	0.3097	0.2083	0.7868	0.01945
89953	KLC4	6	43027372	43042833	0.6035	0.2183	0.2083	0.7186	0.2601
93190	C1orf158	1	12806163	12821102	0.3121	0.1383	0.2084	0.9017	0.002697
64714	PDIA2	16	333118	337215	0.4758	0.2999	0.2084	0.1447	0.9447
266977	ADGRF1	6	46967116	47010082	0.006314	0.04475	0.2085	0.5134	0.2842
27252	KLHL20	1	173684063	173755960	0.05793	0.2214	0.2086	0.4477	0.2144
196463	PLBD2	12	113796371	113827458	0.6126	0.2878	0.2086	0.3194	0.258
3640	INSL3	19	17927322	17932383	0.02624	0.2293	0.2086	0.2278	0.19
8859	STK19	6	31938952	31949223	0.5997	0.2694	0.2086	0.6764	0.9618
84167	C19orf44	19	16607187	16632180	0.7934	0.5602	0.2087	0.8438	0.2352
57405	SPC25	2	169727401	169747277	0.4459	0.4091	0.2087	0.0363	0.05911
5657	PRTN3	19	840985	848175	0.6783	0.3322	0.2087	0.5194	0.2682
23269	MGA	15	41913432	42062141	0.8302	0.1329	0.2088	0.4523	0.01427
9254	CACNA2D2	3	50400230	50540892	0.7324	0.266	0.2088	0.04965	0.6398
6359	CCL15	17	34323476	34329084	0.5186	0.3553	0.2088	0.768	0.31
1511	CTSG	14	25042724	25045466	0.2052	0.2153	0.2088	0.4714	0.4223
55806	HR	8	21971932	21988566	0.5365	0.3526	0.2088	0.3771	0.1752
9742	IFT140	16	1560428	1662109	0.4297	0.75	0.2088	0.07946	0.7806
93986	FOXP2	7	113726365	114333827	0.01049	0.8935	0.2089	0.4296	0.9226
11122	PTPRT	20	40701392	41818557	0.2792	0.09853	0.209	0.03589	0.05494
203190	LGI3	8	22004343	22014344	0.1994	0.3192	0.209	0.1488	0.2246
2067	ERCC1	19	45910591	45982241	0.5526	0.2822	0.209	0.3951	0.3281
79782	LRRC31	3	169557029	169587723	0.189	0.5289	0.209	0.1923	0.2904
80232	WDR26	1	224572845	224622001	0.7885	0.1741	0.2091	0.4976	0.3339
101928675	LOC101928675	7	51453716	51455203	0.3213	0.5246	0.2091	0.3571	0.07485
6640	SNTA1	20	31995763	32031698	0.3845	0.3804	0.2091	0.8252	0.2157
338755	OR2AG2	11	6789238	6790188	0.3105	0.1378	0.2091	0.1933	0.09046
100289678	ZNF783	7	148959262	148982085	0.714	0.6613	0.2091	0.3682	0.8774
523	ATP6V1A	3	113465866	113530905	0.6264	0.4496	0.2092	0.2298	0.6932
90196	SYS1	20	43988660	44005442	0.8632	0.102	0.2093	0.1133	0.8081
80731	THSD7B	2	137639718	138435287	0.8626	0.2733	0.2093	0.0006459	0.5595
57121	LPAR5	12	6728001	6745297	0.9984	0.6428	0.2093	0.2954	0.2409
55823	VPS11	11	118938493	118952688	0.4267	0.2626	0.2094	0.4094	0.1224
4117	MAK	6	10762956	10838788	0.3288	0.04612	0.2095	0.01223	0.2703
83759	RBM4B	11	66432469	66445348	0.353	0.1269	0.2095	0.06016	0.1295
26000	TBC1D10B	16	30368422	30381522	0.492	0.1416	0.2095	0.6763	0.2743
100533105	C8orf44-SGK3	8	67579787	67774257	0.5159	0.1282	0.2095	0.08777	0.9298
1893	ECM1	1	150480487	150486265	0.6074	0.3933	0.2095	0.8262	0.9271
8976	WASL	7	123321981	123389125	0.06301	0.2608	0.2095	0.9983	0.4319
91179	SCARF2	22	20778874	20792146	0.3433	0.4547	0.2095	0.328	0.07186
346157	ZNF391	6	27356524	27371683	0.2314	0.1298	0.2095	0.2196	0.1805
200424	TET3	2	74212211	74335303	0.7647	0.2565	0.2095	0.4208	0.8235
2185	PTK2B	8	27168999	27316908	0.3039	0.1155	0.2096	0.3784	0.07399
8165	AKAP1	17	55162553	55198710	0.7791	0.6032	0.2096	0.7868	0.5591
10856	RUVBL2	19	49496738	49519183	0.1284	0.3039	0.2096	0.06673	0.4567
400986	ANKRD36C	2	96516914	96658068	0.6736	0.2944	0.2097	0.112	0.4775
23225	NUP210	3	13357730	13461819	0.8318	0.08352	0.2097	0.06072	0.08819
1012	CDH13	16	82660399	83830215	0.3541	0.1216	0.2099	0.08062	0.01429
3842	TNPO1	5	72112418	72210215	0.7149	0.1308	0.2099	0.8759	0.7806
55038	CDCA4	14	105475910	105487425	0.9082	0.4171	0.2099	0.9125	0.04157
9031	BAZ1B	7	72854728	72936628	0.3231	0.3028	0.21	0.3814	0.172
23034	SAMD4A	14	55033815	55260033	0.3723	0.497	0.21	0.4712	0.6895
57226	LYRM2	6	90341943	90348474	0.2752	0.2452	0.2101	0.3484	0.3064
5570	PKIB	6	122793062	123047518	0.2541	0.03057	0.2103	0.348	0.3758
11068	CYB561D2	3	50388265	50391500	0.2036	0.2702	0.2103	0.1572	0.7702
7126	TNFAIP1	17	26662548	26674035	0.6169	0.748	0.2103	0.6972	0.4349
79345	OR51B2	11	5344528	5345582	0.102	0.3329	0.2103	0.3508	0.5064
11151	CORO1A	16	30194731	30200397	0.003541	0.2262	0.2104	0.814	0.3527
146433	IL34	16	70613798	70694585	0.6092	0.1686	0.2104	0.393	0.09349
23678	SGK3	8	67624653	67774257	0.459	0.1209	0.2104	0.102	0.9116
7371	UCK2	1	165796732	165880855	0.128	0.5652	0.2104	0.4833	0.5632
840	CASP7	10	115438921	115490668	0.03751	0.7686	0.2105	0.5358	0.3434
7531	YWHAE	17	1247833	1303669	0.2185	0.4385	0.2106	0.3073	0.2286
84466	MEGF10	5	126565206	126796914	0.3915	0.2157	0.2107	0.1069	0.2516
79652	TMEM204	16	1578742	1605581	0.6316	0.6242	0.2107	0.05927	0.6709
11080	DNAJB4	1	78444847	78483648	0.3119	0.3797	0.2108	0.8487	0.2247
6752	SSTR2	17	71161160	71168094	0.8891	0.145	0.2108	0.1921	0.5663
7809	BSND	1	55464617	55474465	0.03112	0.2683	0.2109	0.6394	0.4386
441631	TSPAN11	12	31079536	31149537	0.3516	0.1967	0.2109	0.5082	0.04789
80313	LRRC27	10	134145614	134195010	0.5393	0.06295	0.211	0.4343	0.2023
26578	OSTF1	9	77703398	77762114	0.4641	0.04952	0.211	0.02833	0.04195
126003	TRAPPC5	19	7745707	7747748	0.7862	0.5897	0.211	0.2265	0.7538
23367	LARP1	5	154062224	154197167	0.7726	0.2463	0.2111	0.04928	0.09755
283365	OR6C6	12	55688072	55689016	0.2067	0.04711	0.2112	0.8989	0.1109
114548	NLRP3	1	247579247	247612410	0.1022	0.07876	0.2112	0.02498	0.04846
125893	ZNF816	19	53452632	53466164	0.9836	0.1477	0.2112	0.7746	0.5391
51351	ZNF117	7	64434830	64451414	0.3009	0.09151	0.2113	0.27	0.1673
118424	UBE2J2	1	1189292	1209234	0.4792	0.4389	0.2113	0.7425	0.6632
54344	DPM3	1	155112367	155112996	0.2204	0.4641	0.2113	0.4684	0.8184
441864	TARM1	19	54573149	54584634	0.05177	0.2868	0.2115	0.164	0.07283
83988	NCALD	8	102698770	103137135	0.1222	0.7232	0.2115	0.03909	0.2384
138050	HGSNAT	8	42995592	43057970	0.1202	0.4906	0.2116	0.1258	0.7729
83460	EMC6	17	3572090	3572962	0.5142	0.3438	0.2117	0.5491	0.246
127687	C1orf122	1	38273473	38275126	0.359	0.1849	0.2117	0.1359	0.8906
119559	SFXN4	10	120900425	120925221	0.8153	0.2853	0.2117	0.1649	0.1502
283999	TMEM235	17	76227391	76237068	0.1155	0.3782	0.2117	0.4348	0.2775
9266	CYTH2	19	48972465	48985571	0.5691	0.07785	0.2119	0.1066	0.01
4854	NOTCH3	19	15270444	15311792	0.4577	0.08504	0.212	0.3713	0.5775
119694	OR51F2	11	4842616	4843644	0.09064	0.2372	0.212	0.2868	0.02465
339768	ESPNL	2	239008951	239041928	0.4724	0.4556	0.212	0.2911	0.3555
2735	GLI1	12	57853918	57866051	0.03975	0.5551	0.212	0.1956	0.7019
57089	ENTPD7	10	101419263	101471002	0.893	0.1209	0.2121	0.0702	0.4054
65975	STK33	11	8413417	8615836	0.3712	0.3809	0.2121	0.0158	0.2291
100271927	RASA4B	7	102123586	102158224	0.3598	0.2405	0.2121	0.02901	0.1752
23339	VPS39	15	42450899	42500524	0.8023	0.2595	0.2122	0.6395	0.2608
10135	NAMPT	7	105888731	105926373	0.12	0.5477	0.2122	0.1404	0.7395
7518	XRCC4	5	82373317	82649579	0.07101	0.1207	0.2123	0.4986	0.1005
6233	RPS27A	2	55459039	55462989	0.6812	0.2795	0.2123	0.4308	0.7633
156	ADRBK1	11	67033905	67054029	0.2633	0.2816	0.2124	0.05391	0.1465
11112	HIBADH	7	27565059	27702620	0.3765	0.44	0.2124	0.3679	0.2549
8086	AAAS	12	53701240	53715412	0.6933	0.3326	0.2125	0.2985	0.7185
4796	TONSL	8	145654163	145669871	0.7438	0.3782	0.2125	0.2693	0.5754
4696	NDUFA3	19	54606160	54610281	0.05435	0.2508	0.2126	0.1459	0.06391
403313	PPAPDC2	9	4662294	4665274	0.3084	0.1878	0.2127	0.6829	0.004142
60484	HAPLN2	1	156589085	156595517	0.01133	0.4134	0.2127	0.2672	0.1838
6150	MRPL23	11	1968502	2007295	0.8851	0.1637	0.2127	0.3467	0.07505
284366	KLK9	19	51505769	51512890	0.1661	0.02991	0.2128	0.1284	0.4686
26153	KIF26A	14	104605060	104647235	0.1154	0.2871	0.2129	0.3927	0.1441
10025	MED16	19	867961	893218	0.05144	0.5565	0.2129	0.1233	0.002383
81472	OR2C3	1	247693434	247697141	0.007461	0.369	0.213	0.0719	0.2919
54664	TMEM106B	7	12250848	12276890	0.9879	0.2664	0.213	0.6284	0.6444
4666	NACA	12	57106211	57119326	0.5334	0.2163	0.2131	0.08325	0.8634
51094	ADIPOR1	1	202909960	202927700	0.3365	0.1325	0.2131	0.3417	0.008723
3177	SLC29A2	11	66129992	66139961	0.02711	0.5244	0.2132	0.05973	0.5835
255324	EPGN	4	75174187	75182520	0.07643	0.1057	0.2133	0.7445	0.5095
6954	TCP11	6	35085848	35109187	0.2382	0.1793	0.2133	0.01801	0.505
341276	OR10A2	11	6890986	6891897	0.5275	0.1988	0.2134	0.03934	0.02726
3447	IFNA13	9	21367371	21368075	0.6603	0.1732	0.2134	0.4188	0.4019
10079	ATP9A	20	50213314	50384908	0.2233	0.364	0.2134	0.6262	0.582
79811	SLTM	15	59171244	59226323	0.2877	0.02599	0.2135	0.4461	0.08155
740	MRPL49	11	64889655	64894841	0.4693	0.2204	0.2135	0.5475	0.9529
80975	TMPRSS5	11	113558268	113577151	0.8718	0.1128	0.2136	0.509	0.4024
100862671	TMEM265	16	30751512	30756517	0.2298	0.4188	0.2137	0.5966	0.2681
386681	KRTAP10-8	21	46031996	46032871	0.4418	0.02832	0.2137	0.2119	0.04055
83878	USHBP1	19	17360537	17375605	0.5811	0.04019	0.2138	0.7989	0.4323
841	CASP8	2	202098166	202152434	0.1604	0.07065	0.2138	0.2506	0.01663
79230	ZNF557	19	7069471	7087979	0.6012	0.2704	0.2138	0.2056	0.7341
54865	GPATCH4	1	156564100	156571288	0.01153	0.4143	0.2138	0.2716	0.1841
51069	MRPL2	6	43021767	43028259	0.7469	0.491	0.2138	0.6597	0.2157
170690	ADAMTS16	5	5140443	5320412	0.02235	0.1013	0.2139	0.8711	0.7612
83986	ITFG3	16	284758	318960	0.7758	0.2035	0.2139	0.1391	0.9537
145407	C14orf37	14	58470808	58618847	0.6675	0.1531	0.2139	0.2186	0.1013
128602	C20orf85	20	56725983	56736186	0.4952	0.271	0.214	0.5493	0.2613
124590	USH1G	17	72912176	72919351	0.6251	0.2363	0.2141	0.3315	0.7912
4958	OMD	9	95176527	95186836	0.2761	0.198	0.2141	0.1964	0.3419
132203	SNTN	3	63638344	63650893	0.5224	0.2731	0.2141	0.1261	0.8278
80020	FOXRED2	22	36883233	36903148	0.5279	0.3023	0.2141	0.6144	0.1219
643905	PRR21	2	240981230	240982399	0.239	0.5951	0.2141	0.5711	0.8702
6662	SOX9	17	70117161	70122561	0.5142	0.5271	0.2142	0.1071	0.4678
93594	TBC1D31	8	124084920	124164393	0.8993	0.3931	0.2142	0.1062	0.2842
2548	GAA	17	78075339	78093680	0.1337	0.19	0.2144	0.06867	0.5038
55845	BRK1	3	10157333	10168874	0.4546	0.02178	0.2145	0.6932	0.4597
6898	TAT	16	71600754	71610998	0.6383	0.1447	0.2146	0.5388	0.9362
347148	QRFP	9	133768815	133769225	0.3979	0.4759	0.2147	0.5156	0.01718
51333	ZNF771	16	30418735	30429916	0.6517	0.06372	0.2148	0.7215	0.7058
83999	KREMEN1	22	29469066	29564321	0.7292	0.521	0.2148	0.4158	0.09278
5826	ABCD4	14	74751980	74769767	0.5405	0.1357	0.2149	0.4259	0.1377
3485	IGFBP2	2	217498127	217529159	0.2818	0.3056	0.2149	0.01837	0.003233
9482	STX8	17	9153788	9479275	0.5155	0.4365	0.2149	0.3481	0.4637
51082	POLR1D	13	28194880	28241559	0.001074	0.4275	0.2149	0.8048	0.6279
53353	LRP1B	2	140988996	142889270	0.3499	0.1068	0.215	0.1225	0.1004
3818	KLKB1	4	187148502	187179625	0.5429	0.2614	0.2151	0.3059	0.01887
131965	METTL6	3	15422782	15469054	0.5516	0.2513	0.2151	0.7872	0.2752
7757	ZNF208	19	22148897	22193745	0.538	0.1303	0.2153	0.7775	0.06303
8313	AXIN2	17	63524681	63557740	0.2546	0.4206	0.2153	0.2366	0.3199
90	ACVR1	2	158592958	158732374	0.3565	0.3205	0.2153	0.1387	0.7381
389151	PRR23B	3	138737873	138739768	0.5925	0.1965	0.2154	0.3473	0.4523
445328	ARHGEF35	7	143883176	143892791	0.2833	0.2777	0.2154	0.2755	0.00691
90313	TP53I13	17	27894198	27900175	0.2093	0.1504	0.2155	0.2447	0.0884
57589	RIC1	9	5629031	5776557	0.2325	0.2365	0.2155	0.2305	0.05483
23495	TNFRSF13B	17	16842398	16875432	0.5326	0.5256	0.2155	0.1865	0.165
55969	C20orf24	20	35234137	35240960	0.02615	0.2351	0.2155	0.3392	0.3619
7169	TPM2	9	35681990	35690583	0.7976	0.1145	0.2157	0.3711	0.3432
284521	OR2L13	1	248100493	248264224	0.04632	0.1481	0.2158	0.2483	0.02165
3352	HTR1D	1	23518388	23521222	0.6087	0.4506	0.2158	0.1008	0.2173
388722	C1orf53	1	197871682	197876497	0.8562	0.348	0.216	0.2593	0.1846
23451	SF3B1	2	198256698	198299815	0.1926	0.4479	0.216	0.05378	0.1809
51663	ZFR	5	32354456	32444844	0.5308	0.09588	0.2163	0.6463	0.5126
57541	ZNF398	7	148823508	148880134	0.5226	0.5458	0.2163	0.5401	0.7519
26276	VPS33B	15	91541774	91565833	0.6109	0.08631	0.2163	0.3316	0.01152
164153	UBL4B	1	110655062	110656569	0.2881	0.3894	0.2164	0.0729	0.8821
7042	TGFB2	1	218518676	218617961	0.03922	0.08001	0.2165	0.01165	0.3991
9014	TAF1B	2	9983571	10074545	0.02833	0.8574	0.2165	0.8418	0.0397
11334	TUSC2	3	50362341	50365668	0.2198	0.2954	0.2166	0.1662	0.7558
79594	MUL1	1	20825941	20834674	0.8156	0.04217	0.2167	0.6901	0.4353
54881	TEX10	9	103064357	103115856	0.2632	0.1567	0.2167	0.01911	0.5649
24139	EML2	19	46112658	46148775	0.7875	0.2032	0.2167	0.06353	0.5835
5866	RAB3IL1	11	61664706	61713747	0.9979	0.4061	0.2168	0.6531	0.6763
128864	C20orf144	20	32250092	32251721	0.7681	0.1306	0.2168	0.2024	0.004903
26119	LDLRAP1	1	25870071	25895377	0.7439	0.2276	0.217	0.05733	0.2635
7108	TM7SF2	11	64879326	64883707	0.4336	0.2116	0.2172	0.499	0.9399
100141515	C17orf99	17	76142434	76162364	0.4258	0.08124	0.2172	0.7745	0.01542
60561	RINT1	7	105172532	105208131	0.5634	0.09029	0.2172	0.09269	0.3442
23623	RUSC1	1	155290640	155300909	0.5361	0.1289	0.2172	0.3594	0.4936
112476	PRRT2	16	29823409	29827202	0.8956	0.3371	0.2173	0.1692	0.5612
10481	HOXB13	17	46802125	46806111	0.6551	0.05289	0.2173	0.2406	0.005269
11196	SEC23IP	10	121652085	121704170	0.08398	0.04629	0.2176	0.1678	0.58
84513	PPAPDC1B	8	38119035	38126841	0.4202	0.1109	0.2177	0.7785	0.4101
51052	PRLH	2	238475217	238475818	0.05785	0.1788	0.2177	0.3691	0.2412
196	AHR	7	17338276	17385775	0.0231	0.06712	0.2178	0.1958	0.0462
6953	TCP10	6	167786577	167797998	0.1866	0.02637	0.2178	0.07139	0.1751
1950	EGF	4	110834040	110934118	0.2149	0.4211	0.2178	0.4706	0.4558
56169	GSDMC	8	130760442	130799134	0.2005	0.1458	0.2179	0.1153	0.5226
91351	DDX60L	4	169277886	169401665	0.01468	0.1413	0.218	0.2693	0.6925
885	CCK	3	42299315	42307662	0.6419	0.3491	0.218	0.1918	0.001987
10319	LAMC3	9	133884504	133968446	0.7795	0.3462	0.2181	0.1472	0.1972
9576	SPAG6	10	22634345	22706539	0.04069	0.1129	0.2182	0.4636	0.08332
2160	F11	4	187187099	187210835	0.5556	0.27	0.2183	0.4462	0.0148
6340	SCNN1G	16	23194040	23228201	0.5424	0.06237	0.2184	0.2444	0.2949
3995	FADS3	11	61640998	61659006	0.968	0.3542	0.2184	0.5761	0.5745
84904	ARHGEF39	9	35658872	35675863	0.7727	0.1352	0.2184	0.2192	0.3267
389207	GRXCR1	4	42895283	43032675	0.1523	0.09014	0.2185	0.007775	0.75
728485	LOC728485	19	37264020	37267980	0.03812	0.4633	0.2185	0.1134	0.3989
6383	SDC2	8	97505579	97624037	0.5164	0.355	0.2186	0.04295	0.5784
10001	MED6	14	71050306	71067401	0.04978	0.7297	0.2186	0.7306	0.8107
5516	PPP2CB	8	30643126	30670352	0.0319	0.4732	0.2186	0.302	0.5132
26589	MRPL46	15	89002709	89010633	0.5059	0.1206	0.2187	0.1284	0.04733
819	CAMLG	5	134074170	134087850	0.4656	0.6042	0.2187	0.7623	0.2669
3516	RBPJ	4	26165077	26436753	0.3918	0.5718	0.2187	0.495	0.07709
3176	HNMT	2	138721808	138773934	0.3056	0.2818	0.2187	0.5309	0.176
100653133	LOC100653133	15	32781204	32792538	0.6211	0.5659	0.2188	0.1689	0.08066
51451	LCMT1	16	25123047	25189551	0.4838	0.1425	0.2189	0.09764	0.002945
341346	SMCO2	12	27619743	27655118	0.4889	0.5649	0.2189	0.2727	0.8131
387849	REP15	12	27849428	27850566	0.5978	0.166	0.2189	0.1889	0.1217
388849	LOC388849	22	20135602	20138748	0.3215	0.3808	0.2189	0.4213	0.706
10803	CCR9	3	45927996	45944667	0.5018	0.1964	0.2189	0.1292	0.9532
83987	CCDC8	19	46913586	46916919	0.6447	0.2699	0.219	0.0167	0.6115
55304	SPTLC3	20	12989627	13147411	0.2169	0.2702	0.2191	0.6045	0.09353
10332	CLEC4M	19	7828035	7834491	0.725	0.09482	0.2192	0.1837	0.1081
23245	ASTN2	9	119187504	120177317	0.5145	0.1362	0.2192	0.03063	0.03094
5464	PPA1	10	71962586	71993667	0.06933	0.2661	0.2192	0.3761	0.3543
6996	TDG	12	104359593	104382656	0.8469	0.1827	0.2192	0.2489	0.2431
57805	CCAR2	8	22462145	22477984	0.4189	0.195	0.2192	0.5147	0.5764
57528	KCTD16	5	143550437	143858097	0.7211	0.5137	0.2192	0.04528	0.2626
29099	COMMD9	11	36293842	36310999	0.3735	0.2927	0.2194	0.09208	0.5739
4081	MAB21L1	13	36047926	36052786	0.1563	0.4262	0.2194	0.0819	0.9094
9818	NUPL1	13	25875222	25916561	0.905	0.4177	0.2196	0.8475	0.9882
123	PLIN2	9	19115759	19127604	0.9474	0.5151	0.2196	0.4934	0.5123
51319	RSRC1	3	157823690	158262624	0.4414	0.1941	0.2197	0.03468	0.007747
1129	CHRM2	7	136553399	136703720	0.00449	0.1958	0.2197	0.36	0.6196
339448	C1orf174	1	3805697	3816857	0.6372	0.1105	0.2197	0.4584	0.007247
83937	RASSF4	10	45455183	45491337	0.845	0.1093	0.2197	0.9603	0.7343
285498	RNF212	4	1050039	1107352	0.8936	0.06828	0.2199	0.2471	0.01326
585	BBS4	15	72978520	73030817	0.802	0.09472	0.22	0.1846	0.04741
25874	MPC2	1	167885913	167906307	0.07639	0.1122	0.22	0.8567	0.5685
57228	SMAGP	12	51639133	51664202	0.3412	0.3036	0.2202	0.9668	0.2731
29110	TBK1	12	64845840	64895899	0.1983	0.3047	0.2203	0.2572	0.4697
5732	PTGER2	14	52781016	52795324	0.1666	0.2613	0.2204	0.5437	0.006957
121364	OR10A7	12	55614809	55615759	0.6432	0.06065	0.2204	0.3837	0.119
63874	ABHD4	14	23067147	23081265	0.04525	0.1638	0.2204	0.3956	0.1555
131368	ZPLD1	3	101928816	102198685	0.7812	0.8396	0.2204	0.7031	0.8276
245711	SPDYA	2	29033462	29073476	0.5447	0.3965	0.2205	0.3182	0.5493
57551	TAOK1	17	27717943	27878921	0.68	0.1666	0.2206	0.1224	0.7963
5961	PRPH2	6	42664333	42690692	0.18	0.3681	0.2206	0.1616	0.6688
84366	PRAC1	17	46799081	46799882	0.5866	0.04597	0.2207	0.1861	0.008791
3601	IL15RA	10	5994334	6020150	0.4059	0.1894	0.2208	0.1913	0.5106
645843	TMEM14E	3	152057487	152058779	0.4728	0.4244	0.2208	0.6345	0.7245
9936	CD302	2	160625139	160655115	0.7923	0.5304	0.2208	0.3643	0.2493
55816	DOK5	20	53092266	53267710	0.09585	0.239	0.2209	0.01013	0.2215
146212	KCTD19	16	67323338	67360664	0.6872	0.277	0.2209	0.7082	0.9642
51805	COQ3	6	99817279	99842082	0.3293	0.4401	0.2209	0.3077	0.3486
283111	OR51V1	11	5220965	5221930	0.9173	0.1992	0.221	0.2494	0.7113
2250	FGF5	4	81187742	81212171	0.8538	0.1441	0.221	0.7004	0.04238
150468	CKAP2L	2	113495444	113522254	0.4523	0.2485	0.221	0.5514	0.3755
6440	SFTPC	8	22014853	22021992	0.3144	0.3803	0.2211	0.65	0.1511
30061	SLC40A1	2	190425316	190448478	0.0585	0.1359	0.2212	0.522	0.4246
8891	EIF2B3	1	45316194	45452394	0.03435	0.1277	0.2212	0.1165	0.1598
9847	C2CD5	12	22601511	22697452	0.7454	0.2917	0.2212	0.2864	0.8376
441098	LOC441098	5	99724925	99729362	0.6975	0.3636	0.2213	0.5331	0.07918
283297	OR10A4	11	6897856	6898850	0.5109	0.321	0.2214	0.04035	0.03514
340204	CLPSL1	6	35748831	35755841	0.9089	0.3989	0.2215	0.141	0.7504
157769	FAM91A1	8	124780679	124827692	0.138	0.3312	0.2215	0.04286	0.3414
57547	ZNF624	17	16524048	16557167	0.7522	0.3945	0.2215	0.3533	0.2564
84759	PCGF1	2	74732170	74735707	0.8427	0.2066	0.2215	0.233	0.7038
2812	GP1BB	22	19711066	19712297	0.779	0.2472	0.2217	0.1904	0.7106
3280	HES1	3	193853931	193856401	0.2008	0.07482	0.2217	0.4803	0.1213
130916	MTERF4	2	242026509	242041747	0.7358	0.1196	0.2217	0.3321	0.1031
116512	MRGPRD	11	68747490	68748455	0.2807	0.3415	0.2217	0.6349	0.1205
23152	CIC	19	42788734	42799949	0.5375	0.2214	0.2217	0.6868	0.1883
168507	PKD1L1	7	47814250	47988071	0.8023	0.7777	0.2218	0.7845	0.304
90379	DCAF15	19	14063319	14072256	0.1094	0.405	0.2218	0.02191	0.6896
54927	CHCHD3	7	132469623	132766839	0.3696	0.09921	0.2219	0.284	0.6149
3665	IRF7	11	612555	615999	0.01247	0.374	0.2219	0.2545	0.3239
399694	SHC4	15	49115934	49255641	0.6496	0.1384	0.2219	0.4186	0.4001
25871	C3orf17	3	112721291	112738555	0.7378	0.09482	0.222	0.2743	0.7013
6385	SDC4	20	43953928	43977064	0.896	0.1127	0.2221	0.1487	0.8457
54943	DNAJC28	21	34860238	34864023	0.7811	0.2962	0.2221	0.552	0.4099
23192	ATG4B	2	242576775	242613272	0.02879	0.1523	0.2222	0.6184	0.3266
79799	UGT2A3	4	69794177	69817509	0.4663	0.4848	0.2222	0.1194	0.2209
55450	CAMK2N1	1	20808884	20812728	0.8741	0.05502	0.2223	0.7326	0.6331
25960	ADGRA2	8	37654401	37701504	0.4693	0.1023	0.2224	0.03968	0.007712
246184	CDC26	9	116029288	116037869	0.8212	0.6603	0.2224	0.6537	0.3499
100505724	KRTAP9-7	17	39431950	39432459	0.9578	0.3203	0.2224	0.5116	0.9058
6277	S100A6	1	153507076	153508717	0.9479	0.1742	0.2225	0.3537	0.00479
23312	DMXL2	15	51739921	51915030	0.5892	0.2833	0.2225	0.6737	0.6118
10457	GPNMB	7	23286305	23314729	0.8367	0.5757	0.2225	0.4736	0.6974
10076	PTPRU	1	29563028	29653325	0.7585	0.1278	0.2226	0.5944	0.3245
344905	ATP13A5	3	192992831	193096514	0.2716	0.194	0.2226	0.1401	0.3264
285335	SLC9C1	3	111859752	112013105	0.4753	0.4808	0.2226	0.8362	0.1426
26	AOC1	7	150524336	150558379	0.5137	0.03352	0.2227	0.03896	0.448
7633	ZNF79	9	130186653	130209525	0.03185	0.2595	0.2227	0.4837	0.464
4015	LOX	5	121398890	121414206	0.4862	0.5701	0.2227	0.5982	0.06751
80128	TRIM46	1	155145702	155157447	0.295	0.3188	0.2227	0.5259	0.8489
402569	KPNA7	7	98771197	98805089	0.4269	0.3111	0.2228	0.2291	0.2191
24138	IFIT5	10	91174031	91180759	0.2814	0.06893	0.2229	0.3507	0.1602
79777	ACBD4	17	43209967	43221548	0.4555	0.3616	0.2229	0.3412	0.621
26301	GBGT1	9	136028335	136039320	0.0489	0.1677	0.2229	0.6534	0.01586
142827	ACSM6	10	96953957	96988686	0.5996	0.3778	0.2229	0.1013	0.18
55283	MCOLN3	1	85483765	85514585	0.9532	0.2526	0.223	0.2177	0.0714
5049	PAFAH1B2	11	117015000	117048889	0.6608	0.6541	0.2231	0.6739	0.02903
8553	BHLHE40	3	5021097	5026866	0.4305	0.7559	0.2231	0.1508	0.1193
10247	HRSP12	8	99114567	99129418	0.2568	0.2378	0.2232	0.2963	0.4155
3359	HTR3A	11	113845797	113861035	0.7857	0.1859	0.2232	0.1467	0.3823
8880	FUBP1	1	78409740	78444839	0.2646	0.3882	0.2232	0.8794	0.2117
57552	NCEH1	3	172348435	172429207	0.2839	0.1643	0.2233	0.5996	0.08755
441234	ZNF716	7	57509883	57533265	0.414	0.3075	0.2233	0.3292	0.9637
2004	ELK3	12	96588207	96661606	0.7858	0.225	0.2234	0.7009	0.05639
347252	IGFBPL1	9	38406525	38424444	0.1089	0.2187	0.2235	0.0624	0.1922
5936	RBM4	11	66406088	66435856	0.4074	0.09184	0.2235	0.04025	0.0465
10279	PRSS16	6	27215480	27224399	0.6848	0.2083	0.2235	0.5378	0.462
83850	ESYT3	3	138153415	138197910	0.06162	0.4835	0.2236	0.8384	0.3429
9663	LPIN2	18	2916992	3013313	0.4391	0.1901	0.2237	0.02997	0.3506
266747	RGL4	22	24033048	24041444	0.3765	0.1791	0.2237	0.1724	0.7166
4048	LTA4H	12	96394531	96437298	0.5233	0.3098	0.2237	0.1237	0.1458
4076	CAPRIN1	11	34073230	34124157	0.6694	0.4232	0.2239	0.1043	0.05493
23198	PSME4	2	54091204	54197977	0.3593	0.2425	0.2239	0.3116	0.5821
6558	SLC12A2	5	127419483	127525380	0.9363	0.1775	0.224	0.3794	0.4192
79955	PDZD7	10	102767440	102790914	0.4498	0.07447	0.224	0.2727	0.08519
6003	RGS13	1	192605268	192629441	0.1746	0.2568	0.2241	0.07627	0.2508
4863	NPAT	11	108028117	108093365	0.1264	0.2049	0.2242	0.6428	0.4695
85016	C11orf70	11	101918147	101955291	0.8144	0.4774	0.2242	0.4065	0.5468
284439	SLC25A42	19	19174776	19223839	0.9266	0.1574	0.2243	0.797	0.5219
7023	TFAP4	16	4307187	4323001	0.0526	0.5057	0.2243	0.5458	0.5055
90987	ZNF251	8	145946294	145981285	0.3878	0.2586	0.2244	0.4687	0.001475
9214	FCMR	1	207076630	207095378	0.9868	0.2324	0.2245	0.3058	0.27
54981	NMRK1	9	77676116	77703133	0.5258	0.1461	0.2247	0.009949	0.06143
54540	FAM193B	5	176946790	176981548	0.04767	0.2224	0.2247	0.5265	0.8923
56984	PSMG2	18	12658738	12725739	0.6387	0.2926	0.2247	0.4319	0.1889
1419	CRYGB	2	209007297	209010877	0.6471	0.8862	0.2247	0.8818	0.6998
10351	ABCA8	17	66863428	66951550	0.4917	0.1685	0.2248	0.05765	0.217
390667	PTX4	16	1535940	1538468	0.8253	0.4834	0.2248	0.07345	0.5766
7486	WRN	8	30890778	31031277	0.128	0.1832	0.2249	0.08872	0.6617
729025	SLC15A5	12	16341419	16430619	0.05932	0.1477	0.225	0.04743	0.3816
221955	DAGLB	7	6448747	6487837	0.2118	0.2616	0.225	0.4868	0.7164
83734	ATG10	5	81267844	81551958	0.07821	0.3506	0.225	0.1644	0.534
9114	ATP6V0D1	16	67471917	67515089	0.9573	0.5885	0.225	0.6128	0.9845
2050	EPHB4	7	100400187	100425143	0.01667	0.1012	0.2251	0.7087	0.103
8302	KLRC4	12	10541529	10562370	0.9783	0.1488	0.2251	0.5975	0.1588
54468	MIOS	7	7606522	7647112	0.01542	0.2493	0.2251	0.2263	0.7117
7187	TRAF3	14	103243816	103377837	0.7555	0.4384	0.2251	0.7635	0.7554
27300	ZNF544	19	58739960	58788923	0.4322	0.1558	0.2252	0.066	0.2039
4608	MYBPH	1	203136939	203144969	0.857	0.4517	0.2253	0.1477	0.299
26047	CNTNAP2	7	145813453	148118090	0.2131	0.1405	0.2254	0.901	0.8413
1815	DRD4	11	637305	640706	0.01267	0.395	0.2254	0.3025	0.3339
7915	ALDH5A1	6	24495197	24537435	0.745	0.384	0.2254	0.237	0.4512
6708	SPTA1	1	158580496	158656506	0.3923	0.3035	0.2254	0.04546	0.4443
115908	CTHRC1	8	104383743	104395233	0.1296	0.3561	0.2256	0.5046	0.7273
7409	VAV1	19	6772679	6857377	0.3009	0.2897	0.2257	0.6308	0.2986
50615	IL21R	16	27413483	27463363	0.4971	0.3336	0.2257	0.3546	0.7632
100113407	TMEM170B	6	11538460	11583757	0.4413	0.448	0.2257	0.03149	0.4417
57608	KIAA1462	10	30301729	30348488	0.364	0.03791	0.2258	0.1237	0.446
5136	PDE1A	2	183004762	183387572	0.3499	0.3154	0.2258	0.06781	0.4673
94059	LENG9	19	54972976	54974894	0.5569	0.1982	0.2259	0.1887	0.5083
185	AGTR1	3	148415658	148460790	0.6617	0.2086	0.226	0.00857	0.0751
90139	TSPAN18	11	44748731	44953978	0.09525	0.1974	0.226	0.1642	0.1373
643382	TMEM253	14	21567096	21571883	0.8391	0.281	0.226	0.2497	0.04085
6310	ATXN1	6	16299343	16761721	0.6137	0.5242	0.226	0.0071	0.5974
83543	AIF1L	9	133971863	133998539	0.486	0.3562	0.226	0.3099	0.4179
200539	ANKRD23	2	97488599	97509758	0.1056	0.05345	0.2262	0.581	0.2319
7922	SLC39A7	6	33168603	33172214	0.5795	0.667	0.2262	0.3694	0.9032
100130880	LOC100130880	7	137638094	137642712	0.7925	0.149	0.2264	0.5335	0.2119
25793	FBXO7	22	32870707	32894818	0.6862	0.1	0.2264	0.7261	0.9322
284656	EPHA10	1	38181646	38230824	0.6025	0.3101	0.2265	0.366	0.8775
2030	SLC29A1	6	44187242	44201888	0.3933	0.09835	0.2265	0.2644	0.2467
88	ACTN2	1	236849754	236927931	0.8976	0.2286	0.2267	0.6954	0.7843
220081	ERICH6B	13	46115432	46189874	0.2287	0.5808	0.2267	0.1806	0.5505
80832	APOL4	22	36585176	36600879	0.0149	0.5099	0.2268	0.4587	0.7614
729238	SFTPA2	10	81315608	81320177	0.8008	0.1946	0.2268	0.3534	0.2634
5169	ENPP3	6	131958375	132068550	0.2618	0.09516	0.2269	0.2997	0.873
6942	TCF20	22	42556019	42664768	0.6059	0.1148	0.227	0.09442	0.5171
10886	NPFFR2	4	72897521	73013918	0.4918	0.6203	0.227	0.2724	0.2036
689	BTF3	5	72794250	72801448	0.2661	0.4783	0.227	0.4071	0.3495
117283	IP6K3	6	33689415	33714762	0.609	0.3798	0.2271	0.1407	0.9654
442361	OR2A2	7	143806676	143807632	0.6241	0.2208	0.2273	0.1642	0.01031
9217	VAPB	20	56964175	57026157	0.3796	0.03704	0.2274	0.1671	0.1418
2246	FGF1	5	141971743	142077635	0.6953	0.3324	0.2274	0.3506	0.1802
79809	TTC21B	2	166729872	166810348	0.6058	0.3516	0.2274	0.5711	0.3166
79948	LPPR3	19	812488	821952	0.6811	0.3582	0.2274	0.5246	0.2884
55765	C1orf106	1	200860627	200884864	0.3799	0.05446	0.2275	0.1536	0.8984
58488	PCTP	17	53828340	53920522	0.4221	0.1882	0.2275	0.8025	0.941
10142	AKAP9	7	91570181	91739987	0.8605	0.3264	0.2275	0.04855	0.2481
9331	B4GALT6	18	29202209	29306560	0.8891	0.04858	0.2276	0.6324	0.5025
100303755	PET117	20	18118499	18169016	0.6519	0.105	0.2277	0.7185	0.735
11174	ADAMTS6	5	64444563	64777704	0.2674	0.4188	0.2277	0.314	0.1445
10921	RNPS1	16	2303100	2318413	0.6186	0.1964	0.2278	0.02248	0.9512
55339	WDR33	2	128461808	128568761	0.8745	0.1486	0.2279	0.2363	0.1553
23429	RYBP	3	72423744	72495774	0.6762	0.1572	0.2279	0.09528	0.8302
222643	UNC5CL	6	40994640	41006938	0.6148	0.4341	0.2279	0.7523	0.05906
6283	S100A12	1	153346184	153348075	0.2627	0.09432	0.228	0.1301	0.6717
51086	TNNI3K	1	74701071	75010116	0.2029	0.3674	0.228	0.437	0.5536
4185	ADAM11	17	42836405	42859214	0.9851	0.282	0.2281	0.3591	0.3784
2308	FOXO1	13	41129801	41240734	0.6879	0.2388	0.2282	0.3236	0.12
8192	CLPP	19	6361463	6368915	0.6775	0.7437	0.2282	0.4995	0.5001
63875	MRPL17	11	6701616	6704632	0.4415	0.5029	0.2284	0.1433	0.1878
64789	EXO5	1	40974391	40982228	0.08218	0.3866	0.2284	0.7115	0.05692
400499	LOC400499	16	11536047	11585611	0.03155	0.139	0.2285	0.3664	0.5619
9923	ZBTB40	1	22778344	22857650	0.05508	0.5706	0.2286	0.1397	0.7491
115024	NT5C3B	17	39981334	39992523	0.1637	0.7775	0.2286	0.5759	0.4191
10552	ARPC1A	7	98923496	98963885	0.1943	0.3215	0.2287	0.7082	0.05157
6943	TCF21	6	134210259	134216675	0.8825	0.2094	0.2287	0.2907	0.1175
9414	TJP2	9	71714875	71870124	0.6732	0.3595	0.2288	0.9791	0.1681
80059	LRRTM4	2	76974849	77749502	0.6134	0.09419	0.2289	0.03364	0.3754
158293	FAM120AOS	9	96208776	96215874	0.9153	0.3459	0.2289	0.03266	0.415
100506422	LOC100506422	9	26066673	26118406	0.6574	0.1507	0.229	0.09542	0.1596
57020	C16orf62	16	19566737	19712485	0.04893	0.4873	0.229	0.3679	0.8903
27290	SPINK4	9	33240196	33248565	0.0006247	0.6501	0.2291	0.2218	0.5543
345274	SLC10A6	4	87744477	87770416	0.04285	0.07972	0.2292	0.39	0.0622
56252	YLPM1	14	75230025	75304013	0.1037	0.6482	0.2292	0.3973	0.7051
113026	PLCD3	17	43189008	43209891	0.4962	0.3885	0.2293	0.4051	0.6829
376497	SLC27A1	19	17581300	17616977	0.8435	0.2783	0.2293	0.8909	0.2699
9819	TSC22D2	3	150126101	150177906	0.2747	0.1481	0.2294	0.004215	0.4118
23190	UBXN4	2	136499189	136542633	0.4541	0.5383	0.2294	0.4644	0.09077
390261	OR6M1	11	123676116	123677057	0.3317	0.213	0.2294	0.07569	0.02943
54793	KCTD9	8	25285363	25315984	0.06311	0.6452	0.2295	0.7534	0.01589
83592	AKR1E2	10	4868369	4890254	0.4707	0.2086	0.2295	0.3838	0.02569
128866	CHMP4B	20	32399110	32442173	0.2166	0.2153	0.2297	0.6204	0.4037
332	BIRC5	17	76210277	76221716	0.4849	0.6815	0.2297	0.5432	0.6376
29	ABR	17	906758	1090616	0.003511	0.3825	0.2297	0.07939	0.2422
375607	NAT16	7	100813774	100823557	0.5334	0.2735	0.2297	0.6174	0.1781
598	BCL2L1	20	30252261	30311752	0.6304	0.663	0.2297	0.8039	0.1843
7469	NELFA	4	1984441	2010962	0.8344	0.03297	0.2298	0.1814	0.7309
51078	THAP4	2	242523820	242576753	0.06333	0.1545	0.2298	0.6091	0.3436
92292	GLYATL1	11	58695102	58724543	0.8421	0.2544	0.2298	0.2698	0.008139
27429	HTRA2	2	74756532	74760683	0.8497	0.2031	0.2298	0.246	0.712
116729	PPP1R27	17	79791368	79792926	0.9637	0.4591	0.2299	0.4149	0.6256
137994	LETM2	8	38240041	38267045	0.7835	0.06725	0.2299	0.4198	0.2701
10329	TMEM5	12	64173583	64203338	0.8144	0.1017	0.23	0.01691	0.7785
26762	HAVCR1	5	156455989	156486130	0.09866	0.7219	0.23	0.5709	0.7552
25837	RAB26	16	2198145	2204141	0.4535	0.1657	0.2301	0.1516	0.8509
79159	NOL12	22	38077680	38089718	0.2274	0.3993	0.2301	0.6014	0.4947
1443	CSH2	17	61949372	61951089	0.7835	0.8559	0.2301	0.0699	0.9755
266743	NPAS4	11	66188475	66194177	0.02336	0.5322	0.2303	0.05813	0.4943
79872	CBLL1	7	107383942	107402112	0.4466	0.3523	0.2303	0.2131	0.4598
7060	THBS4	5	79331170	79379111	0.8384	0.4461	0.2304	0.07698	0.08733
51201	ZDHHC2	8	17013836	17080241	0.635	0.178	0.2305	0.4655	0.02388
56204	FAM214A	15	52873518	52971569	0.03808	0.2832	0.2305	0.4223	0.3245
6890	TAP1	6	32812986	32821748	0.6863	0.1403	0.2305	0.8057	0.1733
1290	COL5A2	2	189896641	190044668	0.5945	0.152	0.2306	0.3126	0.06464
51138	COPS4	4	83956239	83996971	0.7936	0.3136	0.2306	0.7678	0.3302
197407	ZNF48	16	30389633	30411429	0.5032	0.156	0.2307	0.6982	0.2933
26258	BLOC1S6	15	45879417	45901909	0.02525	0.217	0.2309	0.3717	0.4383
1993	ELAVL2	9	23690097	23826342	0.2652	0.7293	0.2309	0.2569	0.5163
2823	GPM6A	4	176554088	176923842	0.07656	0.6793	0.231	0.3704	0.08833
9984	THOC1	18	214520	268059	0.8657	0.1687	0.2311	0.3157	0.5144
2063	NR2F6	19	17342692	17356744	0.5612	0.05057	0.2311	0.8842	0.5476
2043	EPHA4	2	222282747	222437010	0.01	0.1674	0.2312	0.06594	0.5175
10580	SORBS1	10	97071530	97321171	0.4956	0.1516	0.2313	0.2972	0.6194
338809	C12orf74	12	93096619	93102325	0.2113	0.02489	0.2315	0.6193	0.4602
7582	ZNF33B	10	43084532	43134016	0.5281	0.2842	0.2315	0.0466	0.5361
1360	CPB1	3	148508917	148577979	0.2873	0.3896	0.2315	0.4518	0.4706
112	ADCY6	12	49159975	49182820	0.5639	0.3648	0.2315	0.01719	0.8126
30835	CD209	19	7804879	7812499	0.7328	0.07118	0.2316	0.1719	0.03846
6275	S100A4	1	153516095	153518282	0.9262	0.181	0.2317	0.3041	0.005136
55266	TMEM19	12	72079878	72097840	0.1063	0.1989	0.2317	0.494	0.02441
11005	SPINK5	5	147443535	147516925	0.4474	0.5621	0.2317	0.7384	0.9352
347734	SLC35B2	6	44221838	44225283	0.8027	0.1853	0.2317	0.4784	0.1678
53918	PELO	5	52083774	52098451	0.04557	0.8241	0.2317	0.7133	0.01569
10205	MPZL2	11	118124131	118135251	0.2824	0.04926	0.2319	0.1874	0.01368
64180	DPEP3	16	68009566	68014452	0.659	0.1175	0.232	0.7533	0.4585
80111	C3orf36	3	133646989	133648656	0.4224	0.2828	0.232	0.2746	0.03067
6276	S100A5	1	153509623	153515772	0.9402	0.1848	0.2322	0.3378	0.00581
29895	MYLPF	16	30386123	30389310	0.4586	0.1504	0.2323	0.6962	0.2345
54941	RNF125	18	29598445	29653154	0.04645	0.2348	0.2323	0.8739	0.6458
147007	TMEM199	17	26684687	26689089	0.6488	0.8523	0.2323	0.747	0.5829
10180	RBM6	3	49977474	50114685	0.1619	0.1571	0.2325	0.5865	0.5895
10675	CSPG5	3	47603728	47621730	0.2075	0.1204	0.2326	0.1637	0.7698
80740	LY6G6C	6	31686425	31689511	0.4966	0.3195	0.2326	0.07376	0.8483
128153	SPATA17	1	217804684	218040492	0.4628	0.4166	0.2326	0.3395	0.6534
84690	SPATA22	17	3343305	3417146	0.1155	0.2541	0.2327	0.2047	0.03091
79050	NOC4L	12	132628993	132636986	0.91	0.259	0.2328	0.1517	0.5177
9324	HMGN3	6	79910962	79944455	0.7424	0.09119	0.2328	0.5745	0.05575
10316	NMUR1	2	232387871	232395182	0.4554	0.4058	0.2328	0.121	0.6974
79595	SAP130	2	128698791	128785667	0.1954	0.1346	0.2328	0.1921	0.1667
5326	PLAGL2	20	30780307	30795546	0.8968	0.2204	0.2328	0.1606	0.3699
79600	TCTN1	12	111051832	111086935	0.1641	0.5789	0.2328	0.7045	0.5291
402096	LOC402096	2	106961022	106991482	0.9728	0.1221	0.233	0.6332	0.1731
50944	SHANK1	19	51163052	51220195	0.266	0.1341	0.233	0.06696	0.1608
8482	SEMA7A	15	74701630	74726299	0.2679	0.5053	0.233	0.0916	0.7339
6867	TACC1	8	38585704	38710546	0.1126	0.371	0.2331	0.7204	0.2801
23431	AP4E1	15	51200780	51298097	0.619	0.5955	0.2331	0.6626	0.8823
158219	TTC39B	9	15170842	15307358	0.4316	0.1184	0.2333	0.4956	0.1822
54726	OTUD4	4	146054802	146101768	0.002434	0.5229	0.2333	0.4509	0.1295
138474	TAF1L	9	32629452	32635667	0.8521	0.2969	0.2334	0.2629	0.01257
81621	KAZALD1	10	102820999	102827888	0.5608	0.1005	0.2335	0.353	0.03074
27133	KCNH5	14	63173291	63511956	0.8966	0.2509	0.2335	0.5748	0.2972
27324	TOX3	16	52471682	52581714	0.3892	0.3189	0.2337	0.06625	0.4235
5197	PF4V1	4	74719013	74720198	0.3154	0.3165	0.2337	0.1366	0.47
26468	LHX6	9	124964856	124991166	0.0542	0.48	0.2337	0.5598	0.05759
302	ANXA2	15	60639350	60690185	0.4289	0.06267	0.2338	0.3438	0.1529
54896	PQLC2	1	19638740	19658925	0.3295	0.138	0.234	0.5812	0.02109
375337	TOPAZ1	3	44283378	44373590	0.05138	0.4999	0.234	0.1188	0.1512
353189	SLCO4C1	5	101569690	101632253	0.9878	0.009604	0.2341	0.06539	0.3686
284695	ZNF326	1	90460678	90494101	0.3615	0.4432	0.2341	0.3257	0.5883
58506	SCAF1	19	50145382	50161906	0.8642	0.3408	0.2341	0.9781	0.3733
54997	TESC	12	117476728	117537251	0.4129	0.5808	0.2342	0.8858	0.9997
80864	EGFL8	6	32132382	32136062	0.6927	0.1102	0.2343	0.02271	0.4667
100526740	ATP5J2-PTCD1	7	99014362	99063824	0.2653	0.3115	0.2343	0.3505	0.1067
3617	IMPG1	6	76631062	76782335	0.4976	0.2621	0.2344	0.1807	0.4351
7325	UBE2E2	3	23244498	23632296	0.9757	0.4127	0.2344	0.01851	0.1488
4170	MCL1	1	150547027	150552214	0.5688	0.1007	0.2344	0.2388	0.9931
10488	CREB3	9	35732317	35737005	0.8009	0.1447	0.2344	0.131	0.4905
3835	KIF22	16	29801383	29816706	0.9638	0.3275	0.2345	0.2323	0.4055
84542	KIAA1841	2	61293005	61365169	0.9066	0.3739	0.2345	0.2708	0.1059
27075	TSPAN13	7	16793351	16824161	0.1646	0.2191	0.2345	0.1112	0.6195
23450	SF3B3	16	70557691	70611571	0.5388	0.1641	0.2347	0.6706	0.02986
7733	ZNF180	19	44978645	45004574	0.1207	0.1777	0.2348	0.5286	0.3801
10930	APOBEC2	6	41020940	41032630	0.6194	0.4479	0.2348	0.7578	0.05437
80185	TTI2	8	33356027	33370703	0.8109	0.1479	0.2349	0.2338	0.4863
10920	COPS8	2	237993870	238007489	0.5828	0.5293	0.235	0.6011	0.02222
9493	KIF23	15	69706585	69740766	0.4065	0.2097	0.2351	0.09433	0.3315
84557	MAP1LC3A	20	33134688	33148149	0.4751	0.1809	0.2351	0.0825	0.02556
169611	OLFML2A	9	127539435	127577161	0.6863	0.03347	0.2352	0.1587	0.3763
717	C2	6	31865562	31913449	0.3188	0.2525	0.2353	0.1646	0.9212
80149	ZC3H12A	1	37940119	37949978	0.01448	0.2476	0.2353	0.3577	0.1662
92399	MRRF	9	125026882	125085743	0.03742	0.4784	0.2353	0.4008	0.03976
51646	YPEL5	2	30369750	30383399	0.05786	0.1236	0.2355	0.3643	0.771
7417	VDAC2	10	76969912	76991206	0.3718	0.2508	0.2355	0.07053	0.2844
944	TNFSF8	9	117655623	117692875	0.09862	0.3697	0.2355	0.4467	0.3923
9498	SLC4A8	12	51785101	51909547	0.1943	0.8172	0.2355	0.9391	0.1086
27346	TMEM97	17	26646121	26655711	0.4711	0.5889	0.2356	0.8204	0.4108
79884	MAP9	4	156263810	156298122	0.7061	0.2743	0.2357	0.5842	0.08349
23329	TBC1D30	12	65218352	65274802	0.007287	0.3279	0.2357	0.6962	0.1476
23155	CLCC1	1	109472130	109506121	0.136	0.5164	0.2357	0.7433	0.009449
58476	TP53INP2	20	33292147	33301240	0.4642	0.5116	0.2358	0.3214	0.1944
151636	DTX3L	3	122283085	122294050	0.08095	0.3224	0.2358	0.5074	0.169
375287	RBM43	2	152104728	152118389	0.6369	0.4282	0.2359	0.3701	0.04668
5208	PFKFB2	1	207207761	207254368	0.7362	0.2225	0.236	0.4893	0.07331
5798	PTPRN	2	220154345	220174295	0.1926	0.3121	0.236	0.07401	0.5438
153478	PLEKHG4B	5	140373	190087	0.2481	0.3587	0.2361	0.4482	0.3158
1811	SLC26A3	7	107405912	107443678	0.005122	0.1164	0.2361	0.6683	0.3077
55907	CMAS	12	22199108	22218608	0.5325	0.5228	0.2361	0.232	0.3496
2997	GYS1	19	49471382	49496610	0.1167	0.3301	0.2362	0.0734	0.4755
79065	ATG9A	2	220084102	220094387	0.3797	0.1053	0.2362	0.01598	0.4916
338661	TMEM225	11	123753633	123756340	0.2534	0.2775	0.2362	0.1561	0.09764
55858	TMEM165	4	56262080	56292342	0.2851	0.4845	0.2362	0.7059	0.3991
51227	PIGP	21	38437664	38445458	0.05867	0.06231	0.2363	0.2703	0.4228
6274	S100A3	1	153519805	153521734	0.9379	0.1885	0.2363	0.2802	0.0052
84074	QRICH2	17	74270130	74304771	0.4099	0.05776	0.2364	0.5074	0.3645
23592	LEMD3	12	65563351	65642141	0.6221	0.2892	0.2364	0.4508	0.02844
255189	PLA2G4F	15	42433332	42448839	0.9815	0.3501	0.2364	0.6413	0.4585
120796	OR56A1	11	6047901	6048971	0.7383	0.3728	0.2365	0.725	0.5167
54910	SEMA4C	2	97525473	97536680	0.8834	0.07687	0.2366	0.5784	0.3711
29980	DONSON	21	34937165	34961019	0.8735	0.1043	0.2367	0.4818	0.2386
5696	PSMB8	6	32808494	32812712	0.6864	0.1416	0.2367	0.7703	0.1719
7153	TOP2A	17	38544773	38574202	0.5939	0.5968	0.2367	0.5447	0.3805
149175	MANEAL	1	38259721	38267278	0.4995	0.2185	0.2368	0.1702	0.6815
8345	HIST1H2BH	6	26251848	26261783	0.896	0.3532	0.2368	0.4198	0.8251
53841	CDHR5	11	616565	625067	0.01491	0.3781	0.2369	0.2118	0.3404
5549	PRELP	1	203444883	203460480	0.088	0.1109	0.2369	0.6737	0.4687
3839	KPNA3	13	50273443	50367057	0.8986	0.06291	0.2371	0.307	0.9886
29855	UBN1	16	4896666	4932363	0.1031	0.01761	0.2371	0.4159	0.9476
4351	MPI	15	75182377	75190581	0.2497	0.1999	0.2371	0.02177	0.07987
30968	STOML2	9	35099888	35103184	0.1671	0.5391	0.2371	0.01177	7.221e-07
174	AFP	4	74301933	74321492	0.7039	0.144	0.2372	0.8944	0.6824
9956	HS3ST2	16	22825860	22927659	0.8413	0.2465	0.2372	0.9862	0.8652
101928499	LOC101928499	15	53092363	53097139	0.638	0.1471	0.2373	0.1152	0.6062
3212	HOXB2	17	46620017	46622393	0.6957	0.1101	0.2374	0.5026	0.01969
57710	KIAA1614	1	180882313	180920745	0.3122	0.3926	0.2375	0.08897	0.8175
55909	BIN3	8	22477931	22526661	0.1656	0.1763	0.2375	0.6504	0.2039
112937	GLB1L3	11	134145293	134189458	0.448	0.6424	0.2375	0.8998	0.2914
23040	MYT1L	2	1792885	2335147	0.4103	0.8905	0.2378	0.5314	0.5777
1582	CYP8B1	3	42913684	42917633	0.2842	0.3279	0.2379	0.5842	0.5186
22874	PLEKHA6	1	204187979	204329057	0.9769	0.3488	0.2379	0.804	0.2601
55889	GOLGA6B	15	72947038	72959738	0.8229	0.118	0.2379	0.3566	0.04752
55365	TMEM176A	7	150497854	150502208	0.5372	0.1828	0.238	0.3422	0.6632
80329	ULBP1	6	150285110	150294846	0.03497	0.3334	0.238	0.358	0.5515
387129	NPSR1	7	34697897	34917944	0.4082	0.4151	0.238	0.7993	0.5274
5313	PKLR	1	155259084	155278531	0.5886	0.14	0.2381	0.3728	0.5226
353345	GPR141	7	37570212	37781888	0.3905	0.1667	0.2381	0.01236	0.6262
120425	AMICA1	11	118064442	118095809	0.242	0.2179	0.2383	0.02436	0.02723
220064	ORAOV1	11	69480331	69490165	0.3585	0.434	0.2383	0.0297	0.574
6457	SH3GL3	15	84116091	84287495	0.5308	0.02892	0.2384	0.01789	0.3966
392309	OR13J1	9	35869460	35870398	0.5013	0.1708	0.2384	0.1842	0.005719
100506564	THEGL	4	57396775	57469489	0.3986	0.2559	0.2385	0.531	0.1002
1215	CMA1	14	24974712	24977471	0.3663	0.1586	0.2386	0.1182	0.8684
55958	KLHL9	9	21331018	21335429	0.5787	0.2262	0.2386	0.4553	0.3795
100101267	POM121C	7	75046060	75115565	0.1856	0.394	0.2386	0.202	0.9504
429	ASCL1	12	103351452	103354294	0.03572	0.6571	0.2387	0.279	0.9065
79650	USB1	16	58033450	58055527	0.03527	0.2028	0.2388	0.05902	0.6329
9111	NMI	2	152126982	152146430	0.02069	0.5284	0.2389	0.4891	0.08004
196441	ZFC3H1	12	72003379	72057749	0.2118	0.1623	0.239	0.2958	0.07051
90410	IFT20	17	26655351	26662515	0.6507	0.8766	0.239	0.715	0.6284
23081	KDM4C	9	6720863	7175648	0.7592	0.9329	0.239	0.008861	0.05028
201161	CENPV	17	16245831	16256812	0.7611	0.1988	0.2391	0.02572	0.09751
8390	OR1G1	17	3029904	3030845	0.2592	0.4021	0.2391	0.07538	0.286
79447	PAGR1	16	29827528	29833816	0.8832	0.3682	0.2391	0.1549	0.6385
338599	DUPD1	10	76797230	76833383	0.1937	0.2293	0.2393	0.2032	0.5592
29777	ABT1	6	26597171	26600278	0.6498	0.3995	0.2393	0.09235	0.7759
4163	MCC	5	112357796	112824527	0.2279	0.6839	0.2393	0.4872	0.6403
7177	TPSAB1	16	1290678	1292555	0.4156	0.6333	0.2393	0.2565	0.3127
1847	DUSP5	10	112257625	112271302	0.8802	0.1561	0.2394	0.8718	0.05881
2976	GTF3C2	2	27548716	27580243	0.6307	0.339	0.2394	0.3794	0.1256
1182	CLCN3	4	170541672	170644338	0.4987	0.767	0.2394	0.8095	0.6075
6258	RXRG	1	165370159	165414592	0.5014	0.2089	0.2395	0.2202	0.663
54346	UNC93A	6	167704803	167729502	0.4295	0.3469	0.2395	0.2095	0.7006
5553	PRG2	11	57154834	57171420	0.0785	0.3928	0.2395	0.1431	0.7658
6368	CCL23	17	34340096	34345005	0.5684	0.3305	0.2397	0.6991	0.4991
8692	HYAL2	3	50355221	50360281	0.2436	0.303	0.2399	0.1638	0.7786
23046	KIF21B	1	200938514	200992828	0.764	0.09579	0.2401	0.04798	0.3279
1280	COL2A1	12	48366748	48398285	0.8371	0.2124	0.2401	0.5576	0.6543
25974	MMACHC	1	45965856	45976739	0.368	0.1437	0.2401	0.1019	0.2559
10721	POLQ	3	121150273	121264853	0.002197	0.2073	0.2401	0.04472	0.2803
81848	SPRY4	5	141689992	141704620	0.5709	0.1817	0.2401	0.2728	0.0757
1501	CTNND2	5	10971952	11904155	0.2745	0.5046	0.2402	0.01963	0.5666
8890	EIF2B4	2	27587219	27593324	0.4753	0.319	0.2403	0.4372	0.1169
427	ASAH1	8	17913925	17942507	0.6278	0.192	0.2403	0.2374	0.519
8350	HIST1H3A	6	26020718	26021186	0.3892	0.4149	0.2403	0.1558	0.5996
6935	ZEB1	10	31607825	31818742	0.698	0.2023	0.2404	0.6545	0.353
6623	SNCG	10	88717504	88723017	0.6074	0.6658	0.2405	0.352	0.3993
2271	FH	1	241660857	241683085	0.2786	0.3974	0.2405	0.6024	0.118
3735	KARS	16	75661622	75681585	0.2335	0.2826	0.2406	0.5174	0.2661
50859	SPOCK3	4	167654535	168155741	0.2298	0.3535	0.2406	0.3358	0.8955
100532726	NDUFC2-KCTD14	11	77726761	77791265	0.9576	0.2582	0.2407	0.2907	0.05656
27037	TRMT2A	22	20099389	20104818	0.2513	0.2465	0.2408	0.2513	0.9243
26157	GIMAP2	7	150382690	150390729	0.7932	0.07793	0.2408	0.4461	0.0429
81847	RNF146	6	127587827	127609707	0.00412	0.163	0.2408	0.1847	0.1186
23729	SHPK	17	3511556	3539616	0.842	0.6682	0.2408	0.7369	0.5865
163050	ZNF564	19	12636184	12691789	0.7913	0.5274	0.241	0.4818	0.06333
9474	ATG5	6	106632351	106773695	0.8088	0.1922	0.2411	0.02409	0.5249
79661	NEIL1	15	75639331	75647592	0.2644	0.3375	0.2412	0.2378	0.1105
50624	CUZD1	10	124591671	124605691	0.09548	0.3744	0.2412	0.4985	0.05798
140767	NRSN1	6	24126414	24147757	0.8742	0.4178	0.2413	0.798	0.7528
1305	COL13A1	10	71561644	71718904	0.1003	0.277	0.2414	0.3678	0.4469
6624	FSCN1	7	5632436	5646287	0.2043	0.4848	0.2414	0.2867	0.6738
100652824	KIAA2012	2	202937978	203061886	0.6733	0.2287	0.2414	0.3415	0.009474
100506115	LINC01272	20	48884023	48896332	0.3516	0.3608	0.2415	0.6872	0.004764
460	ASTN1	1	176826441	177134024	0.2974	0.253	0.2416	0.5117	0.02784
169522	KCNV2	9	2717526	2730037	0.6768	0.1956	0.2416	0.1466	0.2528
84532	ACSS1	20	24986866	25038818	0.5759	0.3363	0.2417	0.4465	0.02746
148823	GCSAML	1	247670417	247740990	0.01244	0.4547	0.2418	0.1068	0.2961
60625	DHX35	20	37590981	37668366	0.5384	0.39	0.242	0.00129	0.2375
121504	HIST4H4	12	14920933	14924093	0.8843	0.2223	0.2421	0.2642	0.2315
1070	CETN3	5	89689528	89705611	0.2112	0.09584	0.2423	0.488	0.2898
9079	LDB2	4	16503164	16900424	0.08172	0.3592	0.2423	0.09733	0.05656
9290	GPR55	2	231772043	231789953	0.5195	0.2323	0.2424	0.0372	0.02884
140739	UBE2F	2	238875587	238951423	0.746	0.412	0.2424	0.0764	0.5595
101059906	LOC101059906	11	528484	532255	0.4023	0.2472	0.2425	0.266	0.8239
29937	NENF	1	212606229	212619721	0.7408	0.5827	0.2425	0.2488	0.8283
9820	CUL7	6	43005355	43021683	0.7432	0.2269	0.2426	0.7243	0.2721
6643	SNX2	5	122110691	122170234	0.421	0.1468	0.2426	0.2224	0.4329
26045	LRRTM2	5	138205079	138211057	0.2924	0.07767	0.2426	0.1755	0.186
10841	FTCD	21	47556065	47575499	0.08576	0.3299	0.2426	0.6874	0.6779
27430	MAT2B	5	162930070	162946359	0.695	0.267	0.2426	0.7688	0.9491
6249	CLIP1	12	122755981	122907179	0.7895	0.509	0.2426	0.2677	0.01128
6159	RPL29	3	52027644	52029958	0.5849	0.3182	0.2427	0.6252	0.5691
83693	HSDL1	16	84155744	84178800	0.9836	0.1998	0.2428	0.5089	0.7655
256297	PTF1A	10	23481460	23483181	0.7847	0.1119	0.243	0.3704	0.02992
1474	CST6	11	65779462	65780976	0.01266	0.1819	0.243	0.4923	0.07596
392	ARHGAP1	11	46698625	46722215	0.4819	0.3785	0.2431	0.3096	0.7222
3440	IFNA2	9	21384254	21385396	0.2839	0.1813	0.2432	0.4015	0.4056
3445	IFNA8	9	21409146	21410184	0.2839	0.1813	0.2432	0.4015	0.4056
51435	SCARA3	8	27491100	27534286	0.3854	0.2351	0.2434	0.006753	0.3526
389383	CLPSL2	6	35744343	35747329	0.9105	0.4328	0.2434	0.1334	0.7763
6699	SPRR1B	1	153003679	153005376	0.2467	0.1217	0.2435	0.6386	0.03191
22858	ICK	6	52866097	52926676	0.3263	0.4283	0.2435	0.3566	0.5982
100132463	CLDN24	4	184242917	184243579	0.008187	0.4469	0.2435	0.5476	0.3414
25880	TMEM186	16	8889037	8891505	0.7975	0.27	0.2436	0.02747	0.5715
8736	MYOM1	18	3066805	3220106	0.1127	0.8324	0.2438	0.6544	0.5197
11158	RABL2B	22	51205920	51222103	0.7634	0.1225	0.2439	0.2577	0.8811
9202	ZMYM4	1	35734444	35887545	0.786	0.3932	0.2439	0.5901	0.2559
392862	GRID2IP	7	6536409	6591067	0.2497	0.1268	0.2439	0.3868	0.3397
8836	GGH	8	63927638	63951610	0.6075	0.2427	0.244	0.1047	0.9229
2694	GIF	11	59596746	59612974	0.07759	0.3955	0.244	0.1167	0.7724
115811	IQCD	12	113633246	113659086	0.937	0.6902	0.244	0.357	0.01534
1464	CSPG4	15	75966663	76005189	0.7428	0.1312	0.2441	0.1002	0.6
79091	METTL22	16	8715497	8740079	0.4725	0.141	0.2441	0.4202	0.09632
1427	CRYGS	3	186256232	186263049	0.4291	0.2014	0.2443	0.9188	0.3492
375033	PEAR1	1	156863496	156886226	0.6015	0.7266	0.2443	0.3154	0.03231
27295	PDLIM3	4	186421814	186456712	0.7905	0.1801	0.2444	0.1174	0.04519
7803	PTP4A1	6	64281917	64293493	0.1566	0.1506	0.2445	0.5043	0.01793
84203	TXNDC2	18	9885723	9889272	0.8982	0.283	0.2445	0.5436	0.008746
389170	LEKR1	3	156543069	156763918	0.8821	0.7021	0.2445	0.7073	0.02975
4155	MBP	18	74690789	74844774	0.3066	0.1289	0.2446	0.0005946	0.1221
10775	POP4	19	30097170	30108162	0.09884	0.1452	0.2446	0.582	0.5248
6728	SRP19	5	112196885	112228776	0.9352	0.1315	0.2447	0.291	0.03833
7695	ZNF136	19	12273872	12300064	0.1679	0.1903	0.2448	0.26	0.02923
55132	LARP1B	4	128982421	129144086	0.4782	0.1451	0.2448	0.5487	0.1642
9966	TNFSF15	9	117546915	117568408	0.6476	0.2043	0.2449	0.3763	0.5885
23613	ZMYND8	20	45837994	45985485	0.2062	0.3192	0.245	0.01307	0.5635
374946	DRAXIN	1	11751781	11780336	0.9556	0.304	0.245	0.01203	0.9736
53354	PANK1	10	91339254	91405329	0.8788	0.42	0.2451	0.457	0.1001
7704	ZBTB16	11	113930289	114126702	0.4293	0.2972	0.2452	0.2452	0.03164
123970	C16orf78	16	49407808	49433321	0.0007323	0.5826	0.2452	0.3455	0.946
199964	TMEM61	1	55446271	55457966	0.8019	0.4245	0.2453	0.6129	0.5497
4969	OGN	9	95146249	95166976	0.2519	0.2133	0.2453	0.2174	0.4036
643853	TMPPE	3	33038219	33138689	0.6137	0.457	0.2454	0.3062	0.03084
2720	GLB1	3	33038100	33138694	0.6137	0.457	0.2454	0.3062	0.03084
3770	KCNJ14	19	48958964	48969367	0.3583	0.2553	0.2454	0.1005	0.0275
7158	TP53BP1	15	43695262	43802707	0.2572	0.176	0.2454	0.4562	0.5833
9879	DDX46	5	134094461	134166811	0.2433	0.718	0.2454	0.8593	0.481
203260	CCDC107	9	35658279	35661500	0.6942	0.2024	0.2455	0.1851	0.4223
5741	PTH	11	13513601	13517567	0.4595	0.1302	0.2456	0.6548	0.06777
2120	ETV6	12	11802788	12048336	0.8987	0.2991	0.2457	0.01518	0.549
128344	PIFO	1	111867285	111895639	0.01105	0.1735	0.2458	0.00924	0.733
1603	DAD1	14	23033807	23058143	0.07511	0.1903	0.2458	0.4636	0.1854
147138	TMC8	17	76125505	76139049	0.3853	0.1448	0.2458	0.8659	0.3377
23274	CLEC16A	16	11038345	11276046	0.1076	0.2062	0.2458	0.07012	0.7456
3669	ISG20	15	89178904	89198881	0.8137	0.03855	0.2459	0.08047	0.1004
55293	UEVLD	11	18551156	18610293	0.6755	0.3368	0.2459	0.4539	0.5221
116064	LRRC58	3	120043576	120068186	0.6884	0.4006	0.2459	0.3613	0.5702
5829	PXN	12	120648242	120703574	0.199	0.1678	0.246	0.587	0.8292
4299	AFF1	4	87855758	88062206	0.7274	0.0646	0.2461	0.08671	0.1585
5673	PSG5	19	43671895	43690688	0.06196	0.1453	0.2462	0.608	0.3043
129880	BBS5	2	170335967	170363165	0.6398	0.2232	0.2462	0.06029	0.4095
221823	PRPS1L1	7	18066397	18067486	0.6776	0.4424	0.2463	0.7303	0.4351
84286	TMEM175	4	926175	952444	0.1253	0.221	0.2466	0.07318	0.02517
1580	CYP4B1	1	47264670	47285021	0.1059	0.3979	0.2466	0.1945	0.1813
390197	OR4D10	11	59244903	59245838	0.3489	0.3071	0.2468	0.04529	0.751
5010	CLDN11	3	170136653	170152479	0.03108	0.2959	0.2469	0.5614	0.4127
81575	APOLD1	12	12878851	12944400	0.7359	0.134	0.2469	0.8036	0.2713
400797	LINC00083	1	178463034	178468769	0.03751	0.6866	0.2469	0.8105	0.9409
5678	PSG9	19	43757434	43773709	0.004695	0.1778	0.247	0.326	0.2392
101927401	LOC101927401	1	228549180	228554500	0.01162	0.1117	0.247	0.4446	0.1793
7029	TFDP2	3	141663270	141868386	0.8543	0.1206	0.2471	0.516	0.2096
55423	SIRPG	20	1609522	1638425	0.7977	0.5512	0.2471	0.01094	0.5848
4584	MUC3A	7	100547086	100611617	0.0009802	0.2651	0.2475	0.7072	0.3846
7428	VHL	3	10183319	10195354	0.4169	0.03016	0.2476	0.01752	0.537
90835	C16orf93	16	30768733	30773598	0.05012	0.2538	0.2477	0.5719	0.2505
147991	DPY19L3	19	32896655	32976799	0.1035	0.2205	0.2477	0.8266	0.4434
388633	LDLRAD1	1	54472971	54483859	0.2837	0.1157	0.2477	0.2243	0.5701
132	ADK	10	75910943	76469061	0.1298	0.2921	0.2478	0.001635	0.5918
2204	FCAR	19	55385549	55401839	0.4714	0.5881	0.2478	0.3832	0.966
286128	ZFP41	8	144328991	144344875	0.05035	0.4588	0.2478	0.3814	0.3086
144125	OR2AG1	11	6806248	6807245	0.2658	0.1542	0.2479	0.2197	0.11
128434	VSTM2L	20	36531499	36573752	0.5954	0.2799	0.248	0.299	0.04351
7923	HSD17B8	6	33172414	33174608	0.5624	0.6909	0.248	0.293	0.8088
837	CASP4	11	104813594	104839325	0.5726	0.1701	0.248	0.1368	0.484
100528032	KLRC4-KLRK1	12	10524952	10562745	0.8702	0.1984	0.2481	0.1768	0.2177
84154	RPF2	6	111303274	111347299	0.5941	0.6301	0.2481	0.4902	0.3484
4249	MGAT5	2	134877502	135212192	0.03701	0.0998	0.2483	0.9599	0.006701
390321	OR6C1	12	55714384	55715322	0.2215	0.05591	0.2483	0.9066	0.1308
51142	CHCHD2	7	56169266	56174187	0.02326	0.1115	0.2484	0.2931	0.8506
101927250	LOC101927250	16	50134389	50140563	0.6843	0.1978	0.2485	0.08154	0.4677
51077	FCF1	14	75179817	75205323	0.246	0.5019	0.2485	0.5467	0.7807
335	APOA1	11	116706467	116708338	0.5715	0.3383	0.2485	0.7089	0.05521
8061	FOSL1	11	65659616	65667997	0.0234	0.07093	0.2486	0.01931	0.5774
7589	ZSCAN21	7	99647390	99662663	0.7854	0.1285	0.2486	0.1609	0.6987
2618	GART	21	34876238	34915223	0.8109	0.1876	0.2486	0.5657	0.3548
146664	MGAT5B	17	74864798	74946472	0.5824	0.1159	0.2487	0.3907	0.7401
84271	POLDIP3	22	42979727	43010968	0.8935	0.2309	0.2488	0.02967	0.014
25896	INTS7	1	212113741	212209002	0.3809	0.1655	0.2488	0.5408	0.4491
3295	HSD17B4	5	118788138	118878030	0.6099	0.1949	0.2488	0.516	0.3477
7067	THRA	17	38218446	38250120	0.8283	0.3175	0.2488	0.1273	0.4626
3416	IDE	10	94211441	94333852	0.2053	0.4338	0.2489	0.5731	0.2152
22862	FNDC3A	13	49550048	49783915	0.4313	0.2179	0.249	0.4319	0.06955
9772	KIAA0195	17	73452664	73496533	0.04201	0.6271	0.249	0.3425	0.8082
2020	EN2	7	155250824	155257526	0.3183	0.6191	0.2491	0.4433	0.9182
28232	SLCO3A1	15	92396938	92715665	0.8866	0.2916	0.2492	0.9443	0.07288
84266	ALKBH7	19	6372444	6375261	0.6641	0.7751	0.2492	0.5806	0.4139
23596	OPN3	1	241756452	241803701	0.4283	0.3962	0.2494	0.6074	0.2158
224	ALDH3A2	17	19552064	19580908	0.3409	0.2779	0.2494	0.232	0.6164
130557	ZNF513	2	27600098	27603733	0.506	0.3176	0.2494	0.4552	0.1928
4800	NFYA	6	41040707	41070146	0.6787	0.4896	0.2494	0.401	0.06832
135941	OR2A14	7	143826206	143827138	0.6327	0.2501	0.2495	0.4876	0.01421
2147	F2	11	46740743	46761056	0.4828	0.2972	0.2495	0.3477	0.6416
23764	MAFF	22	38597939	38612518	0.3519	0.5424	0.2495	0.4437	0.1063
619373	MBOAT4	8	29989187	30002200	0.02445	0.08433	0.2496	0.1913	0.1548
285525	YIPF7	4	44624354	44653658	0.163	0.6423	0.2496	0.2777	0.906
9399	STOML1	15	74275559	74286963	0.0667	0.1447	0.2497	0.4415	0.009273
5128	CDK17	12	96672039	96794366	0.4282	0.29	0.2497	0.439	0.005577
2914	GRM4	6	33989623	34123399	0.2617	0.5069	0.2497	0.4718	0.5948
10636	RGS14	5	176784704	176799599	0.3412	0.1452	0.2498	0.5282	0.03432
22900	CARD8	19	48711343	48759203	0.003965	0.1387	0.2499	0.27	0.6514
4735	SEPT2	2	242254723	242293442	0.0004882	0.199	0.2499	0.04517	0.5292
25839	COG4	16	70514472	70557457	0.5173	0.172	0.2499	0.4592	0.3983
2070	EYA4	6	133561512	133853258	0.3546	0.4473	0.2499	0.1366	0.1382
353	APRT	16	88875877	88878342	0.1565	0.3734	0.2499	0.117	0.9242
317705	VN1R5	1	247419374	247420447	0.8243	0.548	0.2499	0.5098	0.6925
22808	MRAS	3	138066490	138124377	0.6853	0.5041	0.2501	0.7275	0.2912
1983	EIF5	14	103800339	103811362	0.5157	0.1839	0.2502	0.756	0.2429
3574	IL7	8	79645007	79717758	0.6155	0.2475	0.2503	0.5371	0.2675
254783	OR6C74	12	55641072	55642010	0.4114	0.1153	0.2503	0.1819	0.1786
55048	VPS37C	11	60897728	60928916	0.8716	0.3081	0.2503	0.4103	0.6049
6285	S100B	21	48018531	48025035	0.8522	0.2355	0.2504	0.1386	0.501
6234	RPS28	19	8386384	8387280	0.9545	0.1716	0.2504	0.6392	0.8148
100506718	LOC100506718	14	86015983	86029396	0.6402	0.213	0.2504	0.1538	0.08092
53842	CLDN22	4	184239220	184241927	0.007431	0.4714	0.2504	0.5495	0.3387
166647	ADGRA3	4	22388997	22517677	0.6249	0.8874	0.2504	0.7579	0.7901
6291	SAA4	11	18252902	18258384	0.2478	0.3566	0.2505	0.5589	0.4454
23480	SEC61G	7	54819940	54826939	0.3348	0.292	0.2506	0.5921	0.4543
51527	GSKIP	14	96829789	96853627	0.4192	0.06192	0.2508	0.7643	0.766
101929060	LOC101929060	19	301450	304505	0.4778	0.7312	0.2511	0.299	0.9784
317719	KLHL10	17	39992572	40004599	0.3501	0.8671	0.2511	0.631	0.4521
2591	GALNT3	2	166604313	166650803	0.7465	0.2313	0.2512	0.5571	0.2332
26531	OR11A1	6	29393281	29424848	0.5081	0.1196	0.2512	0.1642	0.08666
10213	PSMD14	2	162164786	162268228	0.6717	0.3968	0.2512	0.7621	0.2668
128869	PIGU	20	33148346	33265089	0.9892	0.5617	0.2512	0.1447	0.22
23063	WAPAL	10	88195013	88281541	0.7255	0.6243	0.2512	0.4877	0.5206
29968	PSAT1	9	80911991	80945009	0.1657	0.3413	0.2512	0.06618	0.7467
9177	HTR3B	11	113775518	113817283	0.8498	0.1018	0.2513	0.1194	0.6418
417	ART1	11	3663487	3685844	0.02652	0.3345	0.2514	0.2242	0.8357
143678	C11orf94	11	45928085	45928833	0.4984	0.1733	0.2514	0.9032	0.6177
29986	SLC39A2	14	21467414	21470034	0.7875	0.4693	0.2514	0.2289	0.6625
643904	RNF222	17	8294022	8301144	0.3559	0.4431	0.2514	0.941	0.8192
5031	P2RY6	11	72975550	73009670	0.6978	0.2109	0.2515	0.002317	0.6423
1149	CIDEA	18	12254318	12277594	0.4247	0.08212	0.2515	0.3201	0.5558
10609	P3H4	17	39958204	39968881	0.3641	0.8828	0.2515	0.5904	0.5692
4750	NEK1	4	170314421	170533778	0.743	0.7895	0.2516	0.8611	0.4435
9917	FAM20B	1	178994939	179045702	0.6327	0.5595	0.2517	0.4231	0.3865
162514	TRPV3	17	3413796	3461289	0.9126	0.2487	0.2519	0.3467	0.03129
8633	UNC5C	4	96083655	96470361	0.5627	0.1278	0.2519	0.4131	0.6082
54665	RSBN1	1	114304454	114355070	0.2178	0.3166	0.2519	0.04864	0.267
9770	RASSF2	20	4760669	4804291	0.196	0.2773	0.2519	0.1355	0.2236
100506248	LOC100506248	12	12263949	12265090	0.4266	0.8516	0.252	0.4355	0.7189
30010	NXPH1	7	8473585	8792593	0.5963	0.1587	0.2521	0.06945	0.366
84899	TMTC4	13	101256090	101327103	0.7931	0.2491	0.2521	0.5118	0.2635
22872	SEC31A	4	83739814	83812419	0.3558	0.4267	0.2524	0.7216	0.4302
3622	ING2	4	184426220	184433422	0.6554	0.3962	0.2525	0.4496	0.3863
553158	PRR5-ARHGAP8	22	45098382	45258664	0.2745	0.3896	0.2525	0.2766	0.3906
7095	SEC62	3	169684580	169716161	0.9255	0.265	0.2526	0.09155	0.8935
27128	CYTH4	22	37678495	37711389	0.262	0.3365	0.2526	0.7817	0.1259
29785	CYP2S1	19	41699115	41713444	0.007775	0.36	0.2526	0.1621	0.379
51031	GLOD4	17	662549	685571	0.2549	0.2534	0.2527	0.2885	0.8033
5568	PRKACG	9	71627426	71635600	0.3901	0.1211	0.2527	0.2999	0.1558
23261	CAMTA1	1	6845384	7829766	0.2932	0.2003	0.2528	0.08511	0.1087
29999	FSCN3	7	127233689	127241851	0.1726	0.1329	0.2528	0.4595	0.2078
3725	JUN	1	59246463	59249785	0.3883	0.3814	0.2529	0.5919	0.3476
23779	ARHGAP8	22	45148438	45258664	0.4152	0.4359	0.2529	0.1908	0.3082
83940	TATDN1	8	125500735	125551329	0.2477	0.1895	0.2531	0.6703	0.2163
92283	ZNF461	19	37128283	37157740	0.8297	0.4026	0.2532	0.2294	0.508
151742	PPM1L	3	160473996	160788817	0.1683	0.7106	0.2532	0.8342	0.7638
5178	PEG3	19	57285730	57352121	0.6572	0.6697	0.2533	0.8016	0.4249
23619	ZIM2	19	57285915	57352097	0.6572	0.6697	0.2533	0.8016	0.4249
79768	KATNBL1	15	34432875	34502297	0.9286	0.1276	0.2535	0.3119	0.2517
11135	CDC42EP1	22	37956471	37965412	0.08906	0.1744	0.2536	0.1661	0.787
63943	FKBPL	6	32096484	32098067	0.779	0.1268	0.2536	0.02531	0.5469
54861	SNRK	3	43328004	43392635	0.6024	0.3075	0.2537	0.6237	0.1837
10190	TXNDC9	2	99935487	99957155	0.7125	0.1904	0.2539	0.06489	0.3381
113835	ZNF257	19	22235126	22274276	0.5069	0.06926	0.2539	0.5277	0.1201
317662	FAM149B1	10	74927877	75002435	0.5703	0.1113	0.2539	0.4704	0.445
55144	LRRC8D	1	90286573	90401991	0.5663	0.2911	0.2541	0.2825	0.009912
8717	TRADD	16	67188088	67193812	0.4375	0.36	0.2542	0.437	0.9269
9409	PEX16	11	45931220	45939674	0.4736	0.1652	0.2544	0.6118	0.631
2180	ACSL1	4	185676749	185747215	0.7032	0.02595	0.2544	0.1872	0.3516
1952	CELSR2	1	109792641	109818378	0.2727	0.07512	0.2545	0.05658	0.0126
389549	FEZF1	7	121941373	121951173	0.262	0.4587	0.2545	0.9365	0.05202
8483	CILP	15	65488337	65503840	0.1483	0.2212	0.2546	0.1541	0.2977
57136	APMAP	20	24943566	24973610	0.06462	0.2536	0.2546	0.8354	0.06702
65997	RASL11B	4	53728495	53733002	0.1495	0.1116	0.2546	0.6404	0.2379
7565	ZNF17	19	57922529	57933307	0.1869	0.43	0.2546	0.1096	0.8089
389493	NUPR1L	7	56182374	56184090	0.001994	0.1428	0.2546	0.2506	0.3026
158234	TRMT10B	9	37753797	37778969	0.9795	0.5199	0.2546	0.7139	0.706
221785	ZSCAN25	7	99214571	99275204	0.238	0.1938	0.2547	0.3628	0.183
8395	PIP5K1B	9	71320188	71624092	0.2121	0.1469	0.2548	0.2018	0.1779
254359	ZDHHC24	11	66288854	66313709	0.1612	0.1902	0.2548	0.05945	0.2099
319089	TTC6	14	38064941	38218563	0.4678	0.4731	0.2548	0.4372	0.3124
566	AZU1	19	827831	832017	0.7037	0.3681	0.2549	0.5759	0.3309
7288	TULP2	19	49384222	49401996	0.6305	0.4136	0.255	0.05703	0.7363
100507421	TMEM178B	7	140774032	141180180	0.2036	0.3133	0.2551	0.7413	0.7369
390445	OR5AU1	14	21623096	21624184	0.08182	0.3433	0.2551	0.3928	0.2285
79066	METTL16	17	2319343	2415200	0.5373	0.4353	0.2553	0.9665	0.6082
83591	THAP2	12	72057677	72074428	0.1538	0.1669	0.2554	0.4841	0.05897
9063	PIAS2	18	44388900	44500130	0.555	0.1505	0.2554	0.1316	0.02596
79630	C1orf54	1	150244687	150253335	0.7188	0.5323	0.2554	0.4425	0.5317
643834	PGA3	11	60970984	60980350	0.8288	0.2835	0.2555	0.28	0.5482
6709	SPTAN1	9	131314837	131395944	0.4255	0.3091	0.2556	0.8449	0.1799
10804	GJB6	13	20796101	20806534	0.73	0.1434	0.2557	0.08222	0.02582
7827	NPHS2	1	179519674	179545086	0.3085	0.3927	0.2557	0.579	0.3309
54507	ADAMTSL4	1	150521846	150533413	0.702	0.6913	0.2557	0.8454	0.7994
402635	GRIFIN	7	2514772	2516489	0.4456	0.06404	0.2558	0.6556	0.01973
266629	SEC14L3	22	30843946	30868034	0.1278	0.5088	0.2558	0.9206	0.005684
57685	CACHD1	1	64936476	65158741	0.1656	0.3515	0.2558	0.3965	0.8121
163081	ZNF567	19	37178466	37212428	0.8264	0.415	0.2558	0.2161	0.5138
163223	ZNF676	19	22361903	22379753	0.4165	0.09473	0.2559	0.451	0.1281
4638	MYLK	3	123331143	123603149	0.6567	0.5583	0.2559	0.2558	0.5619
10459	MAD2L2	1	11734537	11751678	0.9488	0.3003	0.256	0.0133	0.9645
1632	ECI1	16	2289873	2302296	0.4002	0.1863	0.256	0.03366	0.9578
90134	KCNH7	2	163227917	163695257	0.924	0.2447	0.256	0.3571	0.7294
4924	NUCB1	19	49403307	49426540	0.6633	0.3102	0.256	0.05628	0.7137
100130742	LRRC69	8	92114847	92231473	0.3643	0.3436	0.256	0.3781	0.4673
91801	ALKBH8	11	107373453	107436468	0.6184	0.5771	0.2561	0.08475	0.2747
401505	TOMM5	9	37588410	37592636	0.5112	0.3717	0.2562	0.06583	0.0494
80003	PCNXL2	1	233119855	233431459	0.02482	0.04357	0.2563	0.06449	0.04991
57573	ZNF471	19	57019212	57041581	0.5638	0.5506	0.2563	0.00865	0.3057
85285	KRTAP4-1	17	39340352	39341147	0.1688	0.7693	0.2563	0.8398	0.6265
10438	C1D	2	68269332	68290159	0.8013	0.1881	0.2564	0.4711	0.1638
317754	POTED	21	14982498	15013937	0.05233	0.1194	0.2564	0.2001	0.02418
3294	HSD17B2	16	82068842	82132139	0.7229	0.2072	0.2565	0.5216	0.4421
10625	IVNS1ABP	1	185265520	185286461	0.124	0.3537	0.2565	0.2129	0.338
390067	OR52H1	11	5565791	5566753	0.622	0.415	0.2565	0.4773	0.1177
51029	DESI2	1	244816352	244872335	0.5357	0.2115	0.2566	0.3385	0.04471
92285	ZNF585B	19	37672481	37701632	0.9299	0.1658	0.2566	0.6952	0.3211
83851	SYT16	14	62331567	62573915	0.04156	0.1308	0.2567	0.3029	0.03676
5719	PSMD13	11	236808	252984	0.3324	0.4585	0.2567	0.501	0.325
11096	ADAMTS5	21	28290231	28339439	0.1983	0.1764	0.2568	0.05505	0.005695
377677	CA13	8	86157716	86196302	0.2935	0.3322	0.2568	0.9	0.3048
54913	RPP25	15	75247443	75249775	0.1811	0.556	0.2568	0.4613	0.02016
9652	TTC37	5	94799599	94890709	0.9646	0.1841	0.2569	0.1814	0.6761
84918	LRP11	6	150139894	150186398	0.5564	0.4774	0.2569	0.235	0.06796
55683	KANSL3	2	97258892	97304116	0.4309	0.01947	0.257	0.4087	0.07227
6006	RHCE	1	25687853	25747363	0.8345	0.1869	0.2571	0.1785	0.1497
2033	EP300	22	41488614	41576081	0.1294	0.3523	0.2571	0.04606	0.9058
153339	TMEM167A	5	82348665	82373272	0.1916	0.1322	0.2571	0.3408	0.4102
122953	JDP2	14	75894509	75939404	0.785	0.191	0.2571	0.651	0.01962
654790	PCP4L1	1	161228517	161255240	0.8331	0.3073	0.2572	0.056	0.1472
387640	SKIDA1	10	21802407	21814611	0.2928	0.3193	0.2572	0.6146	0.1384
119180	LYZL2	10	30900708	30918647	0.09331	0.378	0.2573	0.08877	0.06615
23370	ARHGEF18	19	7420481	7537371	0.7142	0.4521	0.2573	0.1203	0.7372
5825	ABCD3	1	94883933	94984219	0.5367	0.3949	0.2573	0.36	0.5145
122706	PSMB11	14	23511376	23513269	0.5627	0.2179	0.2573	0.2363	0.429
9727	RAB11FIP3	16	475649	572485	0.3967	0.1143	0.2574	0.5447	0.02758
132141	IQCF1	3	51928892	51937386	0.008036	0.4599	0.2574	0.2229	0.7499
79007	DBNDD1	16	90071279	90085937	0.8536	0.1711	0.2574	0.1992	0.527
54472	TOLLIP	11	1295598	1330892	0.06501	0.1946	0.2575	0.2375	0.5627
8926	SNURF	15	25200070	25223729	0.2193	0.6719	0.2575	0.638	0.3157
55282	LRRC36	16	67360747	67419109	0.7242	0.3089	0.2576	0.7378	0.9612
26270	FBXO6	1	11724150	11734411	0.183	0.1077	0.2576	0.08225	0.3276
51083	GAL	11	68451983	68458643	0.2007	0.1675	0.2576	0.7837	0.3622
10521	DDX17	22	38879443	38903622	0.003901	0.1599	0.2577	0.4871	0.2825
56655	POLE4	2	75185775	75196859	0.4593	0.2657	0.2578	0.2923	0.8356
10989	IMMT	2	86371055	86423264	0.4004	0.5741	0.2578	0.8824	0.1865
8323	FZD6	8	104310661	104345094	0.08079	0.4871	0.2578	0.762	0.008613
8848	TSC22D1	13	45006279	45150701	0.9093	0.471	0.258	0.05572	0.8482
157310	PEBP4	8	22570765	22785491	0.3444	0.2871	0.2581	0.8392	0.09042
6897	TARS	5	33440802	33468196	0.5886	0.1532	0.2582	0.5371	0.3466
285556	LOC285556	4	100557686	100575424	0.3781	0.4366	0.2583	0.4132	0.2522
6169	RPL38	17	72199795	72206019	0.3049	0.2694	0.2585	0.2292	0.7972
151176	FAM132B	2	239060579	239077516	0.5802	0.3499	0.2586	0.06164	0.2554
27177	IL36B	2	113779668	113810444	0.7296	0.4435	0.2587	0.3292	0.4177
114132	SIGLEC11	19	50452250	50464439	0.346	0.1041	0.2588	0.1543	0.3424
8934	RAB29	1	205737114	205744615	0.6392	0.4761	0.2588	0.6016	0.5805
25850	ZNF345	19	37341260	37384120	0.1633	0.31	0.2588	0.1904	0.2993
7324	UBE2E1	3	23847384	23933131	0.8643	0.05335	0.2589	0.2925	0.101
4361	MRE11A	11	94150466	94227040	0.2206	0.354	0.2589	0.2982	0.6434
143903	LAYN	11	111411233	111432470	0.9423	0.1314	0.259	0.7668	0.378
80256	FAM214B	9	35104118	35116338	0.1199	0.536	0.259	0.007635	2.127e-05
2038	EPB42	15	43489425	43513323	0.6474	0.6665	0.2591	0.7056	0.2639
50506	DUOX2	15	45384851	45406537	0.07789	0.292	0.2592	0.1903	0.2266
3753	KCNE1	21	35790910	35884573	0.04972	0.4543	0.2592	0.2843	0.9049
587	BCAT2	19	49298319	49314320	0.7405	0.3157	0.2592	0.04617	0.4338
7290	HIRA	22	19318221	19419247	0.5589	0.3586	0.2593	0.05707	0.2729
51231	VRK3	19	50479724	50529274	0.6309	0.0984	0.2594	0.2521	0.2363
54097	FAM3B	21	42688661	42729654	0.4437	0.2685	0.2594	0.4182	0.6242
6876	TAGLN	11	117070040	117075508	0.8075	0.637	0.2594	0.835	0.04933
10267	RAMP1	2	238768187	238820756	0.8563	0.4111	0.2595	0.2306	0.2991
317781	DDX51	12	132621139	132628880	0.8134	0.2611	0.2595	0.1516	0.9006
3957	LGALS2	22	37966253	37976024	0.5971	0.2356	0.2596	0.07752	0.8403
100132386	KRTAP4-9	17	39261641	39262740	0.5523	0.4973	0.2597	0.09399	0.251
160065	PATE1	11	125616180	125619743	0.645	0.4204	0.2597	0.1312	0.7621
79631	EFTUD1	15	82422561	82555104	0.6414	0.4039	0.2598	0.2645	0.1609
221336	BEND6	6	56819773	56892450	0.5336	0.8335	0.2598	0.4386	0.8009
56121	PCDHB15	5	140625147	140627802	0.3902	0.3813	0.2598	0.5936	0.6382
152940	C4orf45	4	159814684	159956333	0.706	0.3751	0.2599	0.3293	0.1685
405753	DUOXA2	15	45406523	45410304	0.08765	0.3704	0.2599	0.4968	0.2031
116159	CYYR1	21	27838528	27945603	0.9166	0.2424	0.26	0.4824	0.8244
54808	DYM	18	46567846	46987172	0.1438	0.3814	0.26	0.4388	0.1449
27257	LSM1	8	38020839	38034248	0.8533	0.6241	0.26	0.7582	0.2889
4808	NHLH2	1	116378998	116383747	0.7207	0.7771	0.26	0.3262	0.2985
283643	C14orf80	14	105956192	105965585	0.008587	0.4647	0.26	0.3177	0.3713
5929	RBBP5	1	205055270	205091150	0.531	0.2729	0.2601	0.4346	0.554
92736	OTOP2	17	72920370	72930006	0.6984	0.2401	0.2601	0.5408	0.7276
9228	DLGAP2	8	877021	1656642	0.4941	0.3469	0.2603	0.1965	0.3193
53840	TRIM34	11	5641174	5665628	0.3193	0.5213	0.2603	0.5217	0.2205
23536	ADAT1	16	75622718	75657221	0.3752	0.3153	0.2603	0.6191	0.3757
5236	PGM1	1	64058947	64125916	0.6906	0.3463	0.2604	0.3191	0.7535
29122	PRSS50	3	46753606	46759373	0.3116	0.6446	0.2604	0.3393	0.5368
85439	STON2	14	81726994	81902789	0.9573	0.4666	0.2604	0.1253	0.7645
7184	HSP90B1	12	104324112	104341708	0.683	0.3943	0.2605	0.4194	0.4102
2492	FSHR	2	49189296	49381666	0.1024	0.1113	0.2606	0.2724	0.412
148345	C1orf127	1	11006530	11042094	0.2891	0.3333	0.2606	0.7231	0.7052
80757	TMEM121	14	105992953	105996554	0.02714	0.6635	0.2606	0.379	0.8348
1265	CNN2	19	1026274	1039064	0.6435	0.0808	0.2607	0.3975	0.2564
55505	NOP10	15	34633917	34635362	0.2892	0.4401	0.2609	0.3356	0.6591
200008	CDCP2	1	54604668	54618679	0.05895	0.1915	0.2609	0.178	0.2746
4330	MN1	22	28144265	28197486	0.08404	0.2885	0.2609	0.2184	0.09643
115795	FANCD2OS	3	10123004	10149975	0.504	0.02833	0.2612	0.732	0.485
80853	KDM7A	7	139784546	139876741	0.8487	0.2977	0.2612	0.6413	0.2008
23120	ATP10B	5	159990127	160279219	0.8334	0.2796	0.2612	0.7054	0.3913
131669	UROC1	3	126200008	126236616	0.0605	0.7427	0.2613	0.1289	0.6896
9410	SNRNP40	1	31732415	31769644	0.7326	0.1498	0.2614	0.2349	0.4499
145773	FAM81A	15	59730372	59815751	0.1178	0.3414	0.2614	0.1045	0.2587
386674	KRTAP10-6	21	46011149	46012386	0.4951	0.05904	0.2614	0.2244	0.06019
1499	CTNNB1	3	41236401	41281939	0.07041	0.1745	0.2615	0.3518	0.1247
10936	GPR75	2	54080050	54087170	0.1323	0.378	0.2615	0.3083	0.7468
133015	PACRGL	4	20702036	20729980	0.2578	0.1621	0.2616	0.2568	0.8475
338324	S100A7A	1	153389000	153395701	0.156	0.1189	0.2616	0.1469	0.8001
27115	PDE7B	6	136172834	136516709	0.2613	0.9295	0.2616	0.6122	0.8894
729756	PRSS44	3	46852688	46854048	0.3226	0.1887	0.2618	0.1431	0.73
6576	SLC25A1	22	19163088	19166338	0.08071	0.62	0.2618	0.7229	0.6828
3693	ITGB5	3	124480795	124606500	0.3381	0.8157	0.262	0.105	0.5715
23410	SIRT3	11	215030	236362	0.399	0.4693	0.2621	0.5432	0.3086
401265	KLHL31	6	53512699	53530506	0.2733	0.4306	0.2622	0.3287	0.983
2516	NR5A1	9	127243515	127269769	0.7904	0.1761	0.2623	0.009608	0.2044
221927	BRAT1	7	2577444	2595392	0.04512	0.2627	0.2623	0.5466	0.001507
29066	ZC3H7A	16	11844442	11891114	0.1116	0.4255	0.2624	0.4925	0.2405
64949	MRPS26	20	3026675	3028896	0.1508	0.03124	0.2627	0.8413	0.03825
219995	MS4A15	11	60524340	60544204	0.9504	0.141	0.2627	0.6364	0.8472
79977	GRHL2	8	102504668	102681954	0.2673	0.4149	0.2627	0.6024	0.8665
4501	MT1X	16	56716382	56718108	0.2589	0.1654	0.2627	0.2529	0.341
60436	TGIF2	20	35201876	35222355	0.0727	0.3289	0.2628	0.1662	0.5094
5352	PLOD2	3	145787225	145879282	0.5979	0.09209	0.2628	0.1537	0.8688
79853	TM4SF20	2	228226872	228244022	0.004842	0.2241	0.2629	0.02191	0.3525
338662	OR8D4	11	123777139	123778083	0.5163	0.3102	0.263	0.1536	0.1068
23270	TSPYL4	6	116571127	116575261	0.5286	0.4285	0.263	0.1773	0.002375
1388	ATF6B	6	32083045	32096017	0.3937	0.1365	0.263	0.02881	0.5793
23053	ZSWIM8	10	75545334	75561556	0.5621	0.2554	0.263	0.141	0.6187
10144	FAM13A	4	89647105	90032549	0.7228	0.5386	0.263	0.5807	0.03725
5685	PSMA4	15	78832747	78841562	0.3463	0.5053	0.263	0.07346	0.4788
497190	CLEC18B	16	74442529	74455368	0.1005	0.3177	0.263	0.5127	0.2581
27091	CACNG5	17	64831235	64881941	0.5635	0.4764	0.2631	0.05113	0.555
137209	ZNF572	8	125985539	125991631	0.1437	0.3471	0.2631	0.09092	0.409
3881	KRT31	17	39549976	39553844	0.3257	0.4236	0.2631	0.467	0.5939
7431	VIM	10	17269934	17279592	0.1594	0.2508	0.2632	0.4458	0.6752
57761	TRIB3	20	356447	378203	0.5446	0.1093	0.2632	0.009546	0.1408
153642	ARSK	5	94890825	94940806	0.9675	0.199	0.2633	0.2401	0.6434
9986	RCE1	11	66610883	66614003	0.592	0.1829	0.2633	0.1357	0.06913
5195	PEX14	1	10535003	10690815	0.8576	0.367	0.2633	0.05018	0.6515
9854	C2CD2L	11	118977771	118988304	0.1726	0.1758	0.2634	0.2219	0.1328
9154	SLC28A1	15	85427794	85489027	0.2055	0.5525	0.2634	0.3849	0.5185
54949	SDHAF2	11	61197514	61214239	0.05703	0.4386	0.2634	0.4119	0.1081
65056	GPBP1	5	56469676	56560506	0.4843	0.103	0.2635	0.08284	0.2143
6560	SLC12A4	16	67977377	68002597	0.7447	0.1264	0.2635	0.8069	0.3591
84267	C9orf64	9	86553226	86571665	0.1754	0.04419	0.2636	0.04087	0.02972
10505	SEMA4F	2	74881355	74910981	0.8899	0.2255	0.2636	0.1305	0.2401
3482	IGF2R	6	160390131	160527583	0.09808	0.4302	0.2637	0.4229	0.7839
330	BIRC3	11	102188181	102210134	0.2645	0.171	0.2638	0.1656	9.347e-05
386682	KRTAP10-3	21	45977906	45978643	0.2187	0.03749	0.2639	0.2472	0.06226
80758	PRR7	5	176873796	176883287	0.8679	0.1756	0.2641	0.4641	0.8068
25789	TMEM59L	19	18723682	18731849	0.353	0.6647	0.2641	0.5303	0.7711
10671	DCTN6	8	30013813	30041155	0.02759	0.08462	0.2643	0.2255	0.1754
100131211	TMEM194B	2	191371619	191399468	0.7284	0.2921	0.2643	0.1283	0.278
347688	TUBB8	10	92828	95178	0.7443	0.3669	0.2643	0.3039	0.1183
284415	VSTM1	19	54544079	54567207	0.07597	0.3751	0.2643	0.5499	0.3535
81285	OR51E2	11	4701401	4719076	0.1914	0.5707	0.2643	0.3866	0.01012
1618	DAZL	3	16628299	16647006	0.4584	0.2444	0.2644	0.8792	0.06455
22920	KIFAP3	1	169890461	170043882	0.6105	0.3644	0.2644	0.2385	0.3717
3929	LBP	20	36974814	37005653	0.1349	0.3139	0.2644	0.5935	0.6988
10283	CWC27	5	64064755	64314590	0.2071	0.01461	0.2645	0.1501	0.706
9677	PPIP5K1	15	43825660	43882451	0.5676	0.08459	0.2645	0.2615	0.8139
114823	LENG8	19	54959605	54973196	0.8489	0.1953	0.2645	0.1889	0.2425
881	CCIN	9	36165990	36171331	0.581	0.464	0.2645	0.3802	0.1705
22954	TRIM32	9	119360147	119463579	0.9315	0.7131	0.2646	0.6703	0.4096
6522	SLC4A2	7	150755299	150773614	0.04177	0.268	0.2647	0.4844	0.9322
79883	PODNL1	19	14042000	14064204	0.1462	0.417	0.2648	0.02836	0.6487
51605	TRMT6	20	5918479	5931204	0.7674	0.7028	0.2648	0.3321	0.6047
2295	FOXF2	6	1390069	1395832	0.9018	0.309	0.2648	0.4176	0.3268
57620	STIM2	4	26859329	27027003	0.5257	0.1812	0.2649	0.03147	0.008161
84300	UQCC2	6	33664538	33679528	0.6278	0.4798	0.2649	0.2916	0.6945
10905	MAN1A2	1	117910085	118068320	0.5702	0.125	0.265	0.5729	0.04612
124783	SPATA32	17	43331760	43339479	0.00934	0.4318	0.265	0.1573	0.9746
439996	IFIT1B	10	91137813	91144962	0.8856	0.6063	0.265	0.1848	0.5725
9374	PPT2	6	32121229	32131458	0.7738	0.1268	0.2651	0.02445	0.5244
83887	TTLL2	6	167738574	167756177	0.4317	0.4846	0.2651	0.1647	0.7631
132864	CPEB2	4	15004298	15071777	0.213	0.2518	0.2652	0.4608	0.04072
57475	PLEKHH1	14	67999916	68056255	0.9588	0.4268	0.2652	0.5624	0.9189
57456	KIAA1143	3	44790236	44803173	0.1842	0.3427	0.2653	0.7513	0.02484
100526664	LY75-CD302	2	160625139	160761267	0.8119	0.4532	0.2653	0.4604	0.3442
64711	HS3ST6	16	1961464	1968231	0.07237	0.3598	0.2654	0.01333	0.04597
6050	RNH1	11	494512	507283	0.4197	0.2652	0.2654	0.02656	0.8642
9230	RAB11B	19	8455205	8469318	0.763	0.1586	0.2654	0.8177	0.3487
200504	GKN2	2	69172364	69180102	0.9974	0.609	0.2656	0.6462	0.2958
6917	TCEA1	8	54879116	54935008	0.7004	0.4746	0.2656	0.8264	0.1846
3801	KIFC3	16	57792129	57896957	0.5718	0.03902	0.2657	0.3133	0.7461
79582	SPAG16	2	214149103	215275225	0.9041	0.3168	0.2658	0.4056	0.6837
85481	PSKH2	8	87060691	87081851	0.632	0.3654	0.2658	0.7097	0.6506
6651	SON	21	34915344	34949820	0.7595	0.1757	0.2659	0.6923	0.3382
84911	ZNF382	19	37096207	37119499	0.3329	0.5305	0.2659	0.1307	0.4336
10221	TRIB1	8	126442563	126450647	0.6463	0.07322	0.266	0.4583	0.6762
8359	HIST1H4A	6	26021907	26022278	0.4191	0.4424	0.266	0.1761	0.6299
49855	SCAPER	15	76640526	77197796	0.8354	0.2645	0.266	0.1317	0.4086
4046	LSP1	11	1874200	1913493	0.4118	0.1837	0.2661	0.3892	0.2092
142680	SLC34A3	9	140125209	140131006	0.7167	0.1665	0.2662	0.182	0.6719
6132	RPL8	8	146015152	146017805	0.7249	0.2381	0.2662	0.2084	0.003624
29985	SLC39A3	19	2729925	2740074	0.02421	0.3785	0.2662	0.3634	0.9814
654502	IQCJ	3	158787041	158984096	0.6853	0.5406	0.2662	0.7174	0.6513
51110	LACTB2	8	71549501	71581447	0.6849	0.398	0.2663	0.6205	0.8264
283232	TMEM80	11	695591	705028	0.4849	0.5336	0.2663	0.2067	0.4242
6703	SPRR2D	1	153012201	153013594	0.3189	0.1477	0.2664	0.3327	0.03213
23304	UBR2	6	42531748	42661243	0.2143	0.2194	0.2665	0.1721	0.3525
90231	KIAA2013	1	11979645	11986485	0.02778	0.4897	0.2665	0.2686	0.6122
283927	NUDT7	16	77756389	77809332	0.1794	0.01522	0.2665	0.1401	0.02689
4504	MT3	16	56623267	56625000	0.4011	0.2647	0.2668	0.1036	0.4624
390439	OR11G2	14	20665495	20666532	0.4102	0.5318	0.2669	0.6641	0.4157
3705	ITPK1	14	93403259	93582263	0.625	0.1465	0.267	0.2197	0.112
57530	CGN	1	151483331	151511168	0.9562	0.4899	0.267	0.1103	0.4119
9132	KCNQ4	1	41249684	41306124	0.0287	0.3819	0.2672	0.9882	0.1047
5126	PCSK2	20	17206752	17465223	0.258	0.685	0.2672	0.2799	0.9394
79869	CPSF7	11	61170120	61197464	0.06309	0.4601	0.2673	0.4321	0.1078
3320	HSP90AA1	14	102547075	102606086	0.4017	0.4255	0.2674	0.4831	0.7556
55219	TMEM57	1	25757388	25826700	0.8388	0.2494	0.2675	0.1596	0.1669
284759	SIRPB2	20	1455236	1472233	0.9121	0.4493	0.2675	0.4933	0.4054
7542	ZFPL1	11	64851694	64855874	0.5785	0.3159	0.2675	0.7111	0.776
84876	ORAI1	12	122064455	122079946	0.1826	0.1498	0.2676	0.6825	0.6854
4701	NDUFA7	19	8373492	8386452	0.8658	0.1805	0.2678	0.7283	0.7048
9128	PRPF4	9	116037914	116056079	0.8507	0.7467	0.2678	0.7258	0.4005
60526	LDAH	2	20883788	21022890	0.1165	0.6749	0.2678	0.3959	0.903
10776	ARPP19	15	52839384	52861436	0.1055	0.3512	0.2679	0.6723	0.1672
10877	CFHR4	1	196857144	196887843	0.5326	0.5831	0.2679	0.4855	0.5639
163059	ZNF433	19	12125532	12146525	0.4482	0.04879	0.268	0.1162	0.9883
55437	STRADB	2	202316392	202359501	0.6372	0.6435	0.268	0.6955	0.251
23065	EMC1	1	19542158	19578053	0.4985	0.4326	0.268	0.4976	0.04384
399949	C11orf88	11	111385510	111407756	0.851	0.1287	0.268	0.7023	0.3772
23331	TTC28	22	28374002	29075853	0.1663	0.4644	0.2681	0.4859	0.1554
2086	ERV3-1	7	64450733	64467124	0.3334	0.1187	0.2682	0.3438	0.2111
120793	OR56A4	11	6023281	6024378	0.6475	0.1175	0.2682	0.7184	0.1709
10810	WASF3	13	27131840	27263082	0.2478	0.2625	0.2682	0.3776	0.3196
718	C3	19	6677846	6720662	0.2498	0.3508	0.2682	0.1642	0.3875
1990	CELA1	12	51722227	51740463	0.7874	0.9052	0.2682	0.995	0.5
728780	ANKDD1B	5	74907301	74967671	0.05603	0.6127	0.2682	0.8821	0.6111
29942	PURG	8	30853320	30891231	0.03015	0.2966	0.2684	0.05871	0.8538
3956	LGALS1	22	38071613	38075809	0.4711	0.3722	0.2685	0.6099	0.5354
25775	C22orf24	22	32329507	32341336	0.508	0.4591	0.2686	0.1547	0.6498
6585	SLIT1	10	98757795	98945683	0.1958	0.07262	0.2686	0.2416	0.02441
146206	RLTPR	16	67679030	67691472	0.9291	0.6914	0.2687	0.602	0.9726
66036	MTMR9	8	11142000	11185655	0.5879	0.3692	0.2688	0.4943	0.4715
4288	MKI67	10	129894923	129924468	0.6639	0.7321	0.2688	0.6816	0.3671
54849	DEF8	16	90014560	90034468	0.5927	0.2931	0.269	0.3453	0.1511
64430	PCNXL4	14	60558545	60601532	0.8073	0.6894	0.2691	0.4794	0.09092
54876	DCAF16	4	17802278	17812386	0.2816	0.5462	0.2691	0.4376	0.7379
5899	RALB	2	120997646	121052287	0.8022	0.4667	0.2692	0.5779	0.08898
56647	BCCIP	10	127512102	127542264	0.1297	0.07852	0.2693	0.5616	0.3214
200844	C3orf67	3	58720199	59035804	0.01074	0.1515	0.2693	0.8803	0.5087
3190	HNRNPK	9	86582998	86595692	0.4273	0.04621	0.2693	0.07164	0.01874
256892	OR51F1	11	4790209	4791147	0.1957	0.2986	0.2693	0.2838	0.03201
343450	KCNT2	1	196194913	196577690	0.2674	0.2687	0.2694	0.1758	0.7022
79020	C7orf25	7	42948223	42951689	0.6203	0.4487	0.2694	0.7926	0.3025
1261	CNGA3	2	98962618	99015064	0.7567	0.561	0.2694	0.5814	0.5032
85442	KNDC1	10	134973971	135039916	0.7732	0.1677	0.2695	0.3547	0.5172
160760	PPTC7	12	110972237	111021064	0.1983	0.603	0.2695	0.8336	0.4883
283385	MORN3	12	122089024	122110531	0.4226	0.1464	0.2696	0.5644	0.591
2202	EFEMP1	2	56093097	56151298	0.7082	0.4396	0.2696	0.07965	0.9736
1134	CHRNA1	2	175612320	175629200	0.4272	0.09925	0.2697	0.3983	0.7172
10867	TSPAN9	12	3186521	3395730	0.001519	0.0894	0.2697	0.3922	0.009222
259308	FAM205A	9	34723050	34729535	0.4584	0.3369	0.2697	0.03201	0.3566
80863	PRRT1	6	32116140	32119720	0.6444	0.1199	0.2698	0.02486	0.451
4225	MEP1B	18	29769987	29800367	0.3693	0.05277	0.2699	0.1168	0.708
196385	DNAH10	12	124246786	124420267	0.8627	0.2452	0.2699	0.5882	0.3885
3475	IFRD1	7	112063199	112117258	0.5749	0.04939	0.27	0.8739	0.2953
51666	ASB4	7	95115213	95169543	0.7906	0.2974	0.27	0.3686	0.6971
196264	MPZL3	11	118097405	118124135	0.2511	0.09622	0.2701	0.01172	0.04806
54939	COMMD4	15	75628352	75634268	0.2957	0.3528	0.2701	0.278	0.1205
219749	ZNF25	10	38238500	38265584	0.3988	0.3942	0.2701	0.169	0.4076
22914	KLRK1	12	10524952	10542653	0.8619	0.2455	0.2703	0.1741	0.2281
22998	LIMCH1	4	41362802	41702061	0.408	0.4814	0.2703	0.3685	0.8036
79133	NDUFAF5	20	13765672	13799067	0.1397	0.2607	0.2704	0.1796	0.1983
30846	EHD2	19	48216601	48246391	0.4972	0.1123	0.2705	0.06402	0.9547
3242	HPD	12	122277433	122326517	0.2459	0.4014	0.2705	0.6164	0.2032
25770	C22orf31	22	29454660	29457922	0.8359	0.7374	0.2705	0.3838	0.5319
55573	CDV3	3	133292434	133309118	0.3911	0.08358	0.2706	0.09255	0.1365
79716	NPEPL1	20	57264187	57290900	0.03974	0.171	0.2706	0.05491	0.5139
81033	KCNH6	17	61600695	61626338	0.03166	0.3837	0.2706	0.01935	0.2703
9211	LGI1	10	95517566	95557916	0.6184	0.3075	0.2706	0.05697	0.4473
101929322	LOC101929322	7	64990495	65020238	0.7049	0.522	0.2706	0.1993	0.4076
116379	IL22RA2	6	137464957	137494785	0.8735	0.4633	0.2707	0.6855	0.5273
10253	SPRY2	13	80910111	80915086	0.05065	0.47	0.2707	0.5984	0.02352
3248	HPGD	4	175411328	175444049	0.3108	0.3161	0.2707	0.4402	0.1475
148252	DIRAS1	19	2714565	2721390	0.00889	0.5497	0.2707	0.5439	0.924
29995	LMCD1	3	8543493	8609811	0.1502	0.3781	0.2707	0.6332	0.06842
85294	KRTAP2-4	17	39221368	39222131	0.3383	0.5398	0.2708	0.1045	0.7713
150290	DUSP18	22	31058039	31063874	0.07773	0.4922	0.2709	0.6623	0.742
345557	PLCXD3	5	41307048	41510730	0.1549	0.02511	0.2709	0.5597	0.01034
6670	SP3	2	174771187	174830430	0.9865	0.8636	0.2709	0.01007	0.4121
23741	EID1	15	49170290	49172380	0.975	0.6521	0.271	0.2805	0.4331
387694	SH2D4B	10	82297658	82406316	0.01009	0.09956	0.2711	0.181	0.6752
1837	DTNA	18	32073254	32471808	0.7398	0.2445	0.2711	0.01147	0.949
38	ACAT1	11	107992258	108018895	0.2182	0.3702	0.2711	0.8576	0.499
33	ACADL	2	211052632	211090215	0.1837	0.2795	0.2711	0.2021	0.4984
1786	DNMT1	19	10244021	10305783	0.6624	0.2552	0.2712	0.3912	0.9189
25875	LETMD1	12	51442082	51454207	0.9087	0.3095	0.2712	0.1572	0.4031
100507527	THEG5	19	32079095	32084456	0.7807	0.6141	0.2712	0.6969	0.9125
155185	AMZ1	7	2719163	2755069	0.1678	0.046	0.2713	0.3731	0.0187
23705	CADM1	11	115039933	115375241	0.4873	0.0462	0.2713	0.06259	0.05775
6646	SOAT1	1	179262849	179327815	0.08069	0.7017	0.2713	0.3749	0.6105
57521	RPTOR	17	78518625	78940173	0.065	0.1698	0.2715	0.3721	0.3093
405	ARNT	1	150782181	150849244	0.03681	0.4479	0.2715	0.4523	0.7142
58504	ARHGAP22	10	49654068	49864310	0.08225	0.4509	0.2716	0.2113	0.501
6461	SHB	9	37915895	38069210	0.3014	0.5242	0.2716	0.9159	0.1689
4836	NMT1	17	43138322	43186384	0.5208	0.6579	0.2716	0.3459	0.5769
64926	RASAL3	19	15562435	15575382	0.6261	0.33	0.2717	0.6481	0.6423
5413	SEPT5	22	19701987	19710845	0.7901	0.2988	0.2717	0.2382	0.7767
23196	FAM120A	9	96214173	96328397	0.8096	0.4491	0.2717	0.03278	0.265
79190	IRX6	16	55358406	55364672	0.2361	0.4086	0.2718	0.6837	0.8551
441376	AARD	8	117950464	117956239	0.555	0.2851	0.272	0.2753	0.04089
79109	MAPKAP1	9	128199673	128469513	0.5806	0.09889	0.272	0.3925	0.1416
259236	TMIE	3	46742823	46752413	0.01798	0.5262	0.272	0.2473	0.387
1476	CSTB	21	45193546	45196256	0.97	0.2786	0.272	0.5605	0.1726
779	CACNA1S	1	201008635	201081694	0.3501	0.3653	0.272	0.2552	0.6919
127534	GJB4	1	35225342	35229325	0.9906	0.6075	0.272	0.8517	0.9355
26005	C2CD3	11	73723759	73882064	0.8417	0.04198	0.2721	0.2092	0.9893
54891	INO80D	2	206858445	206950906	0.8123	0.06961	0.2721	0.724	0.01768
399888	FAM180B	11	47608230	47610746	0.7772	0.2904	0.2721	0.2138	0.5755
23215	PRRC2C	1	171454652	171562650	0.06184	0.6478	0.2721	0.5098	0.4203
23677	SH3BP4	2	235860628	235964358	0.008788	0.3593	0.2722	0.2176	0.1378
158131	OR1Q1	9	125377017	125377961	0.4812	0.2932	0.2724	0.42	0.3729
9780	PIEZO1	16	88781746	88851372	0.06207	0.4821	0.2724	0.2464	0.6271
23268	DNMBP	10	101635334	101769676	0.5938	0.5499	0.2725	0.6964	0.5304
728279	KRTAP2-2	17	39210750	39211463	0.2982	0.5216	0.2725	0.08132	0.8317
79098	C1orf116	1	207191866	207208555	0.8007	0.2455	0.2726	0.4871	0.03948
84656	GLYR1	16	4853204	4897383	0.1026	0.02871	0.2727	0.4125	0.9264
117854	TRIM6	11	5617331	5634188	0.8262	0.5581	0.2727	0.4575	0.2388
124535	HSF5	17	56497528	56565759	0.7802	0.6217	0.2727	0.5733	0.005427
100529241	HSPE1-MOB4	2	198364721	198418423	0.007347	0.5176	0.2728	0.08496	0.2561
124599	CD300LB	17	72516894	72527613	0.4061	0.5511	0.2729	0.2868	0.8779
284186	TMEM105	17	79285070	79304474	0.7282	0.2482	0.273	0.2093	0.3975
3756	KCNH1	1	210851657	211307457	0.2648	0.2577	0.273	0.4996	0.1592
10333	TLR6	4	38825325	38858438	0.93	0.404	0.273	0.2894	0.1508
98	ACYP2	2	54342410	54532437	0.1204	0.4809	0.2731	0.2833	0.0675
5252	PHF1	6	33378773	33384230	0.4419	0.6355	0.2731	0.07832	0.1942
342184	FMN1	15	33057745	33486934	0.8164	0.2748	0.2732	0.05259	0.04393
150737	TTC30B	2	178414880	178417524	0.4306	0.1569	0.2733	0.1963	0.07706
9669	EIF5B	2	99953821	100016728	0.766	0.1224	0.2733	0.05925	0.3958
51222	ZNF219	14	21558205	21572863	0.8682	0.4033	0.2733	0.385	0.06911
84955	NUDCD1	8	110253148	110346486	0.4254	0.2994	0.2733	0.4939	0.5547
100526835	FPGT-TNNI3K	1	74663896	75010116	0.182	0.4142	0.2734	0.4845	0.5982
1497	CTNS	17	3539762	3566397	0.7883	0.6498	0.2734	0.7261	0.5769
374	AREG	4	75310853	75320726	0.367	0.3702	0.2735	0.1214	0.6326
732	C8B	1	57394883	57433213	0.2012	0.3396	0.2736	0.3842	0.3519
408029	C2orf27B	2	132552534	132559234	0.8458	0.3489	0.2736	0.7454	0.09909
63978	PRDM14	8	70963886	70983562	0.8393	0.4525	0.2736	0.8745	0.8413
5110	PCMT1	6	150070831	150132557	0.2267	0.3959	0.2736	0.2949	0.1309
79848	CSPP1	8	67976588	68108849	0.7564	0.5626	0.2736	0.1496	0.8329
10010	TANK	2	161993438	162092687	0.6809	0.342	0.2737	0.719	0.3251
83931	STK40	1	36805225	36851525	0.6706	0.04001	0.2738	0.3053	0.161
10782	ZNF274	19	58694356	58724928	0.1827	0.2037	0.2738	0.1426	0.2253
55510	DDX43	6	74104285	74127289	0.7126	0.5026	0.2738	0.7667	0.1043
3170	FOXA2	20	22561642	22566101	0.8509	0.2385	0.2739	0.503	0.5929
55278	QRSL1	6	107077441	107116292	0.06226	0.3895	0.2739	0.3413	0.7418
6870	TACR3	4	104510625	104640973	0.8362	0.3856	0.2739	0.2184	0.3118
29940	DSE	6	116601231	116762422	0.1264	0.04555	0.274	0.1938	0.002938
84969	TOX2	20	42543492	42698256	0.148	0.2758	0.274	0.6176	0.2883
3448	IFNA14	9	21239201	21239978	0.2228	0.3049	0.274	0.2199	0.6468
131096	KCNH8	3	19189946	19577135	0.3804	0.2196	0.2741	0.3309	0.4317
51160	VPS28	8	145648984	145653946	0.6538	0.4166	0.2743	0.1865	0.5888
286075	ZNF707	8	144766622	144777672	0.9105	0.2479	0.2743	0.08998	0.6061
196051	PPAPDC1A	10	122216466	122349367	0.9722	0.286	0.2744	0.03352	0.1472
319	APOF	12	56754355	56756583	0.1248	0.2523	0.2744	0.18	0.8399
55509	BATF3	1	212859759	212873327	0.3401	0.6497	0.2744	0.4167	0.4469
2895	GRID2	4	93225453	94695707	0.09031	0.04783	0.2747	0.2621	0.2117
89884	LHX4	1	180199433	180244188	0.8464	0.2968	0.2747	0.2875	0.3734
10614	HEXIM1	17	43224684	43229468	0.686	0.2955	0.2747	0.3192	0.7247
3703	STT3A	11	125462690	125492654	0.3967	0.1508	0.2747	0.02613	0.1465
219981	OR5A2	11	59189452	59190426	0.4755	0.1672	0.2747	0.2059	0.5694
124995	MRPL10	17	45900638	45908907	0.9426	0.1517	0.2748	0.2876	0.09002
123872	DNAAF1	16	84178865	84211524	0.9878	0.2077	0.2748	0.537	0.7667
5789	PTPRD	9	8314246	10612723	0.7427	0.1321	0.2749	0.1701	0.1086
91614	DEPDC7	11	33037410	33055128	0.1582	0.7111	0.2749	0.1063	0.368
80010	RMI1	9	86595321	86618989	0.178	0.05483	0.2752	0.0799	0.01783
94107	TMEM203	9	140098534	140100090	0.7052	0.1773	0.2752	0.1583	0.8066
57514	ARHGAP31	3	119013220	119138323	0.8557	0.1213	0.2753	0.3131	0.09192
23041	MON2	12	62860597	62991363	0.1667	0.1476	0.2753	0.1867	0.04124
23539	SLC16A8	22	38474144	38479170	0.2458	0.3951	0.2753	0.7458	0.03053
1132	CHRM4	11	46405335	46413122	0.1616	0.293	0.2753	0.07345	0.2796
5310	PKD1	16	2138709	2185899	0.2494	0.2018	0.2754	0.2157	0.7398
89	ACTN3	11	66314312	66330799	0.1676	0.2125	0.2755	0.1119	0.2195
50650	ARHGEF3	3	56761446	57113336	0.07081	0.1814	0.2755	0.675	0.01959
23306	TMEM194A	12	57449426	57472574	0.4466	0.7123	0.2755	0.1127	0.4031
124637	CYB5D1	17	7761064	7765691	0.2737	0.322	0.2756	0.2658	0.3965
101929206	LOC101929206	19	24015249	24016066	0.05864	0.1723	0.2756	0.5311	0.0194
284756	C20orf197	20	58630980	58648008	0.4875	0.3784	0.2756	0.2655	0.3538
54584	GNB1L	22	19775932	19842462	0.5932	0.5691	0.2757	0.8946	0.5903
84816	RTN4IP1	6	107018903	107077373	0.05703	0.4038	0.2757	0.2959	0.7942
81697	OR2B2	6	27878963	27880174	0.2065	0.1788	0.2757	0.0904	0.4547
8502	PKP4	2	159313476	159537941	0.6908	0.4644	0.2758	0.1725	0.7965
7123	CLEC3B	3	45067759	45077563	0.9174	0.3332	0.2759	0.2193	0.1719
2056	EPO	7	100318423	100321323	0.2661	0.03344	0.2759	0.703	0.1652
65121	PRAMEF1	1	12851546	12856777	0.09375	0.4099	0.2762	0.7716	0.0008959
79183	TTPAL	20	43104526	43123244	0.3037	0.4337	0.2763	0.946	0.5602
322	APBB1	11	6416355	6440644	0.7935	0.3983	0.2764	0.277	0.4686
2984	GUCY2C	12	14765566	14849519	0.9822	0.4939	0.2764	0.05167	0.3003
26275	HIBCH	2	191069355	191184771	0.8547	0.09031	0.2765	0.4529	0.006662
58496	LY6G5B	6	31638728	31640227	0.3857	0.1216	0.2765	0.1546	0.6802
25900	IFFO1	12	6648694	6665249	0.6702	0.1994	0.2765	0.1448	0.1517
56165	TDRD1	10	115939015	115992425	0.5939	0.7126	0.2765	0.3171	0.06576
54550	NECAB2	16	84002237	84036379	0.1336	0.2119	0.2766	0.01681	0.284
55626	AMBRA1	11	46417962	46615619	0.3485	0.4739	0.2766	0.1491	0.5601
339976	TRIML1	4	189060598	189068649	0.828	0.432	0.2766	0.5061	0.5916
100132476	KRTAP4-7	17	39240459	39241396	0.2803	0.5253	0.2767	0.07815	0.8336
285973	ATG9B	7	150709297	150721586	0.05054	0.2555	0.2768	0.6611	0.7497
386676	KRTAP10-9	21	46047040	46048295	0.4527	0.4436	0.2768	0.426	0.163
149018	LELP1	1	153175906	153177601	0.265	0.2297	0.2768	0.1792	0.5479
3888	KRT82	12	52787735	52800176	0.02703	0.3728	0.2768	0.1844	0.6178
84874	ZNF514	2	95813400	95825322	0.8214	0.2701	0.277	0.2283	0.3781
23028	KDM1A	1	23345937	23410184	0.9504	0.665	0.277	0.1456	0.2287
643596	RNF224	9	140122018	140124090	0.6922	0.1839	0.277	0.1542	0.8013
55705	IPO9	1	201798288	201853422	0.2682	0.4184	0.2771	0.5514	0.04792
1470	CST2	20	23804404	23807312	0.3064	0.6163	0.2772	0.289	0.1238
5902	RANBP1	22	20103461	20114880	0.9689	0.2498	0.2772	0.2574	0.945
10066	SCAMP2	15	75137197	75165670	0.1474	0.2856	0.2773	0.01688	0.1167
101929008	LOC101929008	7	45818810	45822386	0.8604	0.6074	0.2774	0.4665	0.426
57148	RALGAPB	20	37101486	37207504	0.4208	0.5771	0.2774	0.5712	0.1754
22974	TPX2	20	30326904	30389605	0.6954	0.6739	0.2774	0.823	0.2285
54969	C4orf27	4	170650619	170679093	0.2317	0.6347	0.2774	0.0172	0.1013
6256	RXRA	9	137218316	137332431	0.1158	0.5689	0.2775	0.286	0.9893
10940	POP1	8	99129521	99172069	0.293	0.2721	0.2776	0.3875	0.5687
166378	SPATA5	4	123844225	124240605	0.344	0.6867	0.2776	0.6987	0.2707
253725	FAM21C	10	46222648	46288412	0.5186	0.2588	0.2777	0.3687	0.5991
375791	CYSRT1	9	140119086	140120765	0.5543	0.2224	0.2777	0.1524	0.7121
4715	NDUFB9	8	125551343	125580751	0.2148	0.2417	0.2779	0.6544	0.328
115019	SLC26A9	1	205882176	205912588	0.8393	0.4015	0.2779	0.3223	0.3038
10871	CD300C	17	72537204	72542310	0.3824	0.6319	0.278	0.4245	0.9427
3344	FOXN2	2	48541783	48606434	0.04304	0.1219	0.2781	0.01265	0.8843
4055	LTBR	12	6484534	6500737	0.4947	0.3265	0.2781	0.1954	0.01842
11162	NUDT6	4	123813799	123844159	0.1478	0.568	0.2781	0.3488	0.1985
341	APOC1	19	45417577	45422606	0.8005	0.2517	0.2782	0.1228	0.05262
8537	BCAS1	20	52560079	52687304	0.2961	0.0135	0.2783	0.1878	0.6798
3798	KIF5A	12	57943812	57980416	0.04433	0.3129	0.2783	0.3137	0.5095
2042	EPHA3	3	89156674	89531284	0.7	0.4341	0.2785	0.1114	0.7882
2201	FBN2	5	127593601	127873735	0.5102	0.602	0.2785	0.6927	0.7472
23208	SYT11	1	155829260	155854990	0.07746	0.5498	0.2788	0.2785	0.4889
5214	PFKP	10	3109667	3178997	0.97	0.4421	0.2788	0.01068	0.4
80741	LY6G5C	6	31644461	31648150	0.03538	0.214	0.2789	0.2025	0.8091
51534	VTA1	6	142468372	142542085	0.1257	0.291	0.2789	0.3277	0.274
125061	AFMID	17	76183398	76203782	0.9059	0.4599	0.2789	0.6433	0.01738
389941	C1QL3	10	16555742	16564004	0.229	0.3028	0.2789	0.112	0.5229
10148	EBI3	19	4229540	4237525	0.3002	0.3464	0.279	0.5702	0.9968
6602	SMARCD1	12	50478760	50494494	0.2974	0.302	0.279	0.08928	0.4832
5972	REN	1	204123944	204135465	0.2166	0.3501	0.279	0.01895	0.02403
256646	NUTM1	15	34635458	34649936	0.5582	0.1933	0.2791	0.1529	0.3047
1843	DUSP1	5	172195093	172198203	0.7433	0.271	0.2792	0.04327	0.6843
83852	SETDB2	13	50018429	50069139	0.3828	0.5247	0.2792	0.09235	0.1245
9158	FIBP	11	65651211	65656010	0.03132	0.07929	0.2792	0.01896	0.6697
147923	ZNF420	19	37569319	37621221	0.9739	0.2182	0.2794	0.4325	0.2114
3269	HRH1	3	11178779	11304939	0.4261	0.6174	0.2794	0.9447	0.9702
22979	EFR3B	2	25264973	25382004	0.7145	0.2635	0.2794	0.3416	0.1781
259173	ALS2CL	3	46710485	46735194	0.02295	0.5848	0.2794	0.3278	0.5063
340385	ZNF517	8	146024261	146035461	0.3979	0.2264	0.2795	0.2104	0.002409
4931	NVL	1	224415036	224517891	0.1901	0.27	0.2795	0.8426	0.8248
56154	TEX15	8	30688939	30770512	0.03596	0.6429	0.2795	0.236	0.3806
9389	SLC22A14	3	38323785	38360064	0.2193	0.1349	0.2796	0.9351	0.3307
836	CASP3	4	185548850	185570629	0.9072	0.2345	0.2796	0.2929	0.1722
347741	OTOP3	17	72931897	72946087	0.6801	0.2937	0.2796	0.406	0.8372
4600	MX2	21	42733918	42780870	0.5816	0.6329	0.2796	0.4801	0.6893
146857	SLFN13	17	33762115	33775856	0.1289	0.2122	0.2797	0.4622	0.3788
91304	TMEM259	19	1009650	1021173	0.5495	0.08812	0.2798	0.2885	0.2618
344657	LRRIQ4	3	169530658	169555561	0.1591	0.4845	0.2798	0.5354	0.4996
84871	AGBL4	1	48998527	50489626	0.2823	0.3576	0.2799	0.3355	0.3114
165545	DQX1	2	74745258	74753408	0.9408	0.154	0.28	0.2762	0.7492
9101	USP8	15	50716579	50793280	0.1481	0.3772	0.28	0.6643	0.8605
647589	ANHX	12	133794898	133812422	0.4678	0.3716	0.2801	0.8616	0.4401
151827	LRRC34	3	169511216	169530574	0.1557	0.4747	0.2801	0.512	0.5056
219348	PLAC9	10	81892258	81904784	0.003701	0.2185	0.2802	0.3235	0.1902
28955	DEXI	16	11022748	11036257	0.498	0.3559	0.2803	0.07911	0.6583
56287	GKN1	2	69201705	69208112	0.9965	0.634	0.2804	0.7049	0.2678
79654	HECTD3	1	45468220	45477027	0.04643	0.1277	0.2806	0.1888	0.05482
56936	CCDC177	14	70036531	70041600	0.7094	0.4877	0.2806	0.7288	0.3597
563	AZGP1	7	99564350	99573735	0.2002	0.332	0.2807	0.08836	0.5079
7365	UGT2B10	4	69681713	69697741	0.2134	0.7062	0.2807	0.2151	0.6432
57701	NCKAP5L	12	50184929	50222208	0.8416	0.2644	0.2807	0.177	0.5765
54102	CLIC6	21	36041612	36090525	0.3747	0.5097	0.2808	0.9016	0.0309
92609	TIMM50	19	39971052	39981528	0.3683	0.4015	0.281	0.6084	0.1422
64806	IL25	14	23842018	23845612	0.2939	0.1804	0.2812	0.9121	0.0134
6146	RPL22	1	6245080	6259679	0.189	0.4807	0.2812	0.4681	0.05286
283078	MKX	10	27961803	28034778	0.8454	0.4017	0.2812	0.8241	0.8586
80723	SLC35G2	3	136537861	136574734	0.4213	0.6534	0.2813	0.8516	0.6503
55760	DHX32	10	127524909	127569884	0.2136	0.06069	0.2814	0.7622	0.1954
6482	ST3GAL1	8	134467091	134584697	0.8105	0.3063	0.2814	0.004063	0.313
730755	KRTAP2-3	17	39215492	39216344	0.2849	0.5119	0.2814	0.07799	0.8284
1629	DBT	1	100652478	100715409	0.03064	0.1556	0.2815	0.3035	0.158
84905	ZNF341	20	32319566	32380075	0.4126	0.4875	0.2815	0.7464	0.009096
57335	ZNF286A	17	15602891	15624101	0.8303	0.4816	0.2815	0.8562	0.2239
27085	MTBP	8	121457638	121535875	0.1421	0.1126	0.2816	0.1686	0.163
64218	SEMA4A	1	156117145	156147542	0.8135	0.2423	0.2816	0.8059	0.009478
5373	PMM2	16	8891670	8943194	0.8934	0.2602	0.2817	0.05415	0.1726
9853	RUSC2	9	35490007	35561895	0.4335	0.5784	0.2819	0.01374	2.21e-05
134359	POC5	5	74970023	75013313	0.08521	0.9291	0.2819	0.7673	0.6641
26281	FGF20	8	16850334	16859674	0.005784	0.1726	0.2819	0.3774	0.8006
117579	RLN3	19	14139017	14141783	0.3845	0.2312	0.2823	0.2047	0.5912
128826	MIR1-1HG	20	61147660	61167971	0.05335	0.2681	0.2823	0.2092	0.7874
261726	TIPRL	1	168148171	168171352	0.004617	0.5909	0.2823	0.5652	0.4563
349565	NMNAT3	3	139279022	139396885	0.576	0.3471	0.2824	0.3369	0.8052
6136	RPL12	9	130209953	130213711	0.1066	0.3115	0.2824	0.6619	0.8937
93550	ZFAND4	10	46111039	46168251	0.4463	0.2235	0.2825	0.3565	0.6029
7675	ZNF121	19	9676292	9695209	0.6558	0.4343	0.2825	0.6512	0.5147
23092	ARHGAP26	5	142149881	142608572	0.5161	0.2571	0.2825	0.4151	0.2282
90342	FER1L5	2	97308574	97370624	0.7574	0.01116	0.2826	0.5777	0.07879
6314	ATXN7	3	63849785	63989240	0.5665	0.3972	0.2826	0.7965	0.5584
129831	RBM45	2	178977149	178994383	0.8585	0.5589	0.2827	0.09678	0.3539
3224	HOXC8	12	54402890	54406547	0.2262	0.1553	0.2828	0.0288	0.7168
11078	TRIOBP	22	38092995	38172563	0.2182	0.4572	0.2828	0.8758	0.6677
5699	PSMB10	16	67968407	67970780	0.8966	0.1298	0.283	0.8612	0.3296
80778	ZNF34	8	145998499	146012725	0.3934	0.2324	0.283	0.2198	0.002748
29998	GLTSCR1	19	48111453	48206534	0.04359	0.641	0.283	0.1739	0.6894
29982	NRBF2	10	64893007	64914786	0.01174	0.0932	0.2831	0.08411	0.8651
6638	SNRPN	15	25068794	25223730	0.1297	0.1512	0.2831	0.6956	0.4958
254251	LCORL	4	17844839	18023483	0.2439	0.4167	0.2831	0.1533	0.8939
199704	ZNF585A	19	37638340	37663643	0.8992	0.1982	0.2834	0.7067	0.2366
5627	PROS1	3	93591881	93692934	0.2423	0.4911	0.2834	0.3813	0.7509
64960	MRPS15	1	36921362	36930040	0.3473	0.8363	0.2835	0.06443	0.6406
127933	UHMK1	1	162466964	162499419	0.4264	0.8116	0.2835	0.4804	0.3504
79818	ZNF552	19	58318450	58326529	0.5829	0.3103	0.2835	0.6245	0.1217
389524	GTF2IRD2B	7	74508187	74565623	0.5923	0.1773	0.2836	0.06606	0.2456
1761	DMRT1	9	841690	969090	0.2153	0.2985	0.2837	0.6746	0.02189
493753	COA5	2	99215786	99224981	0.8126	0.5658	0.2837	0.07246	0.123
389649	C8orf86	8	38368352	38386180	0.03033	0.6605	0.2838	0.4188	0.9571
3234	HOXD8	2	176994422	176997423	0.716	0.1415	0.2843	0.3925	0.2888
2268	FGR	1	27938800	27961727	0.0185	0.2777	0.2844	0.2543	0.7155
6227	RPS21	20	60962121	60963576	0.3463	0.2707	0.2845	0.02232	0.2479
10946	SF3A3	1	38422647	38456019	0.5556	0.7142	0.2845	0.4495	0.7244
9061	PAPSS1	4	108534822	108641419	0.09653	0.4836	0.2846	0.321	0.1604
1667	DEFA1	8	6835171	6837614	0.1277	0.6233	0.2846	0.4135	0.3945
219902	TMEM136	11	120195838	120204397	0.3976	0.6174	0.2847	0.1992	0.2203
26112	CCDC69	5	150560613	150603654	0.1692	0.5966	0.2847	0.1939	0.9476
1398	CRK	17	1324647	1359561	0.1486	0.3575	0.2847	0.4142	0.1692
7837	PXDN	2	1635659	1748291	0.6056	0.4006	0.2847	0.7271	0.06101
6505	SLC1A1	9	4490427	4587469	0.08826	0.06894	0.2848	0.4836	0.2415
55248	TMEM206	1	212537816	212588267	0.05563	0.4228	0.2848	0.2877	0.8684
27178	IL37	2	113670548	113676459	0.6382	0.3201	0.2848	0.2351	0.7607
23524	SRRM2	16	2802330	2821413	0.9487	0.2	0.2848	0.5694	0.06814
5153	PDE1B	12	54943177	54973023	0.1693	0.2906	0.2849	0.5982	0.08982
339451	KLHL17	1	895967	901099	0.07712	0.1106	0.285	0.6535	0.4334
338917	VSX2	14	74706175	74729441	0.6215	0.4878	0.285	0.406	0.525
93134	ZNF561	19	9718002	9731916	0.9089	0.3737	0.2852	0.4033	0.9996
55692	LUC7L	16	238970	279449	0.7503	0.2589	0.2853	0.2004	0.9031
9990	SLC12A6	15	34522197	34630265	0.8509	0.1377	0.2854	0.1812	0.2918
135946	OR6B1	7	143701090	143702025	0.3848	0.3803	0.2855	0.6342	0.02265
51538	ZCCHC17	1	31769832	31838569	0.8043	0.1674	0.2855	0.1409	0.5168
441161	OOEP	6	74078278	74079515	0.6844	0.674	0.2855	0.852	0.09663
2992	GYG1	3	148709195	148745456	0.4546	0.2747	0.2855	0.13	0.1892
768206	PRCD	17	74523668	74541458	0.3755	0.4014	0.2855	0.3785	0.4382
51555	PEX5L	3	179512746	179754841	0.008972	0.5429	0.2856	0.1389	0.8149
8808	IL1RL2	2	102803433	102856462	0.3588	0.1186	0.2857	0.2734	0.7128
10421	CD2BP2	16	30362087	30366682	0.4734	0.1829	0.2858	0.7466	0.2589
10477	UBE2E3	2	181845112	181928154	0.6146	0.4748	0.2859	0.2958	0.4159
1662	DDX10	11	108535816	108811650	0.0388	0.4734	0.286	0.7477	0.6113
94015	TTYH2	17	72209696	72258159	0.4637	0.4607	0.286	0.4207	0.8143
64983	MRPL32	7	42971804	42977456	0.6408	0.4695	0.2861	0.8105	0.31
84066	TEX35	1	178482212	178492635	0.04208	0.7077	0.2861	0.3842	0.9477
342977	NANOS3	19	13988063	13991571	0.4021	0.6875	0.2861	0.04361	0.004427
94026	POM121L2	6	27276842	27280011	0.3859	0.1754	0.2861	0.2545	0.3173
10980	COPS6	7	99686583	99689823	0.1423	0.08978	0.2862	0.1669	0.1994
3192	HNRNPU	1	245013602	245027827	0.9904	0.297	0.2862	0.4974	0.2424
92162	TMEM88	17	7758181	7759417	0.303	0.3144	0.2862	0.2583	0.3914
818	CAMK2G	10	75572259	75634349	0.4121	0.4072	0.2862	0.5805	0.3211
10526	IPO8	12	30781915	30848929	0.8731	0.3195	0.2862	0.5247	0.09222
55352	COPRS	17	30178884	30186326	0.01048	0.6378	0.2863	0.1562	0.163
399823	FOXI2	10	129535538	129539450	0.7697	0.4786	0.2863	0.3061	0.07069
2165	F13B	1	197007877	197036568	0.6386	0.6112	0.2864	0.1002	0.2652
22832	CEP162	6	84833960	84937386	0.7138	0.8397	0.2864	0.3606	0.2733
81873	ARPC5L	9	127626267	127640012	0.2154	0.126	0.2865	0.3414	0.6153
8050	PDHX	11	34937677	35017675	0.5454	0.38	0.2866	0.8534	0.05026
2353	FOS	14	75745477	75748937	0.5307	0.4816	0.2866	0.5698	0.6392
2066	ERBB4	2	212240442	213403879	0.695	0.6909	0.2866	0.05137	0.0114
51512	GTSE1	22	46692638	46729596	0.5902	0.3631	0.2867	0.3231	0.6461
390010	NKX1-2	10	126135998	126138550	0.7311	0.2695	0.2867	0.1959	0.08271
79603	CERS4	19	8274217	8327305	0.4274	0.4779	0.2867	0.7079	0.5144
51548	SIRT6	19	4174106	4182596	0.2603	0.3808	0.2868	0.7412	0.7643
57705	WDFY4	10	49892907	50191001	0.6654	0.3217	0.2869	0.1551	0.1817
359787	DPPA3	12	7864089	7870155	0.4241	0.7621	0.2869	0.8173	0.2773
84343	HPS3	3	148847371	148891305	0.8359	0.318	0.287	0.8046	0.2316
9175	MAP3K13	3	185000729	185206882	0.1321	0.5253	0.287	0.5039	0.1041
51378	ANGPT4	20	852763	896977	0.3679	0.1009	0.2871	0.239	0.317
27345	KCNMB4	12	70760062	70828072	0.5613	0.3176	0.2871	0.1714	0.1328
7320	UBE2B	5	133706843	133727799	0.6596	0.4029	0.2871	0.8494	0.5945
1727	CYB5R3	22	43013846	43045405	0.8272	0.3571	0.2871	0.07951	0.02366
2266	FGG	4	155525286	155533902	0.684	0.6559	0.2872	0.5459	0.8091
55697	VAC14	16	70721342	70835074	0.8026	0.2327	0.2873	0.146	0.1402
3833	KIFC1	6	33359301	33377701	0.4943	0.6916	0.2873	0.08339	0.1257
161198	CLEC14A	14	38723205	38725575	0.2384	0.1273	0.2873	0.8116	0.362
51611	DPH5	1	101455179	101491365	0.758	0.3742	0.2875	0.6078	0.4938
126789	PUSL1	1	1243962	1247057	0.619	0.4963	0.2875	0.7617	0.8467
51478	HSD17B7	1	162760496	162782608	0.5921	0.4069	0.2875	0.2867	0.2066
2797	GNRH2	20	3024268	3026391	0.142	0.03757	0.2876	0.8406	0.03479
26173	INTS1	7	1509913	1544018	0.2454	0.2518	0.2876	0.4621	0.5699
123688	HYKK	15	78799906	78829715	0.453	0.3054	0.2876	0.08625	0.3762
81539	SLC38A1	12	46576838	46663208	0.5141	0.5121	0.2876	0.5391	0.4345
7150	TOP1	20	39657462	39753127	0.6903	0.3049	0.2879	0.3959	0.02808
348	APOE	19	45409039	45412650	0.7376	0.2616	0.288	0.07677	0.07819
27183	VPS4A	16	69345242	69358951	0.535	0.5334	0.288	0.5393	0.3099
113419	TEX261	2	71213068	71222001	0.7087	0.5354	0.288	0.4881	0.08192
90557	CCDC74A	2	132285248	132291239	0.8327	0.4977	0.288	0.6446	0.209
7350	UCP1	4	141481014	141489989	0.5027	0.333	0.2881	0.3908	0.3671
28981	IFT81	12	110562140	110656600	0.3259	0.683	0.2881	0.9745	0.6135
9534	ZNF254	19	24014991	24312770	0.2751	0.1352	0.2882	0.7487	0.002808
3384	ICAM2	17	62079955	62097994	0.5169	0.661	0.2882	0.04643	0.05438
79930	DOK3	5	176928905	176937490	0.01355	0.3184	0.2883	0.5168	0.9108
64116	SLC39A8	4	103172198	103266655	0.8298	0.1364	0.2884	0.5877	0.07061
51428	DDX41	5	176938578	176943967	0.01125	0.3128	0.2884	0.4987	0.9183
1116	CHI3L1	1	203148059	203155978	0.9018	0.5349	0.2885	0.2303	0.2858
80333	KCNIP4	4	20730234	21950424	0.01129	0.4482	0.2885	0.8079	0.3686
955	ENTPD6	20	25176327	25207365	0.7604	0.346	0.2885	0.1375	0.1129
123263	MTFMT	15	65293850	65321977	0.4665	0.6593	0.2886	0.391	0.3321
400668	PRSS57	19	685546	695462	0.5087	0.6085	0.2886	0.9168	0.2393
6164	RPL34	4	109541722	109551640	0.9749	0.3128	0.2887	0.8459	0.6564
10589	DRAP1	11	65686728	65689048	0.01922	0.07164	0.2888	0.03037	0.6147
4664	NAB1	2	191513621	191557492	0.544	0.06228	0.2888	0.4865	0.2001
8087	FXR1	3	180630096	180700541	0.4303	0.177	0.2889	0.4293	0.6731
84251	SGIP1	1	66999066	67210768	0.4415	0.3149	0.2889	0.6599	0.5706
7844	RNF103	2	86830516	86851000	0.103	0.7787	0.2889	0.7809	0.3216
81610	FAM83D	20	37554955	37581703	0.8224	0.3237	0.289	0.1272	0.08836
5754	PTK7	6	43044006	43129458	0.422	0.6367	0.289	0.5828	0.2976
7083	TK1	17	76170160	76183285	0.7094	0.5532	0.289	0.6241	0.6999
55107	ANO1	11	69924408	70035651	0.369	0.1776	0.2891	0.7314	0.1771
119385	AGAP11	10	88728239	88769960	0.6136	0.6746	0.2891	0.4485	0.6039
170487	ACTL10	20	32254304	32256331	0.7434	0.2704	0.2892	0.2278	0.2945
219938	SPATA19	11	133710517	133715433	0.5118	0.1479	0.2892	0.1226	0.4261
6161	RPL32	3	12876444	12883081	0.05435	0.374	0.2893	0.06804	0.3801
80321	CEP70	3	138213186	138313187	0.1813	0.5212	0.2893	0.4395	0.446
126626	GABPB2	1	151042784	151091007	0.2411	0.9104	0.2893	0.7719	0.6072
150696	PROM2	2	95939674	95966067	0.8478	0.2163	0.2894	0.4701	0.581
121053	C12orf45	12	105380098	105388505	0.6959	0.3374	0.2894	0.8123	0.6444
26057	ANKRD17	4	73940502	74124858	0.3103	0.7318	0.2895	0.9658	0.5147
4665	NAB2	12	57482677	57489259	0.4132	0.7025	0.2896	0.6333	0.4159
2119	ETV5	3	185764106	185826901	0.01958	0.08238	0.2897	0.6402	0.378
55334	SLC39A9	14	69865096	69929107	0.4478	0.4188	0.2898	0.08375	0.5097
55212	BBS7	4	122745484	122791652	0.4266	0.4351	0.2898	0.03468	0.7765
1676	DFFA	1	10520588	10532613	0.9719	0.3454	0.2899	0.2879	0.717
51678	MPP6	7	24613007	24733322	0.8673	0.3976	0.2901	0.0926	0.06343
10887	PROKR1	2	68870712	68883244	0.7453	0.5214	0.2901	0.4731	0.8479
100381270	ZBED6	1	203766651	203769590	0.2466	0.3857	0.2902	0.121	0.6296
56918	C2orf83	2	228474806	228498036	0.4378	0.4899	0.2902	0.4266	0.008429
79974	CPED1	7	120628751	120937498	0.1912	0.4315	0.2902	0.03837	0.1089
83698	CALN1	7	71244476	71912136	0.8494	0.4095	0.2902	0.5637	0.7087
84316	NAA38	17	7760003	7788608	0.3932	0.2159	0.2903	0.3054	0.1444
23769	FLRT1	11	63803442	63886655	0.5071	0.2601	0.2903	0.204	0.7461
2580	GAK	4	843065	926174	0.1455	0.1787	0.2904	0.06956	0.04131
1123	CHN1	2	175664042	175870671	0.5484	0.3131	0.2904	0.5437	0.423
10426	TUBGCP3	13	113139319	113242494	0.7648	0.6692	0.2904	0.4216	0.871
80895	ILKAP	2	239079043	239112343	0.98	0.4476	0.2906	0.1643	0.561
440087	SMCO3	12	14957584	14967116	0.769	0.2853	0.2906	0.2277	0.8588
23500	DAAM2	6	39760159	39872653	0.6743	0.1827	0.2907	0.4523	0.687
3809	KIR2DS4	19	55344174	55360023	0.4028	0.4231	0.2907	0.2158	0.8804
56916	SMARCAD1	4	95128759	95212443	0.9307	0.03388	0.291	0.5903	0.4026
8710	SERPINB7	18	61420281	61472610	0.4394	0.2491	0.291	0.7293	0.8207
100533181	FXYD6-FXYD2	11	117690790	117747746	0.04407	0.7227	0.291	0.1066	0.6319
26043	UBXN7	3	196079745	196159411	0.8389	0.2767	0.2911	0.4601	0.2115
317	APAF1	12	99039078	99129211	0.5981	0.6049	0.2911	0.244	0.1485
57085	AGTRAP	1	11796142	11810828	0.9477	0.3855	0.2911	0.04133	0.8637
51388	NIP7	16	69373415	69377014	0.8944	0.5325	0.2912	0.6035	0.3103
221301	FAM26D	6	116850176	116880031	0.04322	0.1688	0.2912	0.326	0.4989
114294	LACTB	15	63413999	63434260	0.4951	0.2796	0.2912	0.5004	0.05276
1665	DHX15	4	24529087	24586184	0.951	0.2682	0.2912	0.2567	0.3485
84553	FAXC	6	99720793	99797594	0.2285	0.6962	0.2912	0.1583	0.01894
245915	DEFB112	6	50011288	50016364	0.156	0.1421	0.2913	0.2748	0.4935
23178	PASK	2	242045514	242089394	0.7203	0.1067	0.2914	0.3383	0.08063
23566	LPAR3	1	85279086	85358896	0.6392	0.3441	0.2914	0.4943	0.0359
22921	MSRB2	10	23384427	23410942	0.8126	0.3125	0.2914	0.3467	0.894
6415	SEPW1	19	48281842	48287939	0.5756	0.2679	0.2914	0.1095	0.4354
101928448	C5orf67	5	55809692	55830983	0.03198	0.749	0.2915	0.8078	0.4563
83479	DDX59	1	200609935	200639126	0.33	0.5071	0.2915	0.405	0.1177
3069	HDLBP	2	242166682	242255116	3.946e-05	0.01605	0.2916	0.07871	0.06974
84811	BUD13	11	116618886	116643714	0.6356	0.7301	0.2918	0.3969	0.1592
5705	PSMC5	17	61904770	61909387	0.9563	0.7943	0.2918	0.03029	0.9713
84131	CEP78	9	80850978	80886799	0.1474	0.452	0.2919	0.05144	0.4584
440051	KRTAP5-11	11	71292901	71293921	0.9282	0.1619	0.2919	0.2301	0.532
79140	CCDC28B	1	32666202	32670991	0.8648	0.3381	0.292	0.4431	0.6544
55771	PRR11	17	57232860	57284070	0.653	0.7379	0.2921	0.02681	0.08453
2217	FCGRT	19	50015536	50029685	0.3196	0.3789	0.2921	0.8957	0.3843
25788	RAD54B	8	95384188	95487343	0.5212	0.5959	0.2921	0.7285	0.2474
222545	GPRC6A	6	117113248	117150256	0.4274	0.4604	0.2922	0.4675	0.139
11179	ZNF277	7	111846643	111983989	0.8385	0.4165	0.2922	0.5205	0.3605
5341	PLEK	2	68592322	68624585	0.1506	0.03922	0.2923	0.6503	0.4642
25816	TNFAIP8	5	118604418	118730294	0.5646	0.06449	0.2923	0.1852	0.005775
87769	GGACT	13	101182418	101241046	0.2857	0.4048	0.2923	0.7825	0.05343
3024	HIST1H1A	6	26017260	26018040	0.4473	0.4562	0.2923	0.2649	0.7426
387267	KRTAP5-4	11	1642188	1643368	0.1382	0.4543	0.2923	0.0333	0.4865
644277	LOC644277	11	111299223	111327330	0.874	0.1811	0.2924	0.2649	0.3454
2150	F2RL1	5	76114833	76131140	0.5595	0.05106	0.2925	0.3299	0.03037
151790	WDR49	3	167196289	167371747	0.3009	0.374	0.2925	0.4324	0.7466
2304	FOXE1	9	100615537	100618997	0.3166	0.309	0.2925	0.3328	0.5414
27086	FOXP1	3	71003865	71633140	0.476	0.2433	0.2926	0.06642	0.4499
79898	ZNF613	19	52430688	52449011	0.8164	0.4144	0.2927	0.1776	0.4907
9679	FAM53B	10	126307861	126432930	0.7242	0.2613	0.2927	0.5116	0.06512
80301	PLEKHO2	15	65134082	65160201	0.6925	0.308	0.2927	0.576	0.3359
8785	MATN4	20	43922086	43937206	0.7453	0.1581	0.2927	0.369	0.9397
2321	FLT1	13	28874483	29069265	0.3921	0.6378	0.2927	0.8738	0.1685
57132	CHMP1B	18	11851389	11854448	0.7981	0.2904	0.2927	0.3734	0.6049
3554	IL1R1	2	102686836	102796334	0.5509	0.1726	0.2929	0.4882	0.6007
51136	RNFT1	17	58029723	58042117	0.02421	0.4863	0.2929	0.02573	0.2948
133	ADM	11	10326642	10328923	0.5201	0.1034	0.293	0.4308	0.1604
9446	GSTO1	10	106013952	106027222	0.6817	0.4591	0.293	0.5169	0.3657
392392	OR1K1	9	125562402	125563352	0.6682	0.4923	0.293	0.5672	0.5238
10223	GPA33	1	167022082	167059868	0.0535	0.3272	0.2931	0.6254	0.2457
54820	NDE1	16	15737124	15820210	0.2067	0.5852	0.2931	0.8755	0.6046
3267	AGFG1	2	228336853	228425938	0.0383	0.6261	0.2934	0.1145	0.3611
2203	FBP1	9	97365415	97402531	0.04575	0.4008	0.2935	0.05031	0.1142
58155	PTBP2	1	97187161	97280605	0.1967	0.008413	0.2936	0.6324	0.2532
3213	HOXB3	17	46626232	46667634	0.4982	0.1435	0.2936	0.4137	0.03717
57146	TMEM159	16	21169703	21191937	0.6027	0.1209	0.2936	0.5832	0.06662
7332	UBE2L3	22	21903736	21978323	0.7208	0.5259	0.2936	0.2495	0.07238
3685	ITGAV	2	187454058	187545629	0.9576	0.7582	0.2936	0.2303	0.6434
348807	CCDC37	3	126113751	126155399	0.5572	0.1314	0.2937	0.347	0.06385
10195	ALG3	3	183960117	183967313	0.6539	0.2231	0.2937	0.2336	0.3619
401262	CRIP3	6	43273211	43277005	0.5464	0.6884	0.2937	0.3018	0.3241
283948	NHLRC4	16	617032	619495	0.3877	0.3074	0.2938	0.3118	0.3544
54482	TRMT13	1	100598669	100616054	0.3425	0.3063	0.2939	0.586	0.2895
9588	PRDX6	1	173446486	173457946	0.03553	0.5509	0.2939	0.6468	0.4035
57181	SLC39A10	2	196477798	196602426	0.3965	0.6624	0.2939	0.4313	0.5949
729233	PRR20B	13	57721622	57724643	0.3498	0.2869	0.2939	0.09881	0.794
51310	SLC22A17	14	23815520	23822380	0.3144	0.1952	0.2942	0.9149	0.0203
8740	TNFSF14	19	6661264	6670599	0.2543	0.3763	0.2943	0.122	0.1998
9937	DCLRE1A	10	115594483	115614163	0.2631	0.3138	0.2943	0.5269	0.6266
27136	MORC1	3	108676814	108836993	0.8763	0.354	0.2943	0.492	0.1768
84503	ZNF527	19	37862007	37883967	0.8823	0.1864	0.2946	0.03695	0.8346
9451	EIF2AK3	2	88856259	88927094	0.397	0.4832	0.2947	0.1447	0.591
123264	SLC51B	15	65337708	65345734	0.5559	0.7305	0.2947	0.3643	0.3713
6599	SMARCC1	3	47627378	47823405	0.245	0.1509	0.2948	0.1844	0.9251
6004	RGS16	1	182567758	182573548	0.7063	0.2252	0.2948	0.1342	0.3484
11339	OIP5	15	41601466	41624819	0.7621	0.3944	0.2948	0.7558	0.4498
3235	HOXD9	2	176987413	176989645	0.4773	0.1629	0.2949	0.3503	0.3662
55790	CSGALNACT1	8	19261672	19540261	0.7495	0.3455	0.2952	0.01425	0.3671
11014	KDELR2	7	6500712	6523849	0.1421	0.1679	0.2952	0.6513	0.3489
92806	CENPBD1	16	90036183	90039240	0.04999	0.2353	0.2952	0.2291	0.3002
101928587	LOC101928587	7	56894553	56895132	0.5847	0.1874	0.2952	0.3026	0.4259
9	NAT1	8	18027971	18081198	0.9385	0.3437	0.2953	0.2384	0.1756
348013	TMEM255B	13	114462191	114515225	0.7838	0.6362	0.2953	0.3049	0.3581
54776	PPP1R12C	19	55602281	55628968	0.5724	0.3501	0.2955	0.4049	0.3878
90673	PPP1R3E	14	23764861	23772071	0.4925	0.1667	0.2955	0.79	0.3632
56941	HMCES	3	128997680	129025029	0.4063	0.1542	0.2955	0.8913	0.07459
151888	BTLA	3	112182813	112218438	0.7005	0.3628	0.2956	0.6522	0.007606
163786	SASS6	1	100549100	100598518	0.3872	0.2943	0.2956	0.394	0.1259
92667	MGME1	20	17949534	17971765	0.8143	0.6099	0.2956	0.6393	0.732
4094	MAF	16	79627745	79634622	0.2847	0.657	0.2956	0.4445	0.5645
163087	ZNF383	19	37708828	37734828	0.9484	0.192	0.2957	0.4865	0.3765
8106	PABPN1	14	23789397	23795394	0.4911	0.1797	0.2957	0.8008	0.3455
54848	ARHGEF38	4	106473704	106602070	0.826	0.5228	0.2957	0.2834	0.4085
729475	RAD51AP2	2	17691851	17701847	0.9829	0.5887	0.2957	0.7659	0.4121
9632	SEC24C	10	75504039	75531933	0.4665	0.3222	0.2958	0.258	0.2718
8459	TPST2	22	26921714	26986089	0.0843	0.2411	0.2958	0.1714	0.2015
284076	TTLL6	17	46839593	46894469	0.7362	0.03434	0.2958	0.2277	0.1864
390927	ZNF793	19	37997323	38034239	0.8876	0.1753	0.2958	0.6484	0.7753
79725	THAP9	4	83821837	83841284	0.7485	0.5192	0.2959	0.6737	0.3964
4862	NPAS2	2	101436613	101613289	0.007557	0.2051	0.296	0.1122	0.5181
128553	TSHZ2	20	51588946	52111869	0.5763	0.07809	0.296	0.2165	0.2323
8631	SKAP1	17	46210802	46507596	0.3464	0.3604	0.296	0.1858	0.07534
2121	EVC	4	5712924	5816031	0.7761	0.3891	0.296	0.1355	0.8846
116173	CMTM5	14	23846017	23848981	0.6639	0.187	0.2961	0.8942	0.01609
23452	ANGPTL2	9	129849628	129885044	0.005748	0.2534	0.2961	0.7067	0.4549
1601	DAB2	5	39371776	39425335	0.7282	0.6905	0.2961	0.5062	0.9145
56131	PCDHB4	5	140501581	140505201	0.9374	0.3934	0.2961	0.1737	0.7028
5441	POLR2L	11	839721	842529	0.5181	0.3575	0.2964	0.1291	0.1737
6632	SNRPD1	18	19192260	19210208	0.4806	0.1826	0.2964	0.258	0.7297
23683	PRKD3	2	37477645	37551915	0.04067	0.4115	0.2964	0.2691	0.1243
1302	COL11A2	6	33130469	33160245	0.2491	0.7447	0.2965	0.1493	0.9128
90233	ZNF551	19	58193337	58201179	0.4061	0.3992	0.2966	0.9258	0.2666
9110	MTMR4	17	56566893	56595271	0.7847	0.5787	0.2966	0.6362	0.01069
25861	DFNB31	9	117164360	117267789	0.03077	0.0892	0.2967	0.1137	0.7679
54541	DDIT4	10	74033677	74035797	0.7619	0.3329	0.2967	0.414	0.4657
100506144	ZMYM6NB	1	35447127	35450948	0.3667	0.3224	0.2967	0.1324	0.3688
25797	QPCT	2	37571742	37600465	0.0436	0.3178	0.297	0.2318	0.06463
81567	TXNDC5	6	7881483	7911047	0.5996	0.3759	0.297	0.5163	0.7624
4992	OR1F1	16	3254247	3255185	0.4519	0.1996	0.297	0.5496	0.3919
2979	GUCA1B	6	42151022	42162694	0.7579	0.2515	0.2971	0.0692	0.2275
23214	XPO6	16	28109297	28223281	0.5284	0.4639	0.2971	0.9627	0.1732
23051	ZHX3	20	39807089	39928766	0.7309	0.2471	0.2975	0.1585	0.03831
54852	PAQR5	15	69591294	69699976	0.1002	0.278	0.2975	0.2219	0.2751
8405	SPOP	17	47676246	47755525	0.4061	0.3171	0.2975	0.08984	0.6658
5335	PLCG1	20	39766159	39804359	0.5346	0.267	0.2975	0.08457	0.03361
25901	CCDC28A	6	139094657	139114456	0.4695	0.3184	0.2975	0.02871	0.1995
84333	PCGF5	10	92922769	93044088	0.8097	0.2704	0.2976	0.1556	0.9378
995	CDC25C	5	137620959	137674064	0.3715	0.4755	0.2976	0.7642	0.1803
6229	RPS24	10	79793518	79816571	0.1712	0.7466	0.2976	0.3796	0.8023
440699	LRRC52	1	165513478	165533185	0.07464	0.1388	0.2977	0.2609	0.06734
388551	CEACAM16	19	45202421	45213986	0.7926	0.03501	0.2979	0.2764	0.3332
11130	ZWINT	10	58117016	58121063	0.1739	0.371	0.2979	0.02825	0.7096
57610	RANBP10	16	67756973	67840788	0.904	0.249	0.2979	0.8678	0.634
15	AANAT	17	74449433	74466199	0.4892	0.691	0.2979	0.07129	0.6171
23767	FLRT3	20	14304639	14318313	0.3098	0.1596	0.298	0.6821	0.637
59349	KLHL12	1	202860230	202897766	0.4322	0.3299	0.298	0.3564	0.0454
9262	STK17B	2	196998307	197036336	0.4872	0.6937	0.298	0.1213	0.8875
10296	MAEA	4	1283642	1333925	0.3844	0.6094	0.2981	0.4313	0.7836
7301	TYRO3	15	41851220	41871536	0.5541	0.3923	0.2983	0.3716	0.7069
148870	CCDC27	1	3668965	3688209	0.9323	0.03524	0.2984	0.4254	0.2974
79651	RHBDF2	17	74466975	74497509	0.4487	0.4635	0.2984	0.1913	0.2856
4718	NDUFC2	11	77779393	77791265	0.9283	0.2964	0.2985	0.1629	0.01965
157777	MCMDC2	8	67782984	67834283	0.6742	0.2081	0.2985	0.1402	0.9197
816	CAMK2B	7	44256749	44365230	0.6807	0.3678	0.2985	0.07076	0.007175
6041	RNASEL	1	182542769	182558420	0.7902	0.7143	0.2985	0.254	0.2542
390598	SKOR1	15	68112042	68126498	0.2458	0.1023	0.2986	0.5749	0.1449
6119	RPA3	7	7676347	7758238	0.2239	0.225	0.2986	0.1576	0.7408
51564	HDAC7	12	48176505	48213763	0.7638	0.265	0.2986	0.3183	0.621
55861	DBNDD2	20	44034633	44039250	0.4852	0.04711	0.2986	0.04271	0.6627
27332	ZNF638	2	71503729	71662191	0.1047	0.279	0.2986	0.05934	0.8242
57532	NUFIP2	17	27582854	27621166	0.5553	0.5528	0.2986	0.6033	0.2396
26256	CABYR	18	21718920	21741564	0.7907	0.3259	0.2987	0.5188	0.3797
101060171	ARMC4P1	10	27555336	27580347	0.3469	0.5217	0.2987	0.3538	0.6282
4057	LTF	3	46477496	46506598	0.5649	0.3981	0.2988	0.8341	0.3194
4722	NDUFS3	11	47600562	47606115	0.8142	0.3162	0.2988	0.2103	0.6156
84522	JAGN1	3	9932271	9936033	0.5076	0.3867	0.2989	0.4422	0.3228
57639	CCDC146	7	76751934	76924534	0.8734	0.1396	0.299	0.2834	0.666
57634	EP400	12	132434465	132565011	0.9207	0.2213	0.299	0.5621	0.8475
5519	PPP2R1B	11	111597632	111637169	0.9432	0.631	0.299	0.4961	0.1978
57700	FAM160B1	10	116581503	116659586	0.5453	0.2891	0.2991	0.7301	0.3862
360	AQP3	9	33441152	33447631	0.1734	0.676	0.2991	0.5926	0.2726
5099	PCDH7	4	30721951	31148423	0.3532	0.443	0.2991	0.2013	0.4164
255809	C19orf38	19	10947304	10980466	0.9076	0.4757	0.2991	0.4218	0.2555
147694	ZNF548	19	57901218	57913919	0.1008	0.3621	0.2991	0.06554	0.8968
666	BOK	2	242498146	242513553	0.3168	0.2337	0.2991	0.5492	0.4709
10518	CIB2	15	78396948	78423877	0.5254	0.8842	0.2991	0.5557	0.5783
1889	ECE1	1	21543740	21672034	0.2794	0.5883	0.2992	0.00839	0.4839
84034	EMILIN2	18	2846786	2914090	0.3144	0.2358	0.2992	0.09108	0.2397
64395	GMCL1	2	70056818	70106727	0.8198	0.3107	0.2993	0.05634	0.3004
51573	GDE1	16	19513015	19533450	0.002828	0.2428	0.2993	0.3473	0.522
4327	MMP19	12	56229214	56236767	0.9403	0.2414	0.2993	0.1774	0.5978
9555	H2AFY	5	134670071	134735645	0.1771	0.6756	0.2993	0.2299	0.3477
338	APOB	2	21224301	21266945	0.8465	0.2917	0.2994	0.03957	0.8749
100527943	TGIF2-C20orf24	20	35202957	35240960	0.0437	0.3759	0.2995	0.2731	0.5232
50854	C6orf48	6	31802693	31807541	0.6992	0.2489	0.2995	0.07771	0.5722
171389	NLRP6	11	278570	285388	0.3248	0.4921	0.2995	0.08327	0.3356
552889	ATXN7L3B	12	74931551	74935232	0.5846	0.6921	0.2997	0.3485	0.5479
114795	TMEM132B	12	125811162	126146915	0.7692	0.1435	0.2998	0.06488	0.5891
55270	NUDT15	13	48611703	48621282	0.4964	0.5004	0.2998	0.692	0.2676
4014	LOR	1	153232179	153234600	0.5265	0.392	0.2998	0.3138	0.06522
80024	SLC8B1	12	113736571	113772934	0.9477	0.5108	0.2998	0.3858	0.423
977	CD151	11	832952	838840	0.5544	0.3755	0.2999	0.1399	0.09554
51207	DUSP13	10	76854190	76868976	0.2496	0.2508	0.2999	0.2183	0.3997
126755	LRRC38	1	13801445	13840242	0.5919	0.459	0.2999	0.4254	0.1066
219899	TBCEL	11	120894802	120962787	0.3952	0.8233	0.2999	0.5302	0.6799
257106	ARHGAP30	1	161016731	161039760	0.8668	0.5061	0.3	0.6834	0.1481
8879	SGPL1	10	72575704	72640946	0.5805	0.4041	0.3	0.07608	0.443
56890	MDM1	12	68688346	68726161	0.7026	0.6534	0.3002	0.7018	0.492
10555	AGPAT2	9	139567595	139581911	0.9907	0.06422	0.3002	0.478	0.7749
100287226	ZNF729	19	22469252	22499978	0.0444	0.212	0.3002	0.4513	0.1371
166655	TRIM60	4	165953151	165962896	0.9078	0.3236	0.3003	0.2109	0.6274
121441	NEDD1	12	97301001	97347474	0.5851	0.3239	0.3003	0.1615	0.3041
54867	TMEM214	2	27255774	27264565	0.1865	0.408	0.3004	0.3823	0.3996
23564	DDAH2	6	31694817	31698039	0.5778	0.3795	0.3004	0.09509	0.8742
89846	FGD3	9	95709601	95798518	0.3508	0.271	0.3005	0.09204	0.2034
121793	TEX29	13	111973015	111996594	0.3058	0.1247	0.3005	0.6053	0.08374
8809	IL18R1	2	102979093	103015230	0.7484	0.4221	0.3005	0.6405	0.9517
55071	C9orf40	9	77561499	77567802	0.6107	0.3878	0.3006	0.6851	0.2354
535	ATP6V0A1	17	40610862	40674597	0.08092	0.4532	0.3006	0.3864	0.366
503582	ARGFX	3	121281269	121309469	0.01749	0.4525	0.3006	0.1813	0.4589
5093	PCBP1	2	70313972	70316335	0.9251	0.6406	0.3008	0.7857	0.03982
195827	AAED1	9	99403109	99417603	0.6249	0.2493	0.3009	0.2396	0.6169
7182	NR2C2	3	14989091	15090780	0.8181	0.4036	0.3009	0.05361	0.4692
1106	CHD2	15	93442286	93571237	0.2007	0.01925	0.301	0.6938	0.2317
149998	LIPI	21	15480784	15583361	0.2991	0.1458	0.3011	0.3063	0.2939
158046	NXNL2	9	91149203	91190704	0.6632	0.3631	0.3011	0.1594	0.3797
10558	SPTLC1	9	94793416	94877756	0.184	0.02761	0.3011	0.4016	0.6024
134957	STXBP5	6	147525494	147711612	0.3805	0.267	0.3012	0.08208	0.6125
79473	OR52N1	11	5809084	5810046	0.5594	0.4496	0.3013	0.1706	0.06505
84909	C9orf3	9	97488886	97849500	0.7261	0.385	0.3014	0.1619	0.1563
51705	EMCN	4	101316498	101439250	0.4201	0.1726	0.3015	0.5736	0.1072
3930	LBR	1	225589204	225616557	0.1929	0.4297	0.3015	0.6855	0.01224
5507	PPP1R3C	10	93388197	93392858	0.002437	0.1868	0.3015	0.3842	0.2227
120071	GYLTL1B	11	45943172	45950647	0.562	0.1779	0.3016	0.5204	0.6171
56896	DPYSL5	2	27070969	27173219	0.1752	0.3662	0.3016	0.4864	0.3688
219982	OR5A1	11	59210642	59211589	0.4845	0.1883	0.3016	0.228	0.5825
23008	KLHDC10	7	129710349	129775560	0.1636	0.2136	0.3018	0.4317	0.2601
648791	PPP1R3G	6	5085720	5087455	0.00701	0.03484	0.302	0.132	0.07608
8697	CDC23	5	137523337	137549032	0.1064	0.4887	0.302	0.7297	0.3473
6015	RING1	6	33176286	33180499	0.5967	0.7805	0.302	0.3286	0.8624
55721	IQCC	1	32671236	32674288	0.9204	0.3395	0.3021	0.1607	0.6597
1902	LPAR1	9	113635542	113801523	0.9379	0.111	0.3022	0.1861	0.434
51314	NME8	7	37887930	37940003	0.2517	0.2744	0.3022	0.1874	0.6908
100128327	TRAPPC3L	6	116817646	116866773	0.04139	0.19	0.3023	0.1876	0.5283
84678	KDM2B	12	121866899	122019110	0.006712	0.3081	0.3023	0.003557	0.7308
55243	KIRREL	1	157963063	158065846	0.03835	0.06377	0.3025	0.01482	0.3519
221143	N6AMT2	13	21302036	21348095	0.6623	0.2161	0.3025	0.5754	0.3366
51131	PHF11	13	50069746	50103123	0.6799	0.6792	0.3025	0.206	0.3671
112812	FDX1L	19	10420887	10427241	0.818	0.2847	0.3025	0.02884	0.1461
26050	SLITRK5	13	88323931	88331871	0.08449	0.4742	0.3025	0.6019	0.1027
29063	ZCCHC4	4	25314396	25374190	0.4839	0.1161	0.3026	0.3552	0.04442
9811	CTIF	18	46065427	46389588	0.7726	0.3446	0.3027	0.04621	0.5202
9840	TESPA1	12	55342087	55378965	0.7677	0.6758	0.3027	0.256	0.753
8646	CHRD	3	184097861	184107617	0.2277	0.278	0.3027	0.4635	0.2554
23394	ADNP	20	49505585	49547527	0.4611	0.1516	0.3028	0.6189	0.06016
6926	TBX3	12	115108059	115121969	0.7158	0.6072	0.3028	0.2946	0.4127
84735	CNDP1	18	72201692	72252261	0.2262	0.3922	0.3028	0.617	0.8142
84792	FAM220A	7	6369040	6388590	0.3261	0.1485	0.303	0.2898	0.8308
63920	ZBED8	5	159820155	159827060	0.9941	0.4074	0.303	0.4472	0.1341
54933	RHBDL2	1	39350614	39407456	0.6697	0.3626	0.303	0.1321	0.7951
308	ANXA5	4	122589152	122618147	0.4597	0.4424	0.3031	0.4709	0.4283
5062	PAK2	3	196466728	196559518	0.431	0.3564	0.3031	0.2372	0.5439
255252	LRRC57	15	42834720	42841002	0.721	0.4073	0.3031	0.3322	0.887
26472	PPP1R14B	11	64011951	64014413	0.3266	0.6634	0.3031	0.3601	0.8672
26225	ARL5A	2	152657480	152685009	0.7377	0.265	0.3032	0.1398	0.7049
3670	ISL1	5	50678958	50690564	0.1041	0.5526	0.3033	0.5999	0.7964
79571	GCC1	7	127220682	127225654	0.1448	0.1689	0.3033	0.5373	0.1882
5704	PSMC4	19	40476912	40487671	0.4	0.5319	0.3033	0.05618	0.5224
162515	SLC16A11	17	6944949	6947242	0.7264	0.3018	0.3034	0.5708	0.4562
7918	GPANK1	6	31629006	31634060	0.04241	0.2485	0.3034	0.1875	0.8534
57799	RAB40C	16	639357	679273	0.1154	0.6673	0.3034	0.5261	0.1637
56063	TMEM234	1	32680040	32687954	0.7977	0.4058	0.3036	0.2056	0.6456
23299	BICD2	9	95473645	95527083	0.2578	0.5403	0.3036	0.2333	0.6314
7581	ZNF33A	10	38299578	38353946	0.462	0.4829	0.3036	0.1686	0.491
7141	TNP1	2	217724181	217724782	0.4193	0.2522	0.3036	0.5224	0.06085
9813	EFCAB14	1	47140831	47184792	0.1641	0.3632	0.3038	0.2342	0.3666
8564	KMO	1	241695324	241758949	0.2504	0.3466	0.3039	0.545	0.2035
6273	S100A2	1	153533584	153538306	0.9824	0.2381	0.304	0.2949	0.009341
84081	NSRP1	17	28443821	28513493	0.2714	0.5444	0.304	0.5629	0.1123
29766	TMOD3	15	52121825	52204335	0.7311	0.5886	0.304	0.3578	0.7255
57333	RCN3	19	50030875	50046891	0.3217	0.3292	0.3041	0.9122	0.1916
23288	IQCE	7	2598617	2654368	0.1381	0.1833	0.3042	0.6004	0.0004785
9352	TXNL1	18	54270053	54305920	0.5442	0.4883	0.3042	0.655	0.2596
11021	RAB35	12	120532899	120554643	0.5299	0.253	0.3042	0.5183	0.6832
55860	ACTR10	14	58666833	58702354	0.348	0.2282	0.3042	0.6738	0.8598
6160	RPL31	2	101618691	101636155	0.5495	0.4443	0.3043	0.1357	0.8397
10960	LMAN2	5	176758563	176778885	0.3772	0.1719	0.3043	0.5494	0.04347
51726	DNAJB11	3	186288467	186303589	0.5068	0.2391	0.3043	0.9537	0.3782
728591	CCDC169	13	36801179	36871992	0.9503	0.3638	0.3044	0.7229	0.6347
78986	DUSP26	8	33448848	33457546	0.8889	0.2616	0.3044	0.2587	0.5983
55220	KLHDC8A	1	205305193	205326218	0.9912	0.1249	0.3044	0.1212	0.1616
27159	CHIA	1	111833474	111863188	0.01141	0.2348	0.3045	0.007073	0.1855
7294	TXK	4	48068410	48136273	0.03792	0.3309	0.3045	0.7439	0.7038
54476	RNF216	7	5659672	5821361	0.1539	0.5275	0.3045	0.1216	0.8618
5819	PVRL2	19	45349393	45392485	0.6788	0.3646	0.3047	0.009906	0.2411
3911	LAMA5	20	60884116	60942368	0.4533	0.3431	0.3047	0.01462	0.3982
8531	YBX3	12	10851676	10876047	0.5233	0.2585	0.3048	0.7647	0.5083
1592	CYP26A1	10	94833232	94837641	0.3276	0.3073	0.3048	0.007771	0.4896
51268	PIPOX	17	27369918	27384245	0.4451	0.3738	0.3049	0.5273	0.1094
1663	DDX11	12	31226779	31257733	0.6863	0.351	0.3049	0.8043	0.1863
101929728	LOC101929728	22	31063507	31065003	0.09734	0.3355	0.305	0.6906	0.404
6137	RPL13	16	89613324	89633237	0.5398	0.496	0.3051	0.2391	0.7965
51691	LSM8	7	117824086	117844093	0.6601	0.7152	0.3052	0.04558	0.07733
375444	C5orf34	5	43486803	43515273	0.4117	0.08055	0.3053	0.336	0.7807
2911	GRM1	6	146286032	146758782	0.09747	0.1485	0.3053	0.242	0.2489
1385	CREB1	2	208394616	208470284	0.3177	0.2545	0.3053	0.3262	0.07574
23620	NTSR2	2	11798304	11810329	0.4006	0.2824	0.3054	0.2438	0.1476
676	BRDT	1	92414928	92479985	0.7876	0.2609	0.3054	0.1539	0.07341
58489	ABHD17C	15	80987635	81047962	0.7878	0.5913	0.3055	0.2515	0.4379
2928	GSC2	22	19136504	19137796	0.1867	0.4505	0.3057	0.8589	0.3513
114908	TMEM123	11	102267056	102323775	0.5507	0.6112	0.3058	0.8311	0.2376
90594	ZNF439	19	11959541	11980306	0.1593	0.4643	0.3059	0.4414	0.007713
100507462	LOC100507462	6	139046348	139094816	0.5392	0.1698	0.306	0.04376	0.1578
346562	GNAT3	7	80087987	80141242	0.4666	0.2397	0.306	0.7522	0.09684
6910	TBX5	12	114791735	114846247	0.786	0.2	0.306	0.3045	0.2017
26496	OR10A3	11	7960123	7961067	0.2736	0.2215	0.306	0.5276	0.04784
4719	NDUFS1	2	206987803	207024243	0.6144	0.1157	0.306	0.9211	0.03406
7738	ZNF184	6	27418521	27440897	0.2422	0.3129	0.3061	0.2815	0.2259
134111	UBE2QL1	5	6437460	6496834	0.2885	0.03988	0.3062	0.2067	0.2415
56477	CCL28	5	43376747	43412488	0.7473	0.08848	0.3063	0.08242	0.641
92	ACVR2A	2	148602086	148688396	0.138	0.4655	0.3064	0.2728	0.3735
7538	ZFP36	19	39897487	39900052	0.9223	0.2641	0.3065	0.7651	0.1866
57650	KIAA1524	3	108268716	108308491	0.3885	0.1364	0.3067	0.4514	0.05176
8682	PEA15	1	160175125	160185162	0.1272	0.4617	0.3067	0.4435	0.99
140465	MYL6B	12	56546040	56551771	0.7577	0.5349	0.3067	0.231	0.2482
23335	WDR7	18	54318590	54697036	0.6309	0.4377	0.3067	0.0381	0.8103
140731	ANKRD60	20	56793510	56804039	0.09502	0.5641	0.3067	0.3539	0.2758
4317	MMP8	11	102582526	102595734	0.7957	0.1243	0.3068	0.6543	0.445
127700	OSCP1	1	36883507	36916086	0.2784	0.9184	0.3069	0.04635	0.6272
10105	PPIF	10	81107220	81115090	0.04647	0.5232	0.3069	0.3601	0.4173
363	AQP6	12	50360874	50370922	0.8759	0.5007	0.307	0.06351	0.1773
57819	LSM2	6	31765169	31774761	0.7441	0.2846	0.307	0.08986	0.6391
3062	HCRTR2	6	55039071	55147538	0.119	0.5891	0.307	0.9362	0.9369
92815	HIST3H2A	1	228645065	228645560	0.04106	0.6023	0.307	0.9276	0.8413
26279	PLA2G2D	1	20439143	20446059	0.21	0.1179	0.307	0.5832	0.2361
9293	GPR52	1	174417212	174418683	0.4037	0.0722	0.307	0.3538	0.1756
150372	NFAM1	22	42776413	42833086	0.3918	0.2507	0.3071	0.06193	0.5903
6663	SOX10	22	38368319	38380556	0.2281	0.4802	0.3071	0.645	0.01567
203068	TUBB	6	30688012	30693199	0.6582	0.1091	0.3072	0.222	0.1644
56342	PPAN	19	10216899	10221975	0.5822	0.294	0.3072	0.191	0.3725
284071	C17orf104	17	42733762	42755673	0.6406	0.5041	0.3072	0.6755	0.2916
27092	CACNG4	17	64960980	65029518	0.07706	0.1446	0.3073	0.1293	0.1897
338675	OR5AP2	11	56408965	56409915	0.4569	0.5538	0.3073	0.329	0.956
5094	PCBP2	12	53845886	53874946	0.6102	0.4767	0.3073	0.3978	0.7426
160492	LMNTD1	12	25629016	25801496	0.3889	0.3769	0.3074	0.571	0.09721
219409	GSX1	13	28366780	28368089	0.6317	0.5601	0.3074	0.1682	0.2799
79852	EPHX3	19	15337730	15343858	0.427	0.3512	0.3075	0.2243	0.4935
116236	ABHD15	17	27887679	27894042	0.1305	0.243	0.3076	0.4901	0.06895
26539	OR10H1	19	15917817	15918936	0.8566	0.465	0.3076	0.2039	0.2481
3633	INPP5B	1	38326369	38412729	0.7503	0.5968	0.3076	0.3391	0.9296
54682	MANSC1	12	12482195	12503475	0.1845	0.4541	0.3077	0.3248	0.02822
23064	SETX	9	135136827	135232113	0.5272	0.4002	0.3078	0.22	0.0005053
79933	SYNPO2L	10	75404639	75415832	0.3818	0.2802	0.308	0.2459	0.8209
8815	BANF1	11	65769550	65771617	0.006632	0.1463	0.3081	0.4365	0.06492
1581	CYP7A1	8	59402737	59412720	0.8949	0.2843	0.3081	0.8477	0.1365
10738	RFPL3	22	32750872	32757148	0.6216	0.2948	0.3082	0.5107	0.01763
126129	CPT1C	19	50194363	50216988	0.9139	0.2643	0.3082	0.2339	0.5409
389152	PRR23C	3	138760944	138763734	0.6908	0.2769	0.3082	0.5087	0.2394
5715	PSMD9	12	122326637	122355771	0.2029	0.4783	0.3082	0.6531	0.1838
7627	ZNF75A	16	3355406	3372935	0.02787	0.1718	0.3083	0.03252	0.8298
100129094	BTNL10	1	228698060	228699699	0.3417	0.2143	0.3083	0.3734	0.2819
63827	BCAN	1	156611740	156629324	0.1579	0.351	0.3083	0.624	0.06875
1740	DLG2	11	83166055	85338314	0.4131	0.0116	0.3084	0.1812	0.00781
79172	CENPO	2	25016175	25045245	0.7222	0.2117	0.3084	0.451	0.3863
21	ABCA3	16	2325879	2390747	0.8353	0.3865	0.3084	0.07447	0.8049
57827	C6orf47	6	31626075	31628549	0.03786	0.2462	0.3085	0.1804	0.8712
2971	GTF3A	13	27998681	28009846	0.02969	0.4843	0.3087	0.5051	0.6702
142	PARP1	1	226548392	226595801	0.7725	0.2293	0.3088	0.2418	0.02222
3931	LCAT	16	67973787	67978656	0.9096	0.1433	0.3088	0.8621	0.3532
79812	MMRN2	10	88695297	88717425	0.6004	0.7242	0.3088	0.4295	0.5517
6327	SCN2B	11	118033519	118047337	0.6822	0.2369	0.309	0.3369	0.00275
6366	CCL21	9	34709002	34710164	0.1946	0.3415	0.309	0.2877	0.3573
340348	TSPAN33	7	128784712	128809534	0.5768	0.4047	0.3092	0.3311	0.1344
83666	PARP9	3	122246757	122283523	0.02359	0.4217	0.3092	0.526	0.1371
375057	C1orf95	1	226736501	226796915	0.3956	0.04009	0.3092	0.3325	0.3157
113115	MTFR2	6	136552168	136571449	0.8052	0.8692	0.3092	0.4495	0.8319
201973	PRIMPOL	4	185570767	185616112	0.6418	0.2958	0.3093	0.3049	0.2325
2549	GAB1	4	144257680	144395718	0.2628	0.1927	0.3094	0.4514	0.00524
157753	TMEM74	8	109791165	109799770	0.195	0.1538	0.3095	0.3584	0.424
286262	TPRN	9	140086069	140095163	0.3258	0.2332	0.3095	0.1545	0.4493
113444	SMIM12	1	35315963	35325417	0.4632	0.6256	0.3096	0.08074	0.9497
283985	FADS6	17	72873451	72889737	0.6925	0.2986	0.3096	0.6981	0.3955
7549	ZNF2	2	95831165	95850065	0.8594	0.2939	0.3097	0.233	0.3777
3898	LAD1	1	201349966	201368669	0.5836	0.6646	0.3097	0.5377	0.6504
10272	FSTL3	19	676389	683392	0.6992	0.6647	0.3099	0.8953	0.2656
199870	FAM76A	1	28052490	28089426	0.2984	0.1871	0.31	0.1473	0.935
51513	ETV7	6	36321998	36355577	0.06272	0.1182	0.31	0.04135	0.8245
4306	NR3C2	4	148999915	149365850	0.3272	0.2559	0.3102	0.5462	0.8565
8525	DGKZ	11	46354455	46402104	0.9701	0.5034	0.3102	0.157	0.5031
741	ZNHIT2	11	64883875	64885170	0.4965	0.3248	0.3104	0.6896	0.8255
915	CD3D	11	118209789	118213459	0.01484	0.1482	0.3104	0.01029	0.06855
1600	DAB1	1	57460453	58716211	0.276	0.3229	0.3105	0.3596	0.001803
127540	HMGB4	1	34326076	34330392	0.08792	0.1642	0.3105	0.1612	0.5289
4495	MT1G	16	56700653	56701977	0.3744	0.2167	0.3105	0.2742	0.3818
100996637	LOC100996637	2	495265	496631	0.4201	0.1876	0.3106	0.3103	0.935
4830	NME1	17	49230920	49239450	0.7835	0.1961	0.3106	0.2027	0.1104
9874	TLK1	2	171847333	172087824	0.5626	0.5976	0.3106	0.8105	0.8644
10797	MTHFD2	2	74425690	74442425	0.8947	0.4042	0.3107	0.2099	0.1529
22881	ANKRD6	6	90142897	90343553	0.09739	0.5039	0.3107	0.7522	0.552
445372	TRIM6-TRIM34	11	5617865	5665628	0.3492	0.5391	0.3107	0.5847	0.2018
149603	RNF187	1	228674277	228697598	0.079	0.3774	0.3108	0.6506	0.5216
80833	APOL3	22	36536371	36562225	0.1353	0.4867	0.3108	0.8286	0.6406
122183	PRR20A	13	57715052	57718073	0.3298	0.3168	0.3108	0.1059	0.8196
84285	EIF1AD	11	65764016	65769637	0.02541	0.2101	0.3109	0.5042	0.09743
2709	GJB5	1	35220648	35224113	0.9948	0.5899	0.3109	0.8745	0.9469
148254	ZNF555	19	2841433	2860472	0.5275	0.3642	0.311	0.5485	0.6326
9530	BAG4	8	38034106	38070819	0.9147	0.7279	0.311	0.8398	0.3281
131578	LRRC15	3	194075976	194090472	0.895	0.4838	0.311	0.4131	0.1975
5746	PTH2R	2	209224569	209359231	0.5693	0.8465	0.311	0.3031	0.3562
3233	HOXD4	2	177015122	177017951	0.6424	0.689	0.3111	0.7649	0.4838
162655	ZNF519	18	14075989	14132489	0.0373	0.2162	0.3113	0.3279	0.3796
30817	ADGRE2	19	14843509	14889353	0.2928	0.4898	0.3113	0.335	0.5719
685	BTC	4	75671448	75719882	0.3083	0.3131	0.3113	0.7938	0.4625
5906	RAP1A	1	112162405	112256807	0.4816	0.6	0.3115	0.3475	0.4536
284904	SEC14L4	22	30884877	30901698	0.1608	0.8539	0.3116	0.8883	0.003772
55081	IFT57	3	107879659	107941417	0.4148	0.01005	0.3117	0.9545	0.3136
9858	PPP1R26	9	138371545	138380739	0.8122	0.2984	0.3117	0.07075	0.03092
375593	TRIM73	7	75021234	75034896	0.3982	0.3733	0.3117	0.008092	0.958
729665	CCDC175	14	59971785	60043549	0.6854	0.2727	0.3118	0.532	0.3221
64376	IKZF5	10	124750322	124768366	0.273	0.4128	0.312	0.4794	0.4098
8310	ACOX3	4	8368009	8442452	0.8975	0.3865	0.312	0.3753	0.06269
146862	UNC45B	17	33474787	33516364	0.04409	0.04957	0.3121	0.1686	0.9256
9778	KIAA0232	4	6784459	6885899	0.8468	0.4571	0.3121	0.7882	0.4834
65999	LRRC61	7	150020296	150035245	0.7492	0.4995	0.3121	0.1742	0.8309
1107	CHD3	17	7788096	7816075	0.4513	0.2217	0.3122	0.3391	0.1406
8895	CPNE3	8	87526656	87573726	0.1138	0.7208	0.3122	0.1451	0.6315
11260	XPOT	12	64798153	64842464	0.08091	0.8099	0.3122	0.5183	0.6494
128977	C22orf39	22	19428409	19435755	0.6232	0.3356	0.3123	0.0442	0.1686
220988	HNRNPA3	2	178076063	178088687	0.8133	0.5589	0.3124	0.8043	0.003437
206338	LVRN	5	115298151	115363303	0.8027	0.5502	0.3125	0.6262	0.6309
3304	HSPA1B	6	31789964	31798032	0.7317	0.2797	0.3126	0.08413	0.6222
83881	MIXL1	1	226411325	226414756	0.7132	0.05602	0.3126	0.4909	0.05201
282616	IFNL2	19	39759157	39760732	0.5416	0.3758	0.3126	0.3736	0.6612
282617	IFNL3	19	39734272	39735916	0.5416	0.3758	0.3126	0.3736	0.6612
55037	PTCD3	2	86333305	86369280	0.3882	0.4137	0.3127	0.3749	0.2156
338879	RNASE10	14	20973696	20979314	0.1077	0.5379	0.3128	0.0128	0.3808
1138	CHRNA5	15	78857862	78887611	0.832	0.6215	0.3129	0.08771	0.512
146909	KIF18B	17	43002079	43025079	0.7628	0.5809	0.313	0.4209	0.0377
11006	LILRB4	19	55174271	55181810	0.1741	0.1451	0.3131	0.3334	0.5078
122740	OR4K14	14	20482420	20483352	0.1291	0.5076	0.3131	0.664	0.8151
54555	DDX49	19	19030484	19039442	0.4905	0.7206	0.3131	0.3841	0.5274
3419	IDH3A	15	78441698	78462884	0.4523	0.8997	0.3131	0.5182	0.5455
400966	RGPD1	2	87140890	87241099	0.3718	0.2747	0.3131	0.168	0.7437
253012	HEPACAM2	7	92817899	92855783	0.5273	0.05511	0.3132	0.8254	0.09392
5598	MAPK7	17	19281034	19286857	0.7738	0.363	0.3132	0.1147	0.6672
114885	OSBPL11	3	125247702	125314381	0.5575	0.5143	0.3132	0.4771	0.162
51326	ARL17A	17	44577184	44657155	0.2861	0.4885	0.3133	0.1489	0.5874
474170	LRRC37A2	17	44587323	44633016	0.2861	0.4885	0.3133	0.1489	0.5874
5757	PTMA	2	232573235	232578251	0.6633	0.03353	0.3133	0.1716	0.1077
23090	ZNF423	16	49524515	49891830	0.00388	0.7859	0.3134	0.3032	0.5685
2558	GABRA5	15	27111866	27194357	0.4076	0.4918	0.3135	0.2709	0.6096
2079	ERH	14	69846840	69865021	0.6037	0.4598	0.3135	0.06031	0.64
390264	OR10G4	11	123886282	123887217	0.7315	0.5393	0.3135	0.2601	0.9417
23033	DOPEY1	6	83777385	83881069	0.4805	0.5692	0.3136	0.4763	0.04034
205	AK4	1	65613232	65697828	0.5275	0.2762	0.3137	0.8002	0.242
64146	PDF	16	69362524	69364498	0.8929	0.6122	0.3138	0.4616	0.3706
9891	NUAK1	12	106457125	106533811	0.02314	0.2611	0.3138	0.6059	0.1697
2665	GDI2	10	5807186	5855512	0.9508	0.8114	0.3138	0.6608	0.09415
7390	UROS	10	127474091	127511837	0.1315	0.1075	0.3139	0.6215	0.378
8874	ARHGEF7	13	111767624	111958081	0.3152	0.07276	0.3139	0.4195	0.05676
100861519	GDNF-AS1	5	37840540	37875901	0.5814	0.111	0.3139	0.2824	0.2708
79053	ALG8	11	77811988	77850699	0.7721	0.3233	0.314	0.2426	0.01224
30816	ERVW-1	7	92097694	92107229	0.4978	0.3996	0.314	0.6727	0.003989
80739	C6orf25	6	31691121	31694487	0.03601	0.3211	0.3141	0.1345	0.8554
4154	MBNL1	3	151962120	152183569	0.1014	0.651	0.3142	0.3763	0.9723
109	ADCY3	2	25042038	25142602	0.505	0.4582	0.3143	0.5187	0.4207
5770	PTPN1	20	49126858	49201299	0.01134	0.7323	0.3143	0.5459	0.6679
29801	ZDHHC8	22	20119364	20135530	0.3129	0.2861	0.3144	0.281	0.9418
10658	CELF1	11	47487489	47574792	0.8126	0.3827	0.3144	0.3636	0.4674
917	CD3G	11	118215032	118224497	0.01453	0.1713	0.3145	0.02142	0.03144
56995	TULP4	6	158653268	158932860	0.08732	0.4354	0.3145	0.01189	0.1873
23015	GOLGA8A	15	34671269	34729667	0.3232	0.8633	0.3145	0.6544	0.8476
838	CASP5	11	104864967	104893895	0.152	0.2493	0.3146	0.5762	0.3386
55228	PNMAL1	19	46969748	46974820	0.3393	0.4616	0.3148	0.1285	0.4735
22995	CEP152	15	49030135	49104092	0.8349	0.5082	0.3148	0.2099	0.1596
159296	NKX2-3	10	101292690	101296281	0.9727	0.8363	0.3149	0.6715	0.4191
83473	KATNAL2	18	44497565	44628614	0.6417	0.2327	0.3151	0.2462	0.07392
79142	PHF23	17	7138347	7142825	0.3956	0.1194	0.3151	0.1396	0.3093
762	CA4	17	58227302	58236907	0.2679	0.6716	0.3151	0.1998	0.441
845	CASQ2	1	116242624	116311426	0.02964	0.5722	0.3151	0.5599	0.2214
11214	AKAP13	15	85923818	86292589	0.1404	0.6374	0.3151	0.2263	0.8634
391191	OR2AK2	1	248128634	248129641	0.0218	0.08358	0.3152	0.3736	0.2304
9472	AKAP6	14	32798479	33302268	0.5246	0.8113	0.3152	0.7628	0.02608
140691	TRIM69	15	45028314	45060027	0.5085	0.443	0.3153	0.6008	0.7257
64431	ACTR6	12	100593865	100618202	0.0856	0.4941	0.3153	0.2202	0.4421
51729	WBP11	12	14937513	14956420	0.9003	0.2761	0.3155	0.3113	0.2518
53373	TPCN1	12	113659260	113736390	0.9706	0.6807	0.3155	0.436	0.0215
283431	GAS2L3	12	100967446	101020657	0.2038	0.1529	0.3156	0.3031	0.01105
51148	CERCAM	9	131173854	131199630	0.6053	0.2235	0.3156	0.8782	0.01814
80790	CMIP	16	81478775	81745367	0.1294	0.379	0.3156	0.1345	0.131
135250	RAET1E	6	150204511	150217195	0.09198	0.2686	0.3156	0.3892	0.05999
22849	CPEB3	10	93806452	94050875	0.171	0.2892	0.3158	0.6622	0.0702
401335	C7orf65	7	47694842	47701246	0.3084	0.3884	0.316	0.3658	0.2124
9801	MRPL19	2	75873909	75889334	0.8321	0.09998	0.3161	0.3677	0.08954
2560	GABRB1	4	47033295	47432801	0.151	0.1116	0.3161	0.1567	0.4499
84617	TUBB6	18	12308218	12326568	0.9613	0.5398	0.3161	0.2323	0.1867
7186	TRAF2	9	139776341	139821853	0.2836	0.1285	0.3162	0.7447	0.6801
84342	COG8	16	69362524	69373526	0.9106	0.6164	0.3162	0.3522	0.3295
84560	MT4	16	56598961	56602869	0.2853	0.2697	0.3163	0.1483	0.6659
140730	RIMS4	20	43380445	43438979	0.8621	0.6132	0.3163	0.4128	0.2102
125113	KRT222	17	38811872	38821416	0.2111	0.007637	0.3164	0.2613	0.3125
648044	LOC648044	19	12798791	12799230	0.3033	0.637	0.3164	0.7033	0.5395
101928108	LOC101928108	8	144162062	144164895	0.04071	0.4187	0.3164	0.05683	0.3179
57520	HECW2	2	197063971	197458416	0.02569	0.3707	0.3165	0.1228	0.5335
55106	SLFN12	17	33738079	33760302	0.1644	0.2531	0.3165	0.595	0.3475
9638	FEZ1	11	125315641	125366206	0.3221	0.2167	0.3166	0.08881	0.09225
326625	MMAB	12	109991520	110011358	0.331	0.5462	0.3166	0.04621	0.5902
386679	KRTAP10-2	21	45970240	45971388	0.2327	0.04985	0.3166	0.571	0.07624
3456	IFNB1	9	21077104	21077943	0.3008	0.04418	0.3167	0.2389	0.05181
85477	SCIN	7	12609989	12693228	0.6823	0.3756	0.3167	0.5745	0.7673
26585	GREM1	15	33010175	33026870	0.1984	0.3212	0.3167	0.117	0.3737
342132	ZNF774	15	90895477	90905884	0.7736	0.06762	0.3168	0.3709	0.04552
472	ATM	11	108093559	108239829	0.05684	0.2229	0.3169	0.7712	0.3922
400360	C15orf54	15	39542885	39547048	0.5435	0.2843	0.3169	0.2088	0.8948
550631	CCDC157	22	30752627	30772818	0.07451	0.2862	0.317	0.4611	0.2005
2134	EXTL1	1	26348266	26362955	0.8089	0.2289	0.3171	0.3242	0.2477
55017	C14orf119	14	23564683	23569665	0.9054	0.2549	0.3171	0.6635	0.5885
26333	OR7A17	19	14991238	14992167	0.817	0.5971	0.3172	0.7488	0.5235
54807	ZNF586	19	58281020	58291984	0.5436	0.2092	0.3172	0.9308	0.6313
1161	ERCC8	5	60169659	60240905	0.9397	0.5386	0.3173	0.2463	0.1904
100529240	ZNF816-ZNF321P	19	53430388	53466164	0.8771	0.2012	0.3173	0.854	0.6584
8854	ALDH1A2	15	58245622	58358121	0.8054	0.3914	0.3174	0.8453	0.4613
79845	RNF122	8	33405272	33424646	0.9566	0.2485	0.3174	0.2251	0.6607
5544	PRB3	12	11418847	11422656	0.4343	0.4293	0.3174	0.8482	0.04258
91151	TIGD7	16	3348808	3355439	0.01065	0.1958	0.3174	0.04883	0.7535
9782	MATR3	5	138609441	138667366	0.7052	0.3281	0.3174	0.4261	0.5321
389208	TMPRSS11F	4	68918916	68995587	0.5681	0.29	0.3175	0.3499	0.2329
54487	DGCR8	22	20067755	20099400	0.9732	0.3145	0.3175	0.3009	0.21
8763	CD164	6	109687717	109703762	0.338	0.07631	0.3177	0.7794	0.4027
643226	GRXCR2	5	145239204	145299816	0.1558	0.2323	0.3177	0.2318	0.02425
4916	NTRK3	15	88419948	88800026	0.9072	0.0717	0.318	0.4068	0.8541
220441	RNF152	18	59475300	59561634	0.5451	0.3728	0.318	0.5086	0.04987
9788	MTSS1	8	125563025	125740730	0.7226	0.5288	0.3181	0.6412	0.4867
22797	TFEC	7	115575202	115799950	0.1029	0.19	0.3182	0.06723	0.144
219493	OR5AR1	11	56431162	56432094	0.5293	0.5741	0.3182	0.3158	0.9547
2840	GPR17	2	128403439	128410213	0.2618	0.9729	0.3182	0.392	0.686
9533	POLR1C	6	43484777	43497114	0.2111	0.4588	0.3182	0.03207	0.09941
56978	PRDM8	4	81105033	81125483	0.03345	0.3076	0.3183	0.4011	0.6701
133619	PRRC1	5	126853301	126890781	0.8985	0.3864	0.3183	0.3985	0.7107
146167	SLC38A8	16	84043389	84075762	0.7328	0.3883	0.3185	0.03286	0.2921
10130	PDIA6	2	10908889	10978103	0.1394	0.2848	0.3185	0.3803	0.4309
23175	LPIN1	2	11817705	11967535	0.132	0.408	0.3185	0.4803	0.1137
168417	ZNF679	7	63688852	63727309	0.2891	0.5395	0.3185	0.673	0.1761
8677	STX10	19	13254872	13261188	0.9255	0.4062	0.3186	0.5136	0.1494
1286	COL4A4	2	227867427	228029275	0.4245	0.1368	0.3187	0.8478	0.2957
51295	ECSIT	19	11616731	11639987	0.3772	0.3426	0.3187	0.1126	0.4119
5623	PSPN	19	6375305	6375860	0.219	0.5256	0.3187	0.6924	0.4266
27296	TP53TG5	20	44002520	44009937	0.4962	0.04873	0.3189	0.05284	0.5442
9738	CCP110	16	19535179	19564730	0.003045	0.2744	0.3189	0.07061	0.5595
55421	C17orf85	17	3710042	3749545	0.2959	0.115	0.3189	0.5979	0.0947
7416	VDAC1	5	133307566	133341300	0.7919	0.1532	0.319	0.5563	0.00287
83935	TMEM133	11	100862811	100864666	0.3859	0.4172	0.319	0.7127	0.7573
5693	PSMB5	14	23485752	23504429	0.6805	0.265	0.3191	0.2803	0.4649
140258	KRTAP13-1	21	31768392	31769140	0.2875	0.06496	0.3191	0.8704	0.7254
653489	RGPD3	2	107021136	107084801	0.517	0.6876	0.3192	0.5889	0.262
128989	TANGO2	22	20004554	20053449	0.8515	0.2917	0.3192	0.1625	0.2634
116843	SLC18B1	6	133090507	133119747	0.6663	0.4662	0.3193	0.557	0.2676
49854	ZBTB21	21	43406940	43430496	0.00945	0.2821	0.3193	0.2119	0.6787
58505	OSTC	4	109571741	109588978	0.7554	0.3395	0.3193	0.499	0.3033
8073	PTP4A2	1	32372022	32403988	0.3476	0.5309	0.3193	0.00912	0.6206
101928468	LOC101928468	7	56881130	56881929	0.6585	0.2102	0.3193	0.3034	0.426
92211	CDHR1	10	85954391	85979377	0.2451	0.3437	0.3194	0.02497	0.4459
2218	FKTN	9	108320411	108403399	0.4803	0.4524	0.3195	0.7325	0.7878
5697	PYY	17	42030101	42081837	0.487	0.2373	0.3195	0.2338	0.418
390077	OR52N2	11	5825018	5842572	0.6094	0.4057	0.3196	0.2129	0.06989
374739	TEPP	16	58010339	58022020	0.05125	0.2768	0.3197	0.7451	0.5167
79885	HDAC11	3	13521671	13547924	0.4134	0.07286	0.3197	0.2334	0.09917
4162	MCAM	11	119179234	119189087	0.3859	0.613	0.3198	0.1386	0.6808
64403	CDH24	14	23516270	23526747	0.8871	0.1976	0.3199	0.4068	0.4921
342918	C19orf81	19	51152702	51162567	0.09755	0.4162	0.3199	0.443	0.2043
5876	RABGGTB	1	76251879	76260775	0.04249	0.3996	0.3199	0.1399	0.8469
284613	CYB561D1	1	110036658	110043063	0.2762	0.2418	0.32	0.6017	0.3134
389602	LOC389602	7	155755332	155758233	0.2866	0.5455	0.32	0.2841	0.9459
79931	TNIP3	4	122052563	122148624	0.9185	0.3016	0.3201	0.5997	0.04192
5100	PCDH8	13	53418109	53422775	0.5325	0.3248	0.3203	0.7363	0.8844
2961	GTF2E2	8	30436031	30515738	0.1865	0.4374	0.3204	0.08527	0.3841
2907	GRINA	8	145064226	145067596	0.3474	0.3408	0.3205	0.3893	0.9618
79735	TBC1D17	19	50380682	50392007	0.6705	0.3343	0.3205	0.4594	0.106
343641	TGM6	20	2361554	2413399	0.4689	0.4566	0.3205	0.2271	0.2991
51046	ST8SIA3	18	55019721	55036162	0.3419	0.3762	0.3206	0.2047	0.3076
8789	FBP2	9	97321002	97356075	0.06514	0.3958	0.3206	0.0441	0.1226
338645	LUZP2	11	24518516	25104186	0.8943	0.1722	0.3207	0.239	0.8437
2583	B4GALNT1	12	58019678	58027022	0.07528	0.1254	0.3207	0.1724	0.37
57673	BEND3	6	107386385	107436371	0.6728	0.3066	0.3207	0.687	0.03422
100505753	KRTAP16-1	17	39463952	39465505	0.4124	0.4303	0.3209	0.4284	0.9722
23072	HECW1	7	43152198	43603213	0.2134	0.1561	0.321	0.5763	0.4442
10257	ABCC4	13	95672083	95953705	0.8916	0.3846	0.3212	0.3526	0.6739
3303	HSPA1A	6	31782952	31785719	0.6926	0.2635	0.3212	0.0808	0.6538
414061	DNAJB3	2	234651396	234652661	0.01087	0.2241	0.3213	0.2686	0.2076
10369	CACNG2	22	36956916	37098690	0.9306	0.3897	0.3214	0.6511	0.6374
1565	CYP2D6	22	42522501	42526883	0.7188	0.2922	0.3214	0.1296	0.8426
10683	DLL3	19	39989557	39999121	0.2689	0.4225	0.3214	0.6297	0.07627
144608	C12orf60	12	14955997	14976792	0.929	0.2575	0.3216	0.2992	0.2536
79669	C3orf52	3	111805175	111837073	0.3053	0.2871	0.3216	0.5076	0.1027
23129	PLXND1	3	129274056	129325582	0.9207	0.1122	0.3217	0.4429	0.1067
3036	HAS1	19	52216365	52227239	0.8571	0.415	0.3218	0.2654	0.2591
80831	APOL5	22	36113919	36125530	0.0224	0.1853	0.3218	0.3744	0.6171
284058	KANSL1	17	44107282	44302740	0.2079	0.06919	0.3219	0.6695	0.7701
134187	POU5F2	5	93076015	93077309	0.7581	0.173	0.3219	0.4691	0.8996
8688	KRT37	17	39576809	39580822	0.2924	0.6618	0.3222	0.4616	0.957
347169	OR1B1	9	125390858	125391814	0.7573	0.2954	0.3222	0.2972	0.4813
8844	KSR1	17	25799036	25950718	0.124	0.1458	0.3223	0.1998	0.6114
9276	COPB2	3	139076433	139108522	0.8567	0.4583	0.3223	0.252	0.4363
55827	DCAF6	1	167905797	168045081	0.02784	0.2036	0.3224	0.7425	0.5259
55039	TRMT12	8	125463048	125465267	0.6095	0.3293	0.3224	0.7613	0.3944
653247	PRB2	12	11544474	11548498	0.9344	0.5568	0.3224	0.3172	0.4418
5064	PALM	19	708953	748330	0.6595	0.6521	0.3225	0.4692	0.3431
1203	CLN5	13	77566059	77576652	0.4848	0.5663	0.3225	0.7682	0.6829
389668	XKR9	8	71581600	71648177	0.746	0.478	0.3225	0.6557	0.8966
7106	TSPAN4	11	842824	867116	0.6078	0.3745	0.3226	0.1655	0.1235
7389	UROD	1	45477805	45481341	0.04304	0.1903	0.3228	0.3095	0.2122
250	ALPP	2	233243348	233247599	0.2446	0.3566	0.3228	0.1468	0.1062
6279	S100A8	1	153362508	153395054	0.1749	0.1478	0.3228	0.1815	0.8254
114571	SLC22A9	11	63137142	63177731	0.7734	0.761	0.3228	0.3363	0.7672
386672	KRTAP10-4	21	45993606	45994987	0.2312	0.05115	0.3229	0.5931	0.08045
4125	MAN2B1	19	12757322	12777591	0.3418	0.5939	0.323	0.3848	0.6526
53635	PTOV1	19	50353667	50363999	0.6358	0.4449	0.323	0.2199	0.1566
6319	SCD	10	102106772	102124588	0.01199	0.1268	0.323	0.6619	0.4526
79047	KCTD15	19	34287751	34306666	0.0006901	0.432	0.323	0.6375	0.5281
339965	CCDC158	4	77234192	77333285	0.7078	0.5096	0.3231	0.3011	0.7393
125963	OR1M1	19	9203921	9204862	0.8701	0.5738	0.3231	0.4529	0.4422
9247	GCM2	6	10873456	10882098	0.3074	0.2054	0.3232	0.002404	0.1037
50807	ASAP1	8	131064350	131455906	0.04011	0.3192	0.3232	0.3696	0.753
5609	MAP2K7	19	7968665	7979363	0.1144	0.07416	0.3232	0.02214	0.01845
253782	CERS6	2	169312759	169631644	0.8935	0.7059	0.3233	0.1288	0.2103
26984	SEC22A	3	122920774	122992983	0.758	0.5857	0.3234	0.5876	0.7891
256281	NUDT14	14	105639274	105647660	0.6809	0.1637	0.3235	0.1459	0.1893
1181	CLCN2	3	184063973	184079439	0.2377	0.2467	0.3236	0.4971	0.2068
79026	AHNAK	11	62201014	62314332	0.1935	0.3893	0.3236	0.307	0.7084
5603	MAPK13	6	36098261	36112301	0.399	0.4878	0.3237	0.5509	0.2921
1380	CR2	1	207627645	207663240	0.04408	0.447	0.3237	0.1437	0.8975
64062	RBM26	13	79885962	79980393	0.3582	0.4355	0.3237	0.1768	0.9408
3236	HOXD10	2	176981492	176984670	0.5016	0.169	0.3238	0.3429	0.3978
160365	CLECL1	12	9868456	9885895	0.5109	0.1512	0.3239	0.2992	0.2624
431705	ASTL	2	96789589	96804175	0.3407	0.2845	0.3239	0.1413	0.5742
8540	AGPS	2	178257471	178408564	0.3859	0.1895	0.324	0.3363	0.3379
54658	UGT1A1	2	234668919	234681945	0.01212	0.273	0.324	0.2537	0.1802
1796	DOK1	2	74776147	74784678	0.9166	0.1686	0.3241	0.2663	0.8527
6509	SLC1A4	2	65215579	65250999	0.5096	0.7348	0.3242	0.3193	0.04796
9723	SEMA3E	7	82993222	83278479	0.7532	0.2916	0.3243	0.1678	0.2583
114826	SMYD4	17	1682829	1733175	0.3111	0.4468	0.3243	0.178	0.1035
162993	ZNF846	19	9867845	9896834	0.06434	0.4584	0.3243	0.459	0.9538
9573	GDF3	12	7842381	7848360	0.422	0.7673	0.3244	0.8281	0.2616
55500	ETNK1	12	22778076	22843608	0.7608	0.5145	0.3245	0.2413	0.2894
1551	CYP3A7	7	99302660	99332853	0.5523	0.433	0.3247	0.4096	0.2093
2676	GFRA3	5	137588069	137610544	0.251	0.558	0.3247	0.8271	0.2279
246329	STAC3	12	57637241	57644971	0.1172	0.6765	0.3248	0.203	0.7597
85397	RGS8	1	182613036	182653502	0.8126	0.2144	0.3249	0.2966	0.2398
26146	TRAF3IP1	2	239229185	239309541	0.7302	0.4279	0.325	0.3672	0.004536
254240	BPIFC	22	32809834	32860429	0.7706	0.1199	0.3252	0.7661	0.1981
55167	MSL2	3	135867760	135915522	0.6325	0.2372	0.3253	0.8837	0.3345
1051	CEBPB	20	48807120	48809227	0.4348	0.4295	0.3254	0.06255	0.2322
9883	POM121	7	72349906	72421979	0.6799	0.4073	0.3256	0.2419	0.5727
27304	MOCS3	20	49575351	49578400	0.4746	0.1703	0.3257	0.6811	0.06267
64410	KLHL25	15	86302557	86338189	0.09327	0.3562	0.3257	0.437	0.5202
100861540	CYP3A7-CYP3A51P	7	99282302	99332819	0.5817	0.4581	0.3257	0.4012	0.1305
343406	OR10R2	1	158449668	158450675	0.2345	0.3958	0.3258	0.2517	0.4423
2138	EYA1	8	72109668	72459888	0.3059	0.3384	0.3258	0.01321	0.7301
29984	RHOD	11	66824289	66839488	0.1893	0.3298	0.3259	0.03451	0.8137
79778	MICALL2	7	1473995	1499138	0.05235	0.1612	0.326	0.3214	0.3548
2170	FABP3	1	31838100	31845923	0.7843	0.2783	0.326	0.1153	0.4643
1291	COL6A1	21	47401663	47424963	0.05574	0.2466	0.3262	0.7047	0.8313
7462	LAT2	7	73624087	73644164	0.486	0.3905	0.3262	0.247	0.5743
100506627	DCDC5	11	30885150	31014233	0.08289	0.4007	0.3263	0.2347	0.2218
286234	SPATA31E1	9	90497772	90503814	0.7605	0.2679	0.3264	0.3676	0.6718
3776	KCNK2	1	215178885	215410436	0.4107	0.4391	0.3264	0.0847	0.1894
2903	GRIN2A	16	9847265	10276611	0.4256	0.2018	0.3267	0.3091	0.1693
149069	DCDC2B	1	32674695	32681797	0.902	0.3757	0.3267	0.17	0.6561
374786	EFCAB5	17	28256874	28435470	0.4706	0.5607	0.3267	0.2227	0.1429
3112	HLA-DOB	6	32780540	32784825	0.6315	0.4911	0.3268	0.08296	0.2846
8342	HIST1H2BM	6	27782822	27783267	0.2583	0.2213	0.3268	0.2806	0.4366
2894	GRID1	10	87359312	88126250	0.6762	0.01987	0.3269	0.4946	0.0903
6449	SGTA	19	2754711	2783363	0.6885	0.3817	0.327	0.3806	0.9846
114088	TRIM9	14	51441979	51562422	0.7794	0.5161	0.327	0.1125	0.4979
125228	FAM210A	18	13663346	13726591	0.03734	0.3725	0.3271	0.4913	0.224
9866	TRIM66	11	8633584	8704205	0.5405	0.6156	0.3271	0.08275	0.8153
85444	LRRCC1	8	86019323	86058315	0.685	0.4557	0.3271	0.7777	0.2558
26268	FBXO9	6	52922586	52965671	0.1501	0.4405	0.3271	0.5677	0.6579
8626	TP63	3	189348942	189615068	0.2689	0.3971	0.3272	0.3769	0.2132
5289	PIK3C3	18	39535165	39662272	0.2068	0.5823	0.3272	0.8095	0.751
27131	SNX5	20	17922244	17949490	0.7587	0.6294	0.3272	0.6586	0.7528
100271846	ERVV-2	19	53547991	53554380	0.109	0.6558	0.3275	0.7673	0.1259
63976	PRDM16	1	2985565	3355185	0.05694	0.3436	0.3275	0.8109	0.6289
5718	PSMD12	17	65336619	65362721	0.8143	0.08025	0.3275	0.2708	0.5234
8856	NR1I2	3	119499331	119552295	0.2143	0.5353	0.3275	0.5264	0.2055
262	AMD1	6	111135823	111216916	0.4771	0.7765	0.3275	0.7666	0.1122
28962	OSTM1	6	108362613	108395941	0.1159	0.146	0.3276	0.7552	0.1359
283820	NOMO2	16	18511182	18573434	0.6901	0.5512	0.3276	0.3014	0.6457
80746	TSEN2	3	12517748	12580672	0.6223	0.2067	0.3277	0.1602	0.3487
286343	LURAP1L	9	12774989	12823059	0.02806	0.2351	0.3277	0.1356	0.7939
6857	SYT1	12	79257773	79845788	0.01708	0.1748	0.3278	0.8499	0.05979
3451	IFNA17	9	21227242	21228221	0.261	0.3662	0.3278	0.2496	0.3428
645745	MT1HL1	1	237167403	237167718	0.8367	0.4952	0.3279	0.8387	0.09359
9870	AREL1	14	75127955	75179807	0.3059	0.6015	0.328	0.6193	0.7803
219623	TMEM26	10	63166401	63213208	0.5392	0.2607	0.328	0.5593	0.4983
84817	TXNDC17	17	6544222	6547861	0.5106	0.4399	0.328	0.987	0.7703
441151	TMEM151B	6	44238480	44247182	0.8085	0.2209	0.3281	0.4579	0.1977
56259	CTNNBL1	20	36322357	36500531	0.3343	0.5078	0.3281	0.38	0.18
51475	CABP2	11	67286418	67291085	0.618	0.2325	0.3281	0.9104	0.3297
114898	C1QTNF2	5	159774761	159797657	0.8914	0.4396	0.3282	0.2997	0.2826
54363	HAO1	20	7863631	7921093	0.4177	0.6066	0.3282	0.2934	0.6613
259215	LY6G6F	6	31674625	31678372	0.04519	0.2773	0.3283	0.1787	0.8446
2568	GABRP	5	170210723	170241051	0.6644	0.1945	0.3283	0.08272	0.6324
10584	COLEC10	8	119964527	120119207	0.7293	0.1725	0.3285	0.02692	0.6493
399818	METTL10	10	126434336	126480439	0.6977	0.3149	0.3285	0.366	0.3632
91937	TIMD4	5	156346293	156390266	0.4093	0.2471	0.3286	0.7414	0.761
79572	ATP13A3	3	194123403	194188968	0.7869	0.6543	0.3286	0.5328	0.7716
7064	THOP1	19	2785464	2813599	0.4835	0.3885	0.3286	0.3798	0.9252
9204	ZMYM6	1	35451766	35497569	0.4568	0.3477	0.3287	0.1677	0.3866
11235	PDCD10	3	167401692	167452693	0.03102	0.314	0.3288	0.3007	0.6132
79703	C11orf80	11	66512207	66613997	0.5357	0.1351	0.3288	0.06292	0.1438
6947	TCN1	11	59620281	59634041	0.4309	0.5501	0.3288	0.1092	0.7513
390075	OR52N5	11	5798864	5799897	0.6291	0.4044	0.3288	0.2007	0.04421
8576	STK16	2	220110192	220115059	0.3707	0.2363	0.3289	0.01947	0.4879
7018	TF	3	133464977	133497850	0.3715	0.4178	0.3289	0.2442	0.6987
390083	OR56A3	11	5968577	5969524	0.454	0.08677	0.3289	0.2065	0.5784
10914	PAPOLA	14	96968713	97033453	0.676	0.2476	0.329	0.706	0.1805
23527	ACAP2	3	194995465	195163817	0.9652	0.3974	0.329	0.759	0.4892
26224	FBXL3	13	77579389	77601331	0.3363	0.5457	0.3291	0.6192	0.3396
729747	ZNF878	19	12154620	12163782	0.4485	0.04653	0.3292	0.1691	0.9829
2019	EN1	2	119599747	119605759	0.4327	0.02615	0.3292	0.2761	0.2919
440345	NPIPB4	16	21845889	21869843	0.4962	0.3096	0.3292	0.7785	0.02015
11147	HHLA3	1	70820493	70833706	0.6255	0.3584	0.3292	0.0283	0.7221
387266	KRTAP5-3	11	1628795	1629693	0.4915	0.4896	0.3294	0.0652	0.4788
692312	PPAN-P2RY11	19	10216899	10226065	0.5939	0.3188	0.3294	0.1905	0.4225
8804	CREG1	1	167510250	167523056	0.6503	0.213	0.3295	0.4132	0.6701
222658	KCTD20	6	36410544	36458918	0.1713	0.1044	0.3296	0.1297	0.5402
283208	P4HA3	11	73958532	74022699	0.4639	0.05982	0.3297	0.2893	0.8913
55	ACPP	3	132036211	132087146	0.002066	0.6331	0.3298	0.1733	0.6901
57579	FAM135A	6	71123107	71270877	0.4981	0.5836	0.3298	0.8201	0.007217
391107	OR10K2	1	158389718	158390656	0.6112	0.155	0.3298	0.05802	0.2921
85438	CABS1	4	71200671	71202833	0.6748	0.151	0.3299	0.03432	0.7605
11346	SYNPO	5	149980642	150038792	0.3615	0.2482	0.3299	0.6239	0.4679
868	CBLB	3	105374306	105589354	0.6168	0.1065	0.3301	0.02966	0.01353
5226	PGD	1	10458884	10480565	0.1964	0.3426	0.3302	0.4528	0.9766
1490	CTGF	6	132269316	132272518	0.6101	0.3875	0.3302	0.4197	0.02117
101928592	LOC101928592	3	44724574	44726283	0.09761	0.2967	0.3302	0.9127	0.6393
1040	CDS1	4	85504057	85572493	0.9201	0.2623	0.3303	0.1627	0.6215
11094	CACFD1	9	136325087	136335909	0.5648	0.2524	0.3304	0.1483	0.2336
4598	MVK	12	110011500	110035071	0.3226	0.576	0.3305	0.04161	0.5919
388121	TNFAIP8L3	15	51348798	51397473	0.6951	0.4342	0.3305	0.436	0.9162
9894	TELO2	16	1543352	1560460	0.3849	0.606	0.3306	0.1207	0.6761
550	AUP1	2	74753775	74757019	0.9134	0.1719	0.3307	0.2538	0.8569
390980	ZNF805	19	57752053	57774106	0.8414	0.5262	0.3307	0.4436	0.2634
23037	PDZD2	5	31639345	32111038	0.5033	0.2605	0.3307	0.4452	0.08306
7103	TSPAN8	12	71518877	71551779	0.2461	0.1161	0.3308	0.3858	0.01149
8728	ADAM19	5	156822071	157002831	0.3494	0.08665	0.3309	0.04773	0.5785
57665	RDH14	2	18735989	18741959	0.3418	0.265	0.3309	0.1634	0.5217
55584	CHRNA9	4	40337346	40357234	0.595	0.1789	0.331	0.9033	0.1841
63924	CIDEC	3	9908394	9921938	0.484	0.4834	0.3311	0.3785	0.1735
340665	CYP26C1	10	94820565	94829304	0.4313	0.3676	0.3311	0.008387	0.902
26009	ZZZ3	1	78028160	78149119	0.4399	0.6155	0.3311	0.7598	0.492
57471	ERMN	2	158175125	158184146	0.2337	0.4221	0.3311	0.7752	0.3857
11226	GALNT6	12	51745654	51785739	0.2971	0.9321	0.3312	0.9914	0.4332
60681	FKBP10	17	39968962	39979469	0.3873	0.8715	0.3313	0.5306	0.818
9900	SV2A	1	149874870	149889434	0.2787	0.1532	0.3314	0.4823	0.5316
124626	ZPBP2	17	38024417	38034149	0.1376	0.6228	0.3315	0.2139	0.2986
403312	LOC403312	11	125365104	125366769	0.1828	0.2154	0.3316	0.1019	0.2282
148789	B3GALNT2	1	235610505	235667781	0.2606	0.2726	0.3316	0.1474	0.8695
146	ADRA1D	20	4201278	4229659	0.5054	0.1874	0.3317	0.5125	0.8279
51669	SARAF	8	29920609	29940649	0.06129	0.2765	0.3318	0.2243	0.5026
1992	SERPINB1	6	2832566	2842283	0.7259	0.4797	0.3318	0.5968	0.4084
80762	NDFIP1	5	141488324	141534008	0.75	0.03495	0.3319	0.7664	0.003241
11193	WBP4	13	41634973	41658142	0.3548	0.07264	0.3319	0.3865	0.008875
5465	PPARA	22	46546458	46639653	0.7128	0.1575	0.332	0.7682	0.4961
6580	SLC22A1	6	160542821	160580147	0.4552	0.506	0.3321	0.4105	0.6341
7257	TSNAX	1	231664399	231702270	0.7364	0.5068	0.3322	0.2062	0.2932
8601	RGS20	8	54764368	54871863	0.1398	0.4242	0.3323	0.8086	0.1297
1232	CCR3	3	46283872	46308197	0.5011	0.2033	0.3324	0.1391	0.959
168391	GALNTL5	7	151653464	151717019	0.2914	0.1243	0.3324	0.451	0.1442
64151	NCAPG	4	17812436	17846488	0.34	0.62	0.3324	0.5036	0.5982
116143	WDR92	2	68357281	68384692	0.9342	0.1626	0.3326	0.2874	0.1574
10152	ABI2	2	204192597	204296892	0.8117	0.1685	0.3327	0.3765	0.5689
170394	PWWP2B	10	134210702	134231363	0.7735	0.1226	0.3327	0.1567	0.03644
84166	NLRC5	16	57023469	57117438	0.685	0.5529	0.3328	0.3694	0.17
1630	DCC	18	49866542	51062273	0.7922	0.5206	0.3329	0.5881	0.57
4248	MGAT3	22	39843235	39888199	0.8627	0.2615	0.333	0.5511	0.2264
5308	PITX2	4	111538579	111563279	0.2789	0.3318	0.333	0.5627	0.4705
170575	GIMAP1	7	150413645	150421368	0.6788	0.2891	0.3333	0.4225	0.2893
8568	RRP1	21	45209418	45223983	0.979	0.3115	0.3335	0.6016	0.2015
23520	ANP32C	4	165118159	165118863	0.3903	0.3232	0.3336	0.5162	0.8502
3562	IL3	5	131396347	131398896	0.445	0.454	0.3337	0.2645	0.146
1244	ABCC2	10	101542457	101611662	0.4489	0.1013	0.334	0.5344	0.5517
285521	COX18	4	73920416	73935476	0.3187	0.2827	0.334	0.7751	0.2559
1577	CYP3A5	7	99245813	99277636	0.4696	0.4609	0.334	0.3603	0.1248
55337	C19orf66	19	10196806	10203928	0.3846	0.5386	0.3341	0.3411	0.3244
83886	PRSS27	16	2762423	2770552	0.5666	0.2021	0.3341	0.4884	0.2214
54585	LZTFL1	3	45864808	45957216	0.4205	0.2631	0.3342	0.2053	0.9153
57613	KIAA1467	12	13197300	13236383	0.1939	0.401	0.3342	0.1691	0.1133
58525	WIZ	19	15532318	15560767	0.2879	0.3649	0.3343	0.5202	0.689
100529063	BCL2L2-PABPN1	14	23775971	23795394	0.2747	0.2184	0.3345	0.8505	0.168
55076	TMEM45A	3	100211463	100296297	0.2302	0.6029	0.3345	0.4655	0.9796
2825	GPR1	2	207040040	207082771	0.6877	0.07384	0.3346	0.4404	0.04855
114881	OSBPL7	17	45884733	45899169	0.989	0.1865	0.3346	0.2841	0.2611
55669	MFN1	3	179065480	179111014	0.551	0.4882	0.3347	0.4317	0.1351
114971	PTPMT1	11	47586888	47595013	0.817	0.361	0.3347	0.323	0.6395
51738	GHRL	3	10327434	10334631	0.4498	0.3895	0.3347	0.4035	0.8042
84708	LNX1	4	54326437	54518653	0.04318	0.1292	0.3348	0.3854	0.6326
101928870	LOC101928870	6	87861525	87865307	0.8279	0.1958	0.3349	0.08903	0.6712
23186	RCOR1	14	103058996	103196913	0.9426	0.3674	0.335	0.1812	0.685
5121	PCP4	21	41239347	41301322	0.9734	0.02936	0.3351	0.2514	0.4663
145942	TMCO5A	15	38226801	38243623	0.1302	0.2797	0.3351	0.4672	0.1721
9244	CRLF1	19	18704035	18717660	0.3305	0.7096	0.3351	0.6204	0.8241
729800	LOC729800	10	124578332	124585964	0.06402	0.5095	0.3352	0.8928	0.149
8813	DPM1	20	49551404	49575081	0.493	0.2044	0.3352	0.6679	0.04702
22982	DIP2C	10	320130	735621	0.8041	0.5403	0.3352	0.5755	0.04461
84365	NIFK	2	122484521	122494503	0.9374	0.3994	0.3352	0.4669	0.6249
2811	GP1BA	17	4835312	4838325	0.6277	0.2458	0.3354	0.03351	0.8448
26191	PTPN22	1	114356433	114414375	0.2781	0.4219	0.3354	0.09119	0.707
283	ANG	14	21152336	21162345	0.3886	0.3862	0.3354	0.7917	0.8321
26716	OR2H1	6	29424947	29432099	0.4541	0.1827	0.3355	0.5839	0.07347
92689	FAM114A1	4	38869354	38947365	0.977	0.3484	0.3355	0.4234	0.2081
5376	PMP22	17	15133094	15168674	0.7303	0.4731	0.3355	0.6516	0.9271
284391	ZNF844	19	12175546	12188626	0.4671	0.05538	0.3356	0.1703	0.9847
10016	PDCD6	5	271736	315089	0.6914	0.6789	0.3356	0.03699	0.2975
2874	GPS2	17	7215978	7218658	0.1808	0.3872	0.3359	0.3786	0.02784
8600	TNFSF11	13	43136872	43182149	0.007841	0.4538	0.3359	0.6073	0.6154
199	AIF1	6	31582969	31584798	0.6327	0.1901	0.336	0.1574	0.8176
6829	SUPT5H	19	39936186	39967310	0.2684	0.3999	0.336	0.6862	0.03773
3120	HLA-DQB2	6	32723837	32731330	0.5962	0.673	0.336	0.2475	0.801
10888	GPR83	11	94110477	94134585	0.1078	0.342	0.3361	0.091	0.8682
79794	C12orf49	12	117151289	117175868	0.3282	0.05196	0.3361	0.2535	0.6192
9668	ZNF432	19	52536677	52552073	0.9225	0.3537	0.3361	0.03326	0.4115
23172	FAM175B	10	126490354	126525239	0.8077	0.3319	0.3361	0.4069	0.4022
1060	CENPC	4	68337989	68411256	0.9104	0.3478	0.3362	0.384	0.06009
55084	SOBP	6	107811317	107982513	0.9721	0.3287	0.3363	0.6697	0.02881
133060	OTOP1	4	4190530	4228621	0.6099	0.2474	0.3364	0.5529	0.8617
696	BTN1A1	6	26500577	26510653	0.714	0.2945	0.3364	0.4955	0.1389
1562	CYP2C18	10	96443251	96495947	0.8646	0.487	0.3364	0.1932	0.07181
80021	TMEM62	15	43425722	43477342	0.6363	0.7341	0.3364	0.639	0.2827
146325	PRR35	16	609836	615529	0.352	0.3089	0.3365	0.3559	0.4112
257236	CCDC96	4	7042576	7044728	0.5833	0.1314	0.3365	0.4701	0.2886
388630	TRABD2B	1	48226200	48463009	0.1843	0.2503	0.3365	0.3057	0.3909
22801	ITGA11	15	68591128	68724502	0.5722	0.2086	0.3366	0.2222	0.04096
123228	SENP8	15	72406599	72433311	0.8678	0.1188	0.3366	0.2068	0.05046
146198	ZFP90	16	68573192	68609975	0.8939	0.5441	0.3366	0.2656	0.6004
22864	R3HDM2	12	57647547	57824782	0.1564	0.7768	0.3366	0.4132	0.8981
84255	SLC37A3	7	140033552	140104024	0.8628	0.646	0.3367	0.8168	0.8261
148103	ZNF599	19	35248979	35264134	0.6579	0.5003	0.3367	0.2753	0.01983
26230	TIAM2	6	155316488	155578857	0.6889	0.3297	0.3368	0.1562	0.2209
1186	CLCN7	16	1494934	1525085	0.4667	0.5595	0.3368	0.1542	0.7739
9787	DLGAP5	14	55614834	55658396	0.2359	0.3753	0.3369	0.4949	0.03665
79863	RBFA	18	77794346	77810652	0.1777	0.8649	0.3369	0.804	0.7539
6450	SH3BGR	21	40817797	40887433	0.3867	0.5434	0.337	0.07435	0.525
374899	ZNF829	19	37379026	37407193	0.9189	0.3224	0.337	0.4105	0.3717
64417	C5orf28	5	43444354	43484171	0.3589	0.08108	0.3371	0.2862	0.5346
334	APLP2	11	129939716	130014706	0.6709	0.3806	0.3372	0.5645	0.5406
1444	CSHL1	17	61986965	61988688	0.482	0.6739	0.3373	0.4289	0.843
643847	PGA4	11	60989821	60999179	0.5316	0.5262	0.3373	0.2736	0.4651
400073	C12orf76	12	110465401	110505500	0.3619	0.6656	0.3374	0.9137	0.7218
64757	MARC1	1	220960039	220987741	0.7736	0.2165	0.3375	0.4597	0.2928
9647	PPM1F	22	22273792	22307250	0.6224	0.4504	0.3375	0.7656	0.4737
1026	CDKN1A	6	36644237	36655116	0.4868	0.5772	0.3375	0.3934	0.2495
100506888	TCEB3CL2	18	44542731	44544607	0.8543	0.1332	0.3376	0.2008	0.1039
8444	DYRK3	1	206808881	206823229	0.1819	0.4068	0.3377	0.2705	0.07778
1525	CXADR	21	18885224	18965897	0.385	0.716	0.3377	0.4177	0.9282
114793	FMNL2	2	153191684	153506348	0.6761	0.5579	0.3377	0.06212	0.3453
51003	MED31	17	6546633	6555191	0.6935	0.4267	0.3378	0.9092	0.6424
11018	TMED1	19	10942743	10946983	0.86	0.5256	0.3382	0.4179	0.3017
7475	WNT6	2	219724546	219738954	0.5148	0.8885	0.3382	0.3193	0.07643
27333	GOLIM4	3	167726457	167813712	0.2844	0.7364	0.3383	0.6566	0.474
84196	USP48	1	22004791	22109688	0.6828	0.7271	0.3383	0.1725	0.5346
54888	NSUN2	5	6599352	6633473	0.8584	0.3194	0.3384	0.3986	0.3022
27010	TPK1	7	144149034	144533488	0.9958	0.2167	0.3384	0.07322	0.1675
10420	TESK2	1	45809555	45956840	0.0748	0.1676	0.3384	0.3676	0.3934
1758	DMP1	4	88571454	88585513	0.5351	0.3988	0.3385	0.6633	0.619
388649	C1orf146	1	92683573	92711367	0.7447	0.6629	0.3385	0.7042	0.4363
143503	OR51E1	11	4665156	4676718	0.7066	0.3524	0.3385	0.5242	0.3086
100996571	CYYR1-AS1	21	27765954	27941571	0.8789	0.3092	0.3386	0.6084	0.9268
200081	TXLNA	1	32645293	32663886	0.4362	0.3072	0.3386	0.3819	0.6606
7586	ZKSCAN1	7	99613204	99642803	0.2255	0.2823	0.3389	0.1891	0.5243
2990	GUSB	7	65425671	65447301	0.07344	0.4381	0.3389	0.3785	0.2455
2197	FAU	11	64888099	64889672	0.5034	0.3584	0.3389	0.7367	0.7295
80178	C16orf59	16	2510115	2514964	0.7977	0.2965	0.339	0.4576	0.3637
51752	ERAP1	5	96096514	96149848	0.4559	0.1364	0.339	0.6446	0.1295
283209	PGM2L1	11	74041361	74109502	0.4494	0.1241	0.3392	0.2296	0.02967
115560	ZNF501	3	44771098	44778575	0.08178	0.2735	0.3392	0.9168	0.2088
83992	CTTNBP2	7	117350702	117513561	0.9219	0.2165	0.3393	0.4038	0.03472
3645	INSRR	1	156810665	156828712	0.3087	0.5771	0.3393	0.4904	0.00426
26151	NAT9	17	72766686	72772534	0.9438	0.6981	0.3394	0.02231	0.8588
283229	CRACR2B	11	826144	831991	0.7034	0.4231	0.3395	0.1589	0.1081
55367	PIDD1	11	799179	809872	0.5778	0.4274	0.3395	0.1582	0.09448
55179	FAIM	3	138327542	138352218	0.184	0.7016	0.3396	0.5444	0.3871
284677	C1orf204	1	159804264	159825544	0.7879	0.4093	0.3397	0.7877	0.1989
10291	SF3A1	22	30727977	30752931	0.07224	0.3004	0.3397	0.4948	0.2121
81573	ANKRD13C	1	70724685	70820471	0.7786	0.4062	0.3397	0.04248	0.8607
26092	TOR1AIP1	1	179851177	179889212	0.8026	0.266	0.3397	0.4181	0.3994
81688	C6orf62	6	24705089	24721064	0.9506	0.5504	0.3397	0.1367	0.8936
51617	HMP19	5	173472607	173536182	0.383	0.1134	0.3398	0.692	0.6759
6633	SNRPD2	19	46190712	46195569	0.8617	0.4134	0.3398	0.04575	0.5896
388021	TMEM179	14	105059330	105071097	0.3138	0.618	0.3398	0.6753	0.1108
127124	ATP6V1G3	1	198492352	198510075	0.352	0.1045	0.3398	0.6189	0.1046
9712	USP6NL	10	11502509	11653679	0.2001	0.6452	0.3399	0.06336	0.5272
119467	CLRN3	10	129676114	129691211	0.8604	0.5393	0.3399	0.02495	0.7735
1755	DMBT1	10	124320181	124403252	0.6769	0.3689	0.34	0.02359	0.9094
23074	UHRF1BP1L	12	100422233	100536642	0.265	0.3929	0.3401	0.3666	0.5814
8803	SUCLA2	13	48516791	48612125	0.6076	0.5101	0.3401	0.7204	0.2323
283598	C14orf177	14	99177950	99184103	0.639	0.5195	0.3401	0.2803	0.3651
285605	DTWD2	5	118172569	118324240	0.4974	0.7205	0.3402	0.5023	0.3116
2091	FBL	19	40325093	40337054	0.3578	0.586	0.3402	0.4326	0.2623
3782	KCNN3	1	154669938	154842754	0.2144	0.09574	0.3404	0.007294	0.02795
22906	TRAK1	3	42055294	42267382	0.145	0.1586	0.3404	0.2087	0.03092
55022	PID1	2	229888689	230136057	0.5337	0.3475	0.3404	0.2961	0.2301
132884	EVC2	4	5544531	5711275	0.5397	0.4452	0.3404	0.2823	0.9305
9437	NCR1	19	55417504	55424454	0.4414	0.5668	0.3404	0.4726	0.8001
114907	FBXO32	8	124510127	124553493	0.5314	0.5051	0.3405	0.1446	0.8615
144404	TMEM120B	12	122150658	122219974	0.1477	0.3071	0.3405	0.2181	0.6777
5894	RAF1	3	12625100	12705700	0.9257	0.4567	0.3405	0.3816	0.4959
10452	TOMM40	19	45394477	45406946	0.7952	0.3719	0.3406	0.1136	0.1989
57697	FANCM	14	45605136	45670093	0.2047	0.3142	0.3407	0.1269	0.243
26212	OR2B6	6	27925019	27925960	0.1117	0.2043	0.3407	0.2875	0.5322
2921	CXCL3	4	74902306	74904490	0.4377	0.8636	0.3407	0.6665	0.9522
27090	ST6GALNAC4	9	130670165	130679326	0.00254	0.6974	0.3407	0.3938	0.5004
81493	SYNC	1	33145507	33168361	0.8582	0.67	0.3407	0.2969	0.03766
574028	CLLU1	12	92815307	92824778	0.6818	0.283	0.3407	0.785	0.7267
83690	CRISPLD1	8	75896708	75946793	0.7833	0.6342	0.3408	0.632	0.7235
58477	SRPRB	3	133502877	133540336	0.8114	0.4024	0.3408	0.2777	0.5172
4205	MEF2A	15	100106133	100256688	0.5979	0.687	0.3409	0.5551	0.2877
5445	PON2	7	95034174	95064636	0.1778	0.335	0.341	0.4638	0.7947
5080	PAX6	11	31806340	31839509	0.2864	0.2296	0.3411	0.3346	0.3648
389161	ANKUB1	3	149478887	149510610	0.207	0.5465	0.3411	0.02986	0.3053
26659	OR7A5	19	14937139	14939276	0.712	0.6903	0.3411	0.4291	0.3913
3981	LIG4	13	108859790	108870716	0.733	0.4233	0.3412	0.3037	0.5331
26509	MYOF	10	95066186	95242190	0.7753	0.6074	0.3412	0.2872	0.7942
4166	CHST6	16	75507022	75528926	0.8345	0.1503	0.3413	0.3413	0.05455
744	MPPED2	11	30406040	30608260	0.05669	0.6189	0.3413	0.7665	0.2724
5291	PIK3CB	3	138371540	138553780	0.42	0.4468	0.3414	0.7823	0.1257
57592	ZNF687	1	151254094	151264381	0.4963	0.2315	0.3415	0.3652	0.08541
652	BMP4	14	54416454	54423554	0.02594	0.6554	0.3415	0.7175	0.8088
57380	MRS2	6	24403141	24425816	0.7038	0.5047	0.3418	0.154	0.6089
146050	ZSCAN29	15	43650370	43663226	0.8693	0.1235	0.3418	0.3458	0.7107
6257	RXRB	6	33161362	33168630	0.4655	0.7526	0.3418	0.1562	0.9422
339168	TMEM95	17	7258497	7260538	0.1618	0.6348	0.3418	0.4524	0.03819
337959	KRTAP13-2	21	31743709	31744557	0.2858	0.07082	0.3419	0.8725	0.7501
54984	PINX1	8	10622473	10697394	0.6703	0.5158	0.3419	0.2442	0.907
22948	CCT5	5	10250041	10266501	0.8061	0.4744	0.3419	0.3396	0.3203
1836	SLC26A2	5	149340300	149366963	0.3183	0.577	0.3419	0.1951	0.1758
101928344	LOC101928344	19	223866	239827	0.2894	0.6136	0.3419	0.5525	0.6676
116519	APOA5	11	116660086	116663136	0.546	0.7758	0.342	0.798	0.2621
1441	CSF3R	1	36931644	36948915	0.5753	0.9155	0.342	0.2221	0.886
401024	FSIP2	2	186603355	186698016	0.4593	0.3858	0.3421	0.2567	0.4209
83733	SLC25A18	22	18043030	18073651	0.5961	0.4465	0.3421	0.4582	0.2818
166012	CHST13	3	126243131	126262134	0.04101	0.7714	0.3421	0.098	0.9277
29093	MRPL22	5	154320633	154348971	0.02457	0.1734	0.3422	0.2331	0.2126
2348	FOLR1	11	71900602	71907367	0.0396	0.2442	0.3422	0.4421	0.2763
51466	EVL	14	100485719	100610573	0.1906	0.4273	0.3422	0.3853	0.3366
288	ANK3	10	61786056	62493284	0.03692	0.08024	0.3424	0.6966	0.3654
941	CD80	3	119243140	119278481	0.2595	0.1353	0.3425	0.7717	0.08987
93650	ACPT	19	51293672	51298481	0.6381	0.3289	0.3425	0.3809	0.206
2072	ERCC4	16	14014014	14046205	0.3728	0.2263	0.3426	0.5213	0.256
28231	SLCO4A1	20	61273795	61317137	0.01863	0.5861	0.3426	0.36	0.7675
23107	MRPS27	5	71515236	71616084	0.09382	0.5964	0.3426	0.7843	0.2423
50717	DCAF8	1	160185505	160232350	0.1644	0.4678	0.3429	0.3624	0.799
53358	SHC3	9	91620686	91793682	0.5653	0.7048	0.3431	0.2851	0.3705
3178	HNRNPA1	12	54674480	54680871	0.3698	0.1424	0.3431	0.6227	0.5336
25980	AAR2	20	34824339	34844863	0.7637	0.05734	0.3432	0.3501	0.04487
285440	CYP4V2	4	187112565	187134617	0.3384	0.4762	0.3432	0.3087	0.5073
6782	HSPA13	21	15743436	15755509	0.6823	0.1201	0.3433	0.1972	0.262
283446	MYO1H	12	109826439	109886176	0.7945	0.6168	0.3433	0.5696	0.6145
80032	ZNF556	19	2867333	2878515	0.7883	0.4399	0.3433	0.5358	0.6905
284443	ZNF493	19	21579921	21610297	0.7572	0.716	0.3433	0.3931	0.5996
5004	ORM1	9	117085303	117088759	0.6536	0.3956	0.3434	0.05987	0.07164
222389	BEND7	10	13480484	13570587	0.1358	0.5136	0.3434	0.7612	0.286
57604	KIAA1456	8	12803183	12887286	0.7108	0.6021	0.3435	0.8997	0.9573
60685	ZFAND3	6	37787272	38161637	0.2025	0.5612	0.3435	0.7396	0.4742
1145	CHRNE	17	4801064	4806369	0.5742	0.248	0.3436	0.03325	0.8579
55811	ADCY10	1	167778357	167883608	0.1276	0.2215	0.3437	0.9383	0.3179
64115	C10orf54	10	73507313	73533337	0.5005	0.1617	0.3437	0.8131	0.5171
4891	SLC11A2	12	51373566	51422118	0.9033	0.3564	0.3437	0.1735	0.3817
157724	SLC7A13	8	87226288	87242609	0.2861	0.5149	0.3438	0.4248	0.05469
121268	RHEBL1	12	49458467	49463808	0.1162	0.5235	0.3438	0.5206	0.2494
83938	C10orf11	10	77191217	78317133	0.9956	0.2194	0.3439	0.3529	0.9758
9391	CIAO1	2	96931884	96939917	0.2033	0.358	0.344	0.2673	0.6326
54815	GATAD2A	19	19496642	19619741	0.4129	0.5501	0.344	0.07529	0.4488
145270	PRIMA1	14	94184644	94254766	0.01797	0.3455	0.3441	0.2736	0.6128
6474	SHOX2	3	157813800	157823952	0.4306	0.1666	0.3442	0.155	0.4248
163486	DENND1B	1	197473878	197744623	0.7312	0.6803	0.3442	0.5354	0.4737
51234	EMC4	15	34517214	34522357	0.8132	0.5734	0.3444	0.3537	0.1701
131450	CD200R1	3	112641532	112693950	0.08493	0.1276	0.3444	0.1962	0.9717
100144595	LOC100144595	2	155292365	155313950	0.4024	0.565	0.3444	0.1045	0.8015
388591	RNF207	1	6266189	6281359	0.2485	0.5616	0.3445	0.552	0.04636
2877	GPX2	14	65405870	65409623	0.3349	0.8893	0.3445	0.2881	0.7082
728419	USP17L30	4	9364855	9366447	0.6936	0.3094	0.3445	0.2554	0.411
170961	ANKRD24	19	4182665	4224811	0.3039	0.3841	0.3446	0.6913	0.7607
4116	MAGOH	1	53692564	53704282	0.64	0.3576	0.3446	0.2384	0.04934
390036	OR52K1	11	4510109	4511138	0.7249	0.268	0.3446	0.3938	0.7629
9699	RIMS2	8	104512426	105266656	0.3919	0.08632	0.3447	0.9394	0.2937
347902	AMIGO2	12	47469490	47473734	0.179	0.5171	0.3448	0.3339	0.9447
285429	DCAF4L1	4	41983713	41988484	0.9156	0.2111	0.3448	0.6806	0.006717
80759	KHDC1	6	73951037	74019938	0.9877	0.4706	0.3448	0.2617	0.02403
83902	KRTAP17-1	17	39471169	39471947	0.4421	0.4126	0.3449	0.4414	0.9895
2686	GGT7	20	33432523	33460661	0.5454	0.4866	0.345	0.6354	0.2264
25983	NGDN	14	23938898	23947402	0.1648	0.533	0.345	0.5732	0.7435
375035	SFT2D2	1	168195255	168212088	0.1231	0.4239	0.3452	0.7653	0.6862
200132	TCTEX1D1	1	67217978	67244730	0.3326	0.4529	0.3452	0.4744	0.6353
3037	HAS2	8	122624356	122653675	0.8775	0.5206	0.3452	0.229	0.1436
129868	TRIM43	2	96257766	96265471	0.5481	0.3983	0.3452	0.2728	0.6076
84106	PRAM1	19	8554940	8567538	0.7536	0.2121	0.3453	0.5853	0.08979
90249	UNC5A	5	176237560	176307899	0.3155	0.2866	0.3453	0.3387	0.1048
23194	FBXL7	5	15500305	15939905	0.01092	0.2344	0.3453	0.9194	0.3141
91283	MSANTD3	9	103189495	103214016	0.1524	0.2671	0.3454	0.1481	0.8547
9139	CBFA2T2	20	32077928	32237837	0.619	0.3873	0.3455	0.5623	0.01152
64969	MRPS5	2	95752952	95787754	0.8455	0.3219	0.3456	0.4411	0.3443
4733	DRG1	22	31795539	31830172	0.8334	0.5521	0.3456	0.7109	0.7258
5584	PRKCI	3	169940220	170023770	0.01431	0.3257	0.3456	0.3268	0.7432
254887	ZDHHC23	3	113666748	113705706	0.003357	0.6373	0.3458	0.3085	0.383
7916	PRRC2A	6	31588450	31605554	0.5269	0.1754	0.3459	0.2013	0.7668
55611	OTUB1	11	63753325	63765892	0.6804	0.27	0.346	0.329	0.5339
256472	TMEM151A	11	66059373	66064135	0.478	0.4284	0.346	0.2402	0.288
101929530	LOC101929530	3	11912358	11943081	0.1027	0.6445	0.346	0.848	0.01351
4142	MAS1	6	160320218	160329339	0.1584	0.5969	0.346	0.5029	0.6199
84945	ABHD13	13	108870763	108886603	0.7702	0.3442	0.3462	0.22	0.3732
51167	CYB5R4	6	84569370	84670146	0.04773	0.3798	0.3462	0.1377	0.07862
5557	PRIM1	12	57125364	57146146	0.06315	0.4138	0.3463	0.1453	0.9283
10673	TNFSF13B	13	108921875	108960832	0.8089	0.3956	0.3464	0.1929	0.6696
26073	POLDIP2	17	26673659	26684603	0.6304	0.7371	0.3464	0.5084	0.6578
79037	PVRIG	7	99816147	99819113	0.03739	0.2707	0.3466	0.01878	0.09309
100533177	KRTAP29-1	17	39458078	39459103	0.395	0.4344	0.3466	0.4605	0.67
51567	TDP2	6	24650205	24667115	0.574	0.8034	0.3466	0.07322	0.7374
390892	OR7A10	19	14951760	14952689	0.6565	0.6994	0.3467	0.4401	0.5925
90522	YIF1B	19	38794200	38806615	0.6161	0.4613	0.3467	0.3621	0.5358
338094	FAM151A	1	55074850	55089200	0.0787	0.4342	0.3468	0.2595	0.6027
9718	ECE2	3	183967445	184010819	0.606	0.1719	0.3469	0.3421	0.4195
23484	LEPROTL1	8	29952922	29995222	0.05343	0.2756	0.3469	0.2526	0.3613
255631	COL24A1	1	86194916	86622121	0.08308	0.6276	0.3469	0.3483	0.8433
23462	HEY1	8	80676245	80680098	0.8706	0.477	0.3469	0.4309	0.8166
387597	ILDR2	1	166882441	166944576	0.8735	0.3444	0.347	0.6744	0.0757
344191	EVX2	2	176944835	176948690	0.4715	0.1629	0.347	0.2684	0.4391
391356	PTRHD1	2	25013136	25016251	0.6291	0.2645	0.3471	0.3893	0.2616
374819	LRRC37A3	17	62850486	62914903	0.8099	0.7857	0.3471	0.376	0.3794
3375	IAPP	12	21525802	21532914	0.3696	0.3706	0.3472	0.4663	0.544
10411	RAPGEF3	12	48128453	48164846	0.721	0.322	0.3472	0.1475	0.5588
1317	SLC31A1	9	115983808	116026772	0.3108	0.586	0.3472	0.6987	0.0004467
54674	LRRN3	7	110731062	110765510	0.1962	0.362	0.3472	0.6973	0.7718
129807	NEU4	2	242749920	242758742	0.6105	0.2394	0.3473	0.4423	0.2481
51000	SLC35B3	6	8413301	8435794	0.4551	0.2461	0.3475	0.6337	0.3369
161835	FSIP1	15	39886422	40075039	0.5087	0.5698	0.3475	0.6	0.1648
390084	OR56A5	11	5988783	5989724	0.7867	0.07169	0.3476	0.397	0.2161
3174	HNF4G	8	76452203	76479069	0.6841	0.3428	0.3476	0.7851	0.5429
100287290	LOC100287290	3	158458178	158477966	0.4386	0.2163	0.3477	0.2092	0.02487
100128496	C20orf78	20	18790372	18810839	0.78	0.5724	0.3477	0.2856	0.8224
130951	M1AP	2	74785010	74875994	0.9116	0.3426	0.3478	0.1986	0.4079
23301	EHBP1	2	62900986	63273622	0.4359	0.4149	0.3478	0.2269	0.16
147040	KCTD11	17	7255208	7258263	0.1587	0.6753	0.3478	0.4687	0.03824
92105	INTS4	11	77589766	77705771	0.6027	0.1553	0.3479	0.2025	0.5724
222611	ADGRF2	6	47624223	47665533	0.3022	0.1947	0.3479	0.6173	0.3479
54904	WHSC1L1	8	38127217	38239872	0.7346	0.1217	0.348	0.5862	0.4638
79583	TMEM231	16	75572015	75590184	0.1339	0.5381	0.348	0.8283	0.8421
6206	RPS12	6	133135708	133142007	0.589	0.8237	0.348	0.6619	0.1805
57095	PITHD1	1	24104876	24114722	0.3292	0.2929	0.348	0.7154	0.4093
197322	ACSF3	16	89160217	89222171	0.3238	0.6248	0.3481	0.9679	0.5087
6891	TAP2	6	32789610	32806547	0.7281	0.2632	0.3481	0.2516	0.284
4700	NDUFA6	22	42481530	42486888	0.8817	0.4915	0.3481	0.4501	0.9158
253152	EPHX4	1	92495533	92529093	0.7278	0.3657	0.3482	0.1626	0.06802
2661	GDF9	5	132196877	132202238	0.1548	0.3088	0.3482	0.7541	0.5325
307	ANXA4	2	69947946	70053596	0.3311	0.3529	0.3482	0.2824	0.04619
128367	OR10X1	1	158548709	158549689	0.4641	0.4769	0.3483	0.4673	0.1622
1558	CYP2C8	10	96796529	96829255	0.9304	0.3487	0.3483	0.2105	0.3574
5948	RBP2	3	139171726	139199662	0.9237	0.4978	0.3483	0.1731	0.1072
146057	TTBK2	15	43030928	43213037	0.2899	0.5831	0.3484	0.4878	0.6727
23404	EXOSC2	9	133569158	133580452	0.7669	0.1503	0.3485	0.458	0.1309
92181	UBTD2	5	171636648	171710795	0.6095	0.687	0.3485	0.7794	0.777
6318	SERPINB4	18	61304493	61311502	0.7613	0.1973	0.3485	0.532	0.7011
56912	IFT46	11	118415243	118436791	0.7837	0.634	0.3485	0.3856	0.03149
286097	MICU3	8	16884747	16980148	0.06195	0.2783	0.3485	0.3775	0.8788
374900	ZNF568	19	37407231	37488834	0.8834	0.338	0.3485	0.68	0.1688
51531	C9orf156	9	100662380	100684852	0.8182	0.3384	0.3485	0.3627	0.2817
400757	C1orf141	1	67557859	67600654	0.8397	0.2401	0.3486	0.3671	0.8601
23554	TSPAN12	7	120427374	120498420	0.8603	0.2784	0.3486	0.2801	0.5468
440021	KRTAP5-2	11	1618407	1619524	0.5393	0.487	0.3486	0.1033	0.2391
2668	GDNF	5	37812779	37839782	0.5197	0.1162	0.3487	0.3342	0.209
5357	PLS1	3	142315229	142432506	0.611	0.7128	0.3487	0.5158	0.2554
1460	CSNK2B	6	31632995	31637844	0.3789	0.1513	0.3488	0.2039	0.7212
55814	BDP1	5	70751442	70863649	0.4537	0.6399	0.3488	0.7417	0.5612
9522	SCAMP1	5	77656339	77776562	0.2039	0.3864	0.3488	0.9686	0.4961
254773	LYG2	2	99858709	99871570	0.6757	0.2108	0.3488	0.1602	0.2124
57094	CPA6	8	68334405	68658620	0.01609	0.04926	0.3489	0.06819	0.07851
390928	PAPL	19	39574945	39602129	0.8797	0.3071	0.3489	0.1421	0.6851
3394	IRF8	16	85932774	85956212	0.2923	0.1541	0.3489	0.4329	0.6514
8877	SPHK1	17	74372742	74383941	0.2169	0.3342	0.3489	0.4062	0.3765
129804	FBLN7	2	112895962	112945793	0.2994	0.04359	0.349	0.07393	0.5976
64283	ARHGEF28	5	72921983	73237818	0.952	0.06838	0.349	0.03742	0.04735
55862	ECHDC1	6	127609857	127665214	0.1692	0.2836	0.3491	0.3692	0.1444
84058	WDR54	2	74648863	74652882	0.7465	0.4028	0.3491	0.755	0.1369
25809	TTLL1	22	43435522	43485434	0.1588	0.3807	0.3491	0.499	0.1835
2199	FBLN2	3	13573824	13679922	0.8256	0.4606	0.3491	0.2914	0.2809
7975	MAFK	7	1570368	1582679	0.6	0.3868	0.3491	0.5299	0.8375
10981	RAB32	6	146864828	146876086	0.01471	0.5217	0.3492	0.5377	0.6259
9684	LRRC14	8	145743349	145750562	0.7261	0.7827	0.3492	0.2964	0.7095
149628	PYHIN1	1	158901337	158946849	0.6995	0.4246	0.3494	0.8657	0.2692
3225	HOXC9	12	54393877	54397121	0.3362	0.2142	0.3494	0.03645	0.8051
2241	FER	5	108083523	108523373	0.4983	0.01258	0.3495	0.5644	0.7265
10248	POP7	7	100303676	100305123	0.3352	0.04948	0.3497	0.777	0.2024
919	CD247	1	167399877	167487847	0.6323	0.4784	0.3497	0.5601	0.5839
646915	ZNF806	2	133064717	133076320	0.3505	0.3306	0.3498	0.7652	0.3039
1264	CNN1	19	11649579	11661139	0.3279	0.3825	0.3498	0.2676	0.3905
390063	OR51I1	11	5461772	5462783	0.1329	0.3491	0.3498	0.1207	0.121
9580	SOX13	1	204042237	204096871	0.626	0.2811	0.3499	0.04639	0.9243
30814	PLA2G2E	1	20246800	20250110	0.1194	0.2254	0.35	0.2283	0.2438
144448	TSPAN19	12	85408090	85430055	0.07184	0.2803	0.35	0.7003	0.01783
3754	KCNF1	2	11052063	11054351	0.1837	0.2627	0.3501	0.4746	0.6656
259197	NCR3	6	31556660	31560762	0.6153	0.2033	0.3501	0.1686	0.8179
84769	MPV17L2	19	18303986	18307552	0.788	0.164	0.3502	0.304	0.04715
23409	SIRT4	12	120730002	120751045	0.2267	0.2165	0.3502	0.8637	0.5948
2267	FGL1	8	17721894	17767874	0.00627	0.1653	0.3503	0.477	0.791
4295	MLN	6	33762449	33771793	0.6953	0.5007	0.3503	0.5887	0.4833
286887	KRT6C	12	52862300	52867569	0.0007247	0.3541	0.3504	0.5675	0.1229
10569	SLU7	5	159828648	159846168	0.9989	0.4326	0.3504	0.5515	0.09742
84701	COX4I2	20	30225685	30232837	0.7406	0.7252	0.3504	0.6494	0.544
116444	GRIN3B	19	1000437	1009723	0.8892	0.1069	0.3505	0.4977	0.6377
81532	MOB2	11	1490685	1507948	0.06158	0.2917	0.3505	0.03909	0.6342
55301	OLAH	10	15085895	15115851	0.542	0.3066	0.3505	0.1831	0.8753
55233	MOB1A	2	74381394	74406006	0.8884	0.4851	0.3506	0.2438	0.2988
3305	HSPA1L	6	31777396	31790093	0.7078	0.2806	0.3507	0.0898	0.5992
50700	RDH8	19	10123925	10132954	0.5606	0.4629	0.3507	0.7072	0.01975
55356	SLC22A15	1	116519119	116612675	0.7527	0.6894	0.3507	0.1635	0.3335
26027	ACOT11	1	55007930	55100417	0.08825	0.2669	0.3509	0.2116	0.7113
126969	SLC44A3	1	95285898	95360803	0.09286	0.4449	0.3509	0.04316	0.6728
5151	PDE8A	15	85523744	85682376	0.3076	0.5824	0.3509	0.4711	0.9133
22803	XRN2	20	21283942	21370463	0.394	0.7249	0.3509	0.4704	0.6557
25817	FAM19A5	22	48885288	49147744	0.7751	0.5225	0.351	0.5753	0.223
2114	ETS2	21	40177231	40196879	0.5411	0.4568	0.3511	0.9579	0.1672
3237	HOXD11	2	176971721	176976563	0.4678	0.1717	0.3511	0.272	0.4056
4629	MYH11	16	15796992	15950887	0.4545	0.633	0.3512	0.6019	0.3715
100652833	LOC100652833	5	98857964	98860170	0.2576	0.3243	0.3512	0.4329	0.03515
5583	PRKCH	14	61788515	62017698	0.7837	0.6107	0.3512	0.4776	0.2284
3592	IL12A	3	159706623	159713806	0.6877	0.261	0.3513	0.4238	0.09077
10263	CDK2AP2	11	67273961	67276199	0.6228	0.3582	0.3513	0.827	0.2673
5351	PLOD1	1	11994724	12035599	0.04359	0.5628	0.3513	0.3041	0.573
56311	ANKRD7	7	117864493	117882785	0.1604	0.7099	0.3513	0.05673	0.06251
10785	WDR4	21	44263190	44299699	0.08841	0.2629	0.3516	0.1315	0.02818
5170	PDPK1	16	2587965	2653191	0.9117	0.7444	0.3516	0.8106	0.7412
124411	ZNF720	16	31718741	31772886	0.9168	0.2382	0.3516	0.8807	0.1916
8668	EIF3I	1	32687971	32697205	0.8371	0.3872	0.3517	0.1858	0.6093
5069	PAPPA	9	118916071	119164600	0.6871	0.4082	0.3519	0.6215	0.008883
51241	COX16	14	70791798	70826448	0.1852	0.5648	0.3519	0.2751	0.4196
2634	GBP2	1	89571815	89591842	0.1749	0.2401	0.3519	0.4788	0.9957
55040	EPN3	17	48610043	48621111	0.6192	0.4912	0.352	0.6042	0.3919
375449	MAST4	5	65892176	66465426	0.7897	0.2346	0.3522	0.4139	0.00475
518	ATP5G3	2	176040986	176046490	0.006904	0.307	0.3522	0.02318	0.1861
131540	ZDHHC19	3	195924323	195938308	0.9923	0.07269	0.3523	0.008024	0.2614
163351	GBP6	1	89829436	89853719	0.5959	0.3881	0.3523	0.135	0.1691
4008	LMO7	13	76194570	76434006	0.4118	0.1342	0.3524	0.434	0.654
54475	NLE1	17	33458368	33469322	0.596	0.04893	0.3525	0.2472	0.8241
339559	ZFP69	1	40943043	40962015	0.3981	0.2041	0.3525	0.8003	0.08948
7037	TFRC	3	195776155	195809032	0.07671	0.7917	0.3525	0.2078	0.3436
54676	GTPBP2	6	43588218	43596977	0.3015	0.3717	0.3525	0.0313	0.074
23670	TMEM2	9	74298282	74384373	0.898	0.07699	0.3526	0.4286	0.0741
54813	KLHL28	14	45393527	45431179	0.08143	0.3355	0.3528	0.2396	0.1373
114822	RHPN1	8	144451025	144466390	0.1561	0.4243	0.3529	0.09032	0.1839
1359	CPA3	3	148583043	148614874	0.4331	0.5822	0.3529	0.6965	0.8823
90506	LRRC46	17	45908993	45915079	0.9903	0.2354	0.3529	0.2789	0.2699
64167	ERAP2	5	96211644	96255420	0.6697	0.07337	0.353	0.9607	0.09271
8999	CDKL2	4	76501704	76555721	0.2392	0.6038	0.353	0.6733	0.3617
51804	SIX4	14	61176256	61191039	0.582	0.5703	0.353	0.45	0.6332
55616	ASAP3	1	23755056	23810750	0.25	0.536	0.3531	0.03512	0.01806
58473	PLEKHB1	11	73357223	73373864	0.8412	0.07762	0.3532	0.1115	0.8332
28964	GIT1	17	27900487	27916610	0.1281	0.3005	0.3532	0.5406	0.08499
10006	ABI1	10	27035525	27150016	0.6692	0.6791	0.3533	0.6797	0.8059
26150	RIBC2	22	45809572	45828302	0.3934	0.1558	0.3535	0.4348	0.7159
120	ADD3	10	111765627	111895323	0.611	0.2977	0.3535	0.7715	0.5083
7553	ZNF7	8	146052855	146072893	0.9836	0.3326	0.3537	0.3058	0.0092
999	CDH1	16	68771128	68869445	0.8786	0.6394	0.3539	0.357	0.5706
59286	UBL5	19	9938556	9940797	0.8424	0.5753	0.3539	0.7597	0.9136
55251	PCMTD2	20	62887048	62907583	0.4418	0.1187	0.354	0.3831	0.01705
100505555	LOC100505555	19	9898088	9903862	0.6413	0.4301	0.3541	0.8187	0.9063
57026	PDXP	22	38054737	38062939	0.7721	0.4521	0.3541	0.4613	0.6283
118442	GPR62	3	51989330	51991520	0.5769	0.4776	0.3541	0.617	0.7075
22818	COPZ1	12	54718874	54745635	0.4274	0.1634	0.3542	0.2388	0.4872
389203	SMIM20	4	25915528	25931501	0.5175	0.5083	0.3542	0.4488	0.5787
496	ATP4B	13	114303119	114312513	0.2484	0.4202	0.3543	0.03305	0.1645
471	ATIC	2	216176679	216214496	0.05907	0.07196	0.3544	0.0431	0.4367
163590	TOR1AIP2	1	179809102	179847867	0.8551	0.2852	0.3544	0.4116	0.4196
221322	TBC1D32	6	121400627	121655646	0.07178	0.4378	0.3544	0.05648	0.7111
60509	AGBL5	2	27274291	27293490	0.2612	0.5009	0.3544	0.5398	0.4812
3553	IL1B	2	113587337	113594356	0.853	0.4498	0.3545	0.4802	0.7847
8665	EIF3F	11	8008867	8017718	0.1428	0.2065	0.3545	0.2039	0.2873
4161	MC5R	18	13825543	13826861	0.00353	0.6538	0.3545	0.1999	0.2686
2444	FRK	6	116262691	116397360	0.2376	0.6477	0.3546	0.5692	0.007691
80023	NRSN2	20	326789	335512	0.3985	0.08748	0.3547	0.8445	0.847
11248	NXPH3	17	47653298	47661172	0.6408	0.4078	0.3547	0.5956	0.4915
7205	TRIP6	7	100464950	100471076	0.004112	0.2859	0.3548	0.3821	0.4141
23328	SASH1	6	148663729	148873185	0.47	0.5523	0.3548	0.7017	0.491
28957	MRPS28	8	80830952	80942516	0.1089	0.7171	0.3548	0.7655	0.1957
55079	FEZF2	3	62355347	62359190	0.8537	0.5221	0.355	0.7838	0.04755
2941	GSTA4	6	52842746	52860178	0.1488	0.3885	0.355	0.2955	0.6478
166348	KBTBD12	3	127634075	127706514	0.5517	0.4452	0.355	0.5663	0.1896
439915	KRTAP5-5	11	1651033	1652160	0.5962	0.4988	0.3552	0.08103	0.4838
6645	SNTB2	16	69221050	69342955	0.7649	0.6383	0.3552	0.7214	0.5354
1029	CDKN2A	9	21967751	21994490	0.6387	0.6266	0.3553	0.748	0.1197
8647	ABCB11	2	169779336	169887833	0.1418	0.3812	0.3553	0.2694	0.1476
8634	RTCA	1	100731714	100758325	0.02494	0.3932	0.3553	0.4368	0.3692
10347	ABCA7	19	1040102	1065571	0.3999	0.1346	0.3553	0.246	0.2132
7846	TUBA1A	12	49578578	49583107	0.4738	0.4921	0.3554	0.7243	0.0445
22846	VASH1	14	77228235	77249363	0.7354	0.4196	0.3555	0.9135	0.438
10519	CIB1	15	90773477	90808991	0.2764	0.3922	0.3555	0.7952	0.1566
55313	CPPED1	16	12753656	12897744	0.113	0.2232	0.3555	0.7201	0.1429
55679	LIMS2	2	128395996	128439360	0.5104	0.7061	0.3555	0.383	0.7237
5979	RET	10	43572517	43625799	0.2911	0.1768	0.3556	0.1983	0.174
51265	CDKL3	5	133571817	133706805	0.8018	0.463	0.3556	0.8573	0.6048
27022	FOXD3	1	63788730	63790797	0.3515	0.4807	0.3556	0.2378	0.4158
26001	RNF167	17	4843328	4848517	0.4609	0.2913	0.3556	0.03195	0.8644
100134934	TEN1	17	73975298	73996667	0.6652	0.4227	0.3556	0.1862	0.4226
3354	HTR1E	6	87647024	87726397	0.4869	0.1324	0.3557	0.2798	0.4146
10002	NR2E3	15	72102888	72110600	0.9199	0.2038	0.3558	0.4348	0.011
168374	ZNF92	7	64838752	64866049	0.1658	0.2711	0.3559	0.6604	0.0545
90678	LRSAM1	9	130213765	130265780	0.06445	0.4533	0.3559	0.5936	0.9333
92979	MARCH9	12	58148881	58154193	0.5914	0.2152	0.356	0.08255	0.318
64745	METTL17	14	21457432	21465194	0.9834	0.5114	0.356	0.2797	0.7032
10806	SDCCAG8	1	243419307	243663393	0.1273	0.5443	0.3564	0.6081	0.9114
345778	MTX3	5	79272539	79287088	0.8266	0.3908	0.3566	0.901	0.5658
140766	ADAMTS14	10	72432559	72522197	0.6925	0.6694	0.3566	0.3422	0.4285
55588	MED29	19	39881893	39891203	0.9363	0.4453	0.3566	0.7502	0.4886
169200	TMEM64	8	91634223	91658133	0.03861	0.2395	0.3567	0.1077	0.6969
93145	OLFM2	19	9964394	10047070	0.9667	0.5083	0.3567	0.6283	0.08188
9354	UBE4A	11	118230296	118269926	0.02812	0.1707	0.3567	0.01639	0.08554
146705	ENTHD2	17	79202072	79212891	0.7404	0.3605	0.3568	0.6188	0.2923
259290	TAS2R31	12	11182986	11184006	0.2602	0.2824	0.357	0.307	0.4196
6513	SLC2A1	1	43391046	43424847	0.5783	0.3658	0.357	0.02303	0.9688
254042	METAP1D	2	172864804	172947158	0.9243	0.3838	0.357	0.2042	0.1191
9232	PTTG1	5	159848865	159855747	0.9956	0.4718	0.357	0.4901	0.3066
93210	PGAP3	17	37827375	37844310	0.4713	0.5856	0.3571	0.08866	0.225
3215	HOXB5	17	46668619	46671103	0.306	0.5215	0.3571	0.2978	0.3776
114026	ZIM3	19	57645464	57656570	0.4918	0.423	0.3571	0.3518	0.1137
51203	NUSAP1	15	41624892	41673248	0.7312	0.4886	0.3572	0.8127	0.5059
57484	RNF150	4	141786708	142054630	0.07305	0.5772	0.3572	0.1228	0.4248
443	ASPA	17	3377404	3402700	0.0464	0.4107	0.3574	0.2592	0.03751
8520	HAT1	2	172778935	172848600	0.9865	0.155	0.3574	0.223	0.01557
91181	NUP210L	1	153965166	154127592	0.406	0.8421	0.3574	0.6138	0.4893
157657	C8orf37	8	96257141	96281707	0.6813	0.3792	0.3575	0.07025	0.8334
8618	CADPS	3	62384021	62861064	0.7857	0.3962	0.3575	0.8656	0.2539
79832	QSER1	11	32914792	33001816	0.3179	0.4508	0.3575	0.3296	0.5945
26239	LCE2B	1	152658599	152659877	0.518	0.3047	0.3576	0.459	0.3436
3428	IFI16	1	158979682	159024945	0.5075	0.5588	0.3576	0.8905	0.7448
147841	SPC24	19	11257444	11266563	0.8723	0.2484	0.3577	0.9347	0.3019
7917	BAG6	6	31606805	31620953	0.3901	0.1491	0.3579	0.2097	0.7395
23635	SSBP2	5	80713179	81047072	0.7297	0.5253	0.3579	0.2107	0.5871
100506650	C17orf112	17	51062879	51065012	0.8447	0.3356	0.3579	0.6589	0.3476
388759	C1orf229	1	247273462	247275719	0.08607	0.2898	0.358	0.2941	0.6925
653121	ZBTB8A	1	33004772	33071542	0.6469	0.7725	0.3581	0.1955	0.3671
83637	ZMIZ2	7	44788168	44809480	0.3743	0.453	0.3582	0.07513	0.2964
399967	PATE2	11	125646025	125648714	0.1437	0.4229	0.3582	0.2406	0.3703
23552	CDK20	9	90581356	90589695	0.923	0.7681	0.3584	0.2421	0.7487
9341	VAMP3	1	7831329	7841492	0.1229	0.383	0.3585	0.4098	0.03727
346689	KLRG2	7	139138088	139168457	0.6295	0.1693	0.3585	0.2793	0.4272
80115	BAIAP2L2	22	38480896	38506971	0.4625	0.5243	0.3585	0.9411	0.02838
9556	C14orf2	14	104378625	104387903	0.3446	0.3973	0.3585	0.7676	0.4441
390038	OR51D1	11	4660945	4662068	0.8437	0.3643	0.3588	0.5359	0.8024
3055	HCK	20	30639991	30689659	0.8338	0.3393	0.3589	0.8394	0.5621
51226	COPZ2	17	46103533	46120908	0.227	0.576	0.3589	0.6134	0.1613
10591	DNPH1	6	43193367	43197211	0.09432	0.6133	0.359	0.4534	0.8616
246175	CNOT6L	4	78634541	78740764	0.6446	0.4667	0.3591	0.2391	0.1384
55171	TBCCD1	3	186263856	186288332	0.5874	0.2846	0.3592	0.5517	0.4717
59271	EVA1C	21	33784034	33887702	0.1468	0.256	0.3592	0.5593	0.902
100170841	C17orf96	17	36827956	36831187	0.4879	0.2104	0.3592	0.6559	0.1424
56301	SLC7A10	19	33699570	33716756	0.9042	0.7815	0.3592	0.8505	0.5406
57402	S100A14	1	153586731	153588808	0.9762	0.4074	0.3593	0.7386	0.59
1020	CDK5	7	150750899	150755052	0.01686	0.4161	0.3593	0.3797	0.9889
201516	ZSCAN4	19	58180303	58190520	0.2953	0.503	0.3594	0.9738	0.4222
6733	SRPK2	7	104754048	105039614	0.7834	0.4769	0.3594	0.1207	0.4744
3014	H2AFX	11	118964580	118966177	0.1764	0.2728	0.3595	0.1989	0.1397
430	ASCL2	11	2289728	2292182	0.624	0.2102	0.3595	0.3627	0.6547
84886	C1orf198	1	230972865	231005335	0.9848	0.3408	0.3596	0.4854	0.2197
10434	LYPLA1	8	54958927	55014577	0.644	0.6224	0.3596	0.9552	0.179
23424	TDRD7	9	100174302	100258407	0.03021	0.1887	0.3597	0.139	0.2804
55726	ASUN	12	27058112	27091254	0.4901	0.2672	0.3598	0.4178	0.7908
166379	BBS12	4	123653857	123666098	0.1132	0.5186	0.3598	0.5595	0.426
126299	ZNF428	19	44111376	44124298	0.2963	0.3319	0.3598	0.1626	0.5093
221443	OARD1	6	41034526	41040207	0.8261	0.5776	0.3599	0.2715	0.03087
6201	RPS7	2	3622853	3628509	0.3854	0.1803	0.36	0.2874	0.5293
9689	BZW1	2	201676262	201688569	0.2532	0.3771	0.36	0.1891	0.4131
353116	RILPL1	12	123955909	124018265	0.9089	0.6561	0.36	0.5535	0.408
89822	KCNK17	6	39266777	39282237	0.1932	0.522	0.3601	0.2278	0.1361
222484	LNX2	13	28120048	28194720	0.09263	0.428	0.3602	0.01474	0.3985
55766	H2AFJ	12	14927270	14930936	0.9521	0.3494	0.3603	0.2334	0.2189
8807	IL18RAP	2	103035254	103069025	0.6304	0.6327	0.3604	0.2871	0.8468
10901	DHRS4	14	24422944	24438488	0.9016	0.04515	0.3605	0.0556	0.513
84978	FRMD5	15	44162962	44487429	0.1876	0.2958	0.3605	0.6022	0.2209
1030	CDKN2B	9	22002902	22009312	0.478	0.745	0.3605	0.6622	0.09547
80012	PHC3	3	169805368	169899537	0.4486	0.4375	0.3605	0.4065	0.7588
166785	MMAA	4	146540540	146581187	0.0955	0.5108	0.3607	0.6246	0.3885
51473	DCDC2	6	24171983	24383520	0.818	0.5876	0.3607	0.2367	0.8761
138199	C9orf41	9	77595936	77643326	0.8245	0.521	0.3607	0.1352	0.5208
3238	HOXD12	2	176964530	176965488	0.4201	0.1721	0.3607	0.2616	0.4425
286676	ILDR1	3	121706170	121741127	0.1762	0.02816	0.3608	0.302	0.805
223117	SEMA3D	7	84624508	84816171	0.4161	0.4035	0.3608	0.1252	0.6413
3239	HOXD13	2	176957532	176960666	0.3803	0.1698	0.3608	0.2587	0.6341
1113	CHGA	14	93389445	93401638	0.8335	0.4953	0.3609	0.6406	0.7064
55709	KBTBD4	11	47593749	47600567	0.7645	0.434	0.3609	0.221	0.8581
7270	TTF1	9	135250935	135282238	0.4541	0.6396	0.3609	0.2405	6.63e-05
166	AES	19	3052908	3062964	0.03924	0.1418	0.3609	0.288	0.2249
55713	ZNF334	20	45128269	45142198	0.7177	0.2869	0.361	0.2368	0.3942
390168	OR5M1	11	56380031	56380978	0.5026	0.7211	0.361	0.5422	0.9433
6936	GCFC2	2	75889831	75938482	0.881	0.2012	0.3611	0.8134	0.1004
4543	MTNR1A	4	187454809	187476537	0.7286	0.1454	0.3611	0.8621	0.6393
752014	CEMP1	16	2580036	2581409	0.7584	0.4558	0.3612	0.8313	0.9097
123036	TC2N	14	92246266	92333880	0.3668	0.05929	0.3613	0.6315	0.00722
91663	MYADM	19	54369611	54379689	0.4352	0.2171	0.3613	0.3802	0.8692
3434	IFIT1	10	91152303	91166244	0.5603	0.1366	0.3613	0.4176	0.2558
160140	C11orf65	11	108179012	108338258	0.03493	0.2351	0.3615	0.6032	0.4254
404550	C16orf74	16	85741123	85784689	0.09572	0.5193	0.3615	0.7568	0.1972
7920	ABHD16A	6	31654726	31671137	0.03592	0.2848	0.3615	0.1606	0.8718
129685	TAF8	6	42018251	42055093	0.7731	0.5441	0.3616	0.6077	0.962
11212	PROSC	8	37619680	37637286	0.09344	0.2046	0.3617	0.5822	0.00631
1292	COL6A2	21	47518033	47552763	0.2888	0.4064	0.3617	0.3704	0.8526
51582	AZIN1	8	103838536	103876905	0.6768	0.3228	0.3618	0.467	0.6435
401944	LDLRAD2	1	22138758	22151714	0.4881	0.5906	0.3618	0.1669	0.381
10818	FRS2	12	69864129	69973573	0.3363	0.5431	0.3619	0.3471	0.4487
63979	FIGNL1	7	50511827	50518088	0.005206	0.2034	0.362	0.4486	0.01225
10250	SRRM1	1	24969594	24999772	0.3228	0.3495	0.3621	0.2772	0.08255
23224	SYNE2	14	64319683	64693167	0.157	0.3882	0.3621	0.4497	0.3405
641372	ACOT6	14	74083548	74086592	0.556	0.2421	0.3623	0.2116	0.2343
9051	PSTPIP1	15	77287021	77329673	0.709	0.5866	0.3623	0.0743	0.3444
132204	SYNPR	3	63263914	63602597	0.6708	0.59	0.3623	0.7569	0.01237
100130988	C7orf72	7	50135682	50198852	0.7348	0.2761	0.3625	0.8679	0.316
7430	EZR	6	159186773	159240456	0.2301	0.2859	0.3625	0.1094	0.5425
124930	ANKRD13B	17	27920527	27941779	0.1342	0.3019	0.3625	0.5391	0.08283
9960	USP3	15	63796710	63886839	0.2809	0.2491	0.3626	0.4002	0.2997
84648	LCE3D	1	152551860	152552980	0.1784	0.5146	0.3626	0.4569	0.03302
4668	NAGA	22	42454338	42466852	0.8386	0.3534	0.3627	0.3427	0.8379
81328	OR4A15	11	55135360	55136394	0.5455	0.6547	0.3627	0.3966	0.8739
55658	RNF126	19	647526	663313	0.6392	0.7158	0.3627	0.8905	0.2987
22806	IKZF3	17	37913968	38020441	0.1638	0.7985	0.3627	0.2552	0.4851
23557	SNAPIN	1	153631130	153634328	0.9815	0.4423	0.3628	0.6984	0.6043
3216	HOXB6	17	46673099	46682343	0.2999	0.5523	0.3628	0.2665	0.3243
5166	PDK4	7	95212809	95225925	0.9213	0.6143	0.3628	0.3296	0.6722
79400	NOX5	15	69222839	69349501	0.6794	0.332	0.3629	0.7563	0.8283
79810	PTCD2	5	71616200	71656544	0.1962	0.6107	0.363	0.8004	0.5248
55036	CCDC40	17	78010431	78074412	0.2863	0.2556	0.3631	0.1535	0.3907
64850	ETNPPL	4	109663196	109684235	0.07409	0.4943	0.3631	0.267	0.5684
2168	FABP1	2	88422501	88427650	0.5	0.618	0.3632	0.2389	0.1974
92482	BBIP1	10	112658488	112679124	0.4813	0.1462	0.3632	0.1456	0.3865
11025	LILRB3	19	54720147	54726997	0.5946	0.2379	0.3633	0.3552	0.6083
124491	TMEM170A	16	75477136	75498584	0.9246	0.1695	0.3633	0.2567	0.06654
134549	SHROOM1	5	132157833	132166655	0.1849	0.3781	0.3633	0.9071	0.07861
6496	SIX3	2	45169037	45173216	0.6267	0.2915	0.3633	0.8084	0.6554
6117	RPA1	17	1733273	1802848	0.1505	0.4972	0.3633	0.422	0.1297
23101	MCF2L2	3	182895831	183146031	0.8169	0.3092	0.3634	0.2588	0.4302
5688	PSMA7	20	60711783	60718514	0.3935	0.288	0.3634	0.7103	0.388
9705	ST18	8	53023392	53322439	0.1044	0.5831	0.3634	0.4625	0.4156
7080	NKX2-1	14	36985602	36990894	0.5212	0.1927	0.3634	0.1828	0.3606
1027	CDKN1B	12	12870302	12875305	0.7399	0.2251	0.3635	0.4465	0.3379
7407	VARS	6	31745295	31763712	0.7103	0.2931	0.3636	0.09283	0.7104
729956	SHISA7	19	55940105	55954230	0.9555	0.4613	0.3636	0.01458	0.7503
1347	COX7A2	6	75947391	75953644	0.9699	0.6312	0.3637	0.4895	0.2402
81892	SLIRP	14	78174414	78183941	0.3378	0.2457	0.3638	0.2508	0.7222
1339	COX6A2	16	31439052	31439749	0.08553	0.1618	0.3638	0.5921	0.0722
11056	DDX52	17	35972363	36003493	0.5101	0.1706	0.3641	0.1747	0.08555
1613	DAPK3	19	3958451	3971097	0.3863	0.1944	0.3642	0.7733	0.3425
116832	RPL39L	3	186838741	186857263	0.006273	0.4316	0.3642	0.3382	0.1997
5912	RAP2B	3	152880001	152888413	0.02912	0.2075	0.3643	0.6645	0.5256
55743	CHFR	12	133416937	133481459	0.739	0.4802	0.3643	0.3101	0.4883
390110	ACCSL	11	44069531	44081527	0.7252	0.3319	0.3643	0.2536	0.4647
786	CACNG1	17	65040652	65052913	0.3642	0.1435	0.3643	0.3381	0.9197
2212	FCGR2A	1	161475205	161489360	0.7934	0.4185	0.3644	0.4578	0.1073
116441	TM4SF18	3	149036285	149051548	0.7358	0.3754	0.3644	0.09549	0.8508
4488	MSX2	5	174151575	174157902	0.005558	0.5022	0.3644	0.4611	0.4552
80196	RNF34	12	121837886	121862155	0.01919	0.5834	0.3645	0.03508	0.764
57830	KRTAP5-8	11	71249071	71250253	0.7211	0.2582	0.3646	0.5734	0.02012
55704	CCDC88A	2	55514978	55647057	0.07782	0.1149	0.3646	0.4866	0.5195
285148	IAH1	2	9614670	9628604	0.08776	0.1243	0.3647	0.3388	0.8183
4956	ODF1	8	103563848	103573245	0.1479	0.3732	0.3647	0.2761	0.6431
151	ADRA2B	2	96778623	96782281	0.3031	0.3099	0.3647	0.4248	0.831
84881	RPUSD4	11	126071989	126081587	0.4074	0.2921	0.3647	0.5628	0.5413
554313	HIST2H4B	1	149830749	149832776	0.297	0.1739	0.3647	0.7187	0.8283
10985	GCN1L1	12	120565014	120632513	0.0992	0.2267	0.3648	0.3246	0.9321
200162	SPAG17	1	118496288	118727848	0.9053	0.5366	0.365	0.9004	0.01374
100131187	TSTD1	1	161007418	161008887	0.8711	0.3568	0.3651	0.4798	0.1814
8906	AP1G2	14	24028777	24038754	0.914	0.494	0.3651	0.8702	0.01878
116842	LEAP2	5	132209358	132210582	0.1711	0.5036	0.3651	0.7811	0.4807
923	CD6	11	60739113	60787849	0.4789	0.09419	0.3652	0.3407	0.3997
90485	ZNF835	19	57173729	57183151	0.8712	0.2525	0.3652	0.4589	0.2252
65989	DLK2	6	43418090	43423786	0.01728	0.4274	0.3652	0.2602	0.1118
91683	SYT12	11	66790190	66818334	0.1728	0.4271	0.3652	0.3144	0.8243
144193	AMDHD1	12	96337071	96362370	0.06833	0.2457	0.3653	0.3655	0.2844
8756	ADAM7	8	24298509	24370273	0.02744	0.4117	0.3654	0.1532	0.2363
22941	SHANK2	11	70313961	70935808	0.08534	0.3373	0.3654	0.8041	0.02851
112714	TUBA3E	2	130949318	130956034	0.0998	0.7354	0.3655	0.4597	0.4499
390066	OR52D1	11	5509915	5510979	0.1462	0.2564	0.3656	0.1465	0.2875
26266	SLC13A4	7	135365979	135412943	0.6117	0.2088	0.3657	0.5489	0.4371
3886	KRT35	17	39632941	39637392	0.8104	0.6741	0.3657	0.8287	0.5905
654364	NME1-NME2	17	49230897	49249105	0.7372	0.2394	0.3657	0.2352	0.114
84684	INSM2	14	36003248	36006260	0.1137	0.1131	0.3658	0.7792	0.09528
388730	TMEM81	1	205052257	205053588	0.3838	0.211	0.3658	0.3506	0.4496
1763	DNA2	10	70173821	70231878	0.1384	0.1314	0.3659	0.2967	0.2377
23333	DPY19L1	7	34968491	35077653	0.2666	0.4738	0.3659	0.05303	0.2632
5617	PRL	6	22287473	22303082	0.4317	0.6203	0.3659	0.6196	0.9175
468	ATF4	22	39916569	39918691	0.4622	0.558	0.366	0.7666	0.8024
100129361	SMIM10L1	12	11323780	11328619	0.1286	0.3246	0.366	0.6794	0.4699
6320	CLEC11A	19	51226588	51228981	0.3082	0.131	0.3661	0.5072	0.1189
23563	CHST5	16	75562428	75570180	0.1367	0.5442	0.3661	0.7579	0.7911
64083	GOLPH3	5	32124817	32174425	0.3323	0.5978	0.3662	0.9158	0.4666
577	ADGRB3	6	69345210	70099403	0.7387	0.5226	0.3662	0.8963	0.7659
6627	SNRPA1	15	101821715	101835481	0.2398	0.4099	0.3662	0.7569	0.303
80139	ZNF703	8	37553301	37556396	0.2688	0.5128	0.3663	0.9098	0.01308
8379	MAD1L1	7	1855428	2272583	0.5669	0.7447	0.3663	0.5651	0.715
200931	SLC51A	3	195943383	195960301	0.9938	0.08012	0.3664	0.00881	0.2431
29125	C11orf21	11	2317507	2323143	0.2895	0.4432	0.3664	0.6479	0.6978
387837	CLEC12B	12	10163231	10171399	0.07874	0.5187	0.3664	0.3705	0.7573
23587	ELP5	17	7155372	7163259	0.3707	0.1541	0.3665	0.1605	0.348
285643	KIF4B	5	154393260	154397685	0.1364	0.3586	0.3665	0.1914	0.3008
8220	DGCR14	22	19117792	19132190	0.3571	0.4683	0.3665	0.9385	0.248
55142	HAUS2	15	42841011	42862192	0.8058	0.4375	0.3665	0.3975	0.9093
25885	POLR1A	2	86253451	86333278	0.2266	0.4583	0.3665	0.4386	0.2441
157638	FAM84B	8	127564683	127570717	0.5387	0.5393	0.3665	0.4669	0.8497
1845	DUSP3	17	41843489	41856368	0.5054	0.3888	0.3665	0.2909	0.1554
353143	LCE3B	1	152586287	152586574	0.311	0.3983	0.3665	0.3794	0.2367
7905	REEP5	5	112212081	112258339	0.74	0.1813	0.3666	0.4242	0.07268
728929	TCEB3CL	18	44548658	44550298	0.8649	0.1635	0.3666	0.2487	0.1506
7143	TNR	1	175291935	175712752	0.6705	0.0744	0.3667	0.4899	0.3609
10961	ERP29	12	112451152	112461024	0.301	0.4673	0.3668	0.6329	0.9755
23308	ICOSLG	21	45642874	45660881	0.5899	0.5642	0.3668	0.5019	0.6533
84942	WDR73	15	85185607	85197521	0.521	0.3697	0.3669	0.5281	0.7767
26084	ARHGEF26	3	153838792	153975616	0.5152	0.644	0.3669	0.07472	0.6485
10232	MSLN	16	810765	818865	0.3186	0.596	0.3669	0.4815	0.3517
205327	C2orf69	2	200775979	200792996	0.4233	0.4453	0.367	0.8799	0.7238
1506	CTRL	16	67963473	67965778	0.896	0.1452	0.367	0.8947	0.3355
54578	UGT1A6	2	234600321	234681951	0.008639	0.2111	0.3671	0.3789	0.2548
54916	TMEM260	14	57046509	57116233	0.5188	0.2217	0.3672	0.2247	0.3954
84734	FAM167B	1	32712818	32714461	0.8101	0.4545	0.3673	0.2249	0.673
6446	SGK1	6	134490384	134639196	0.03644	0.3845	0.3673	0.03951	0.001689
5915	RARB	3	25215638	25639423	0.02885	0.6636	0.3673	0.9115	0.05068
167359	NIM1K	5	43192170	43280952	0.278	0.2526	0.3675	0.06816	0.1513
85409	NKD2	5	1008941	1038927	0.7081	0.3061	0.3676	0.4537	0.04553
25858	TEX40	11	64067863	64072239	0.4607	0.5679	0.3676	0.3884	0.4593
7057	THBS1	15	39873280	39889668	0.8367	0.6825	0.3677	0.5469	0.1521
55775	TDP1	14	90421944	90511108	0.9621	0.1541	0.3677	0.4998	0.01181
91612	CHURC1	14	65381079	65410635	0.6988	0.7357	0.3677	0.2439	0.6289
552891	DNAJC25-GNG10	9	114393632	114432526	0.9469	0.3042	0.3678	0.3327	0.1765
3816	KLK1	19	51322402	51327043	0.8948	0.1641	0.3679	0.4906	0.05378
3945	LDHB	12	21788275	21810789	0.01707	0.6121	0.3681	0.4929	0.9964
147912	SIX5	19	46268043	46272497	0.9521	0.131	0.3682	0.3942	0.1038
2068	ERCC2	19	45854649	45873845	0.2313	0.1597	0.3682	0.07656	0.9108
81570	CLPB	11	72003469	72145724	0.2298	0.3703	0.3683	0.4356	0.3971
50488	MINK1	17	4736635	4801356	0.7843	0.2305	0.3683	0.1174	0.6626
91039	DPP9	19	4675239	4723855	0.226	0.5092	0.3684	0.6647	0.8318
4704	NDUFA9	12	4758264	4796720	0.9257	0.5828	0.3684	0.9959	0.3476
10302	SNAPC5	15	66782666	66790146	0.6023	0.3213	0.3685	0.01624	0.2714
81488	POLR2M	15	57998901	58009753	0.4118	0.6077	0.3685	0.5709	0.7072
5321	PLA2G4A	1	186798032	186958113	0.03552	0.8317	0.3685	0.6828	0.7243
60386	SLC25A19	17	73269061	73285530	0.6689	0.7833	0.3685	0.4371	0.8988
22955	SCMH1	1	41492871	41707815	0.05884	0.3666	0.3686	0.3598	0.566
23112	TNRC6B	22	40440046	40731812	0.8231	0.1064	0.3688	0.2264	0.3357
154881	KCTD7	7	66093868	66113964	0.1085	0.5652	0.3688	0.417	0.03189
9380	GRHPR	9	37422693	37436990	0.1209	0.273	0.3689	0.08061	0.1453
8326	FZD9	7	72848109	72850450	0.306	0.4615	0.369	0.3611	0.5626
57124	CD248	11	66081958	66084515	0.2184	0.4588	0.3691	0.5254	0.2305
55815	TSNAXIP1	16	67840829	67861971	0.8757	0.2508	0.3691	0.8575	0.6505
2287	FKBP3	14	45584802	45603732	0.1346	0.5442	0.3692	0.1459	0.838
9628	RGS6	14	72398817	73033238	0.05208	0.5616	0.3692	0.2584	0.923
4439	MSH5	6	31707725	31730455	0.5964	0.4109	0.3693	0.09184	0.897
23348	DOCK9	13	99445741	99738660	0.06248	0.6056	0.3693	0.1582	0.1386
287015	TRIM42	3	140396866	140419992	0.7615	0.3867	0.3694	0.2336	0.7211
6138	RPL15	3	23958295	23965187	0.6551	0.1206	0.3694	0.3706	0.08441
5393	EXOSC9	4	122722445	122738176	0.4932	0.5829	0.3694	0.04349	0.8014
7516	XRCC2	7	152343583	152373250	0.4508	0.7356	0.3695	0.5906	0.1818
8363	HIST1H4J	6	27791903	27792258	0.2397	0.2316	0.3696	0.3178	0.4477
4284	MIP	12	56843286	56848435	0.09514	0.7285	0.3696	0.6816	0.8628
390093	OR10A6	11	7949265	7950209	0.6368	0.2855	0.3697	0.5585	0.06203
199731	CADM4	19	44126519	44143991	0.4107	0.3711	0.3697	0.1623	0.6176
80145	THOC7	3	63819546	63849597	0.4277	0.523	0.3697	0.8324	0.3891
63948	DMRTB1	1	53925072	53933158	0.7518	0.6075	0.3697	0.7125	0.5977
55001	TTC22	1	55246752	55266941	0.1125	0.1556	0.3698	0.2276	0.5638
10567	RABAC1	19	42460833	42463530	0.3951	0.3523	0.3698	0.3086	0.5602
5683	PSMA2	7	42956460	42971805	0.5028	0.6022	0.3699	0.7455	0.3877
128368	OR10Z1	1	158576229	158577170	0.4241	0.4897	0.3699	0.5017	0.1706
375061	FAM89A	1	231154704	231175995	0.4076	0.204	0.37	0.511	0.2881
9988	DMTF1	7	86781677	86825648	0.284	0.09454	0.37	0.543	0.2779
4908	NTF3	12	5541280	5604465	0.8626	0.4779	0.37	0.7087	0.1172
153562	MARVELD2	5	68710939	68738701	0.2692	0.6041	0.3701	0.739	0.6728
64418	TMEM168	7	112405364	112430768	0.8755	0.679	0.3701	0.1464	0.3243
23788	MTCH2	11	47638858	47664206	0.8409	0.3637	0.3701	0.2704	0.7363
7268	TTC4	1	55181495	55208330	0.9801	0.35	0.3701	0.3118	0.8236
133957	CCDC127	5	204875	218333	0.7978	0.6749	0.3701	0.03217	0.8955
2542	SLC37A4	11	118895061	118901616	0.7988	0.416	0.3701	0.6281	0.06814
5473	PPBP	4	74852156	74853907	0.4854	0.4588	0.3702	0.3801	0.032
101927767	LOC101927767	1	149764079	149765403	0.2755	0.2912	0.3703	0.5066	0.02271
3211	HOXB1	17	46606807	46608272	0.6409	0.0995	0.3704	0.5014	0.01605
64174	DPEP2	16	68021293	68034493	0.669	0.2053	0.3706	0.8366	0.469
9021	SOCS3	17	76352858	76356160	0.393	0.5953	0.3706	0.8767	0.7444
55131	RBM28	7	127950429	127983962	0.02053	0.3728	0.3706	0.3496	0.2232
257364	SNX33	15	75941348	75950968	0.5717	0.2489	0.3706	0.4128	0.838
594857	NPS	10	129347613	129350935	0.3307	0.6399	0.3707	0.2508	0.651
84892	POMGNT2	3	43120721	43147575	0.2826	0.5732	0.3707	0.6873	0.7609
54511	HMGCLL1	6	55299171	55444012	0.2806	0.4589	0.3708	0.7099	0.2878
25769	SLC24A2	9	19507450	19789059	0.8741	0.6895	0.3708	0.6114	0.8344
415117	STX19	3	93733078	93747460	0.3546	0.3998	0.3709	0.6097	0.5467
27101	CACYBP	1	174968571	174981163	0.52	0.2859	0.3709	0.406	0.2304
150084	IGSF5	21	41117334	41174023	0.9313	0.7813	0.3709	0.9495	0.676
9790	BMS1	10	43277954	43330385	0.5563	0.2583	0.3712	0.07442	0.2133
25847	ANAPC13	3	134196546	134204865	0.214	0.5299	0.3712	0.08804	0.1229
53630	BCO1	16	81272176	81324747	0.1522	0.7487	0.3712	0.4718	0.1896
79102	RNF26	11	119205210	119208024	0.3137	0.5723	0.3712	0.1274	0.6333
83452	RAB33B	4	140374961	140397070	0.1805	0.03402	0.3713	0.3804	0.7624
55128	TRIM68	11	4619902	4629489	0.8183	0.3865	0.3713	0.4809	0.8288
91942	NDUFAF2	5	60240956	60448864	0.8793	0.6041	0.3715	0.3663	0.06239
440050	KRTAP5-7	11	71238313	71239210	0.6487	0.177	0.3717	0.591	0.0611
2782	GNB1	1	1716725	1822552	0.6787	0.461	0.3717	0.6877	0.4203
1757	SARDH	9	136528682	136605077	0.6225	0.3581	0.3717	0.8894	0.1242
57711	ZNF529	19	37034517	37096178	0.32	0.6965	0.3717	0.1705	0.6291
5051	PAFAH2	1	26286258	26326366	0.8523	0.2955	0.3717	0.3552	0.3005
7442	TRPV1	17	3468740	3512705	0.9162	0.7764	0.3717	0.7762	0.6011
101926982	LOC101926982	2	9789437	9805837	0.1486	0.2884	0.3718	0.3122	0.4846
729420	LMO7DN	13	76445174	76457948	0.1383	0.08113	0.3718	0.5799	0.537
8766	RAB11A	15	66161629	66184329	0.5927	0.2472	0.3719	0.2434	0.4677
440093	H3F3C	12	31944119	31945175	0.9037	0.149	0.372	0.7848	0.01471
245913	DEFB110	6	49976851	49989694	0.202	0.1831	0.372	0.2838	0.4457
143425	SYT9	11	7273181	7490276	0.009121	0.4643	0.372	0.6322	0.2797
55222	LRRC20	10	72058726	72142406	0.04225	0.5493	0.372	0.3692	0.7184
54502	RBM47	4	40425272	40632958	0.1744	0.5516	0.3722	0.1768	0.2859
51228	GLTP	12	110288748	110318293	0.01839	0.6163	0.3722	0.4248	0.409
84798	C19orf48	19	51300961	51307974	0.8787	0.2045	0.3723	0.3837	0.053
1174	AP1S1	7	100797685	100804557	0.8034	0.4397	0.3723	0.8994	0.05842
53346	TM6SF1	15	83776301	83806111	0.4514	0.3226	0.3724	0.2659	0.4309
83877	TM2D2	8	38846327	38854335	0.9473	0.3673	0.3724	0.4762	0.004636
154091	SLC2A12	6	134308719	134373789	0.9414	0.4236	0.3725	0.1255	0.03368
81602	CDADC1	13	49822047	49867622	0.5455	0.3134	0.3725	0.4645	0.2661
9865	TRIL	7	28992974	28998029	0.5372	0.2374	0.3725	0.9974	0.3142
284184	C17orf89	17	79213039	79215098	0.3827	0.2947	0.3726	0.5048	0.2153
3257	HPS1	10	100175955	100206720	0.5372	0.9169	0.3727	0.6727	0.116
11194	ABCB8	7	150725510	150744869	0.06516	0.3373	0.3728	0.7115	0.8125
5980	REV3L	6	111620234	111804421	0.367	0.1803	0.3728	0.9549	0.01699
390637	GDPGP1	15	90777487	90785312	0.2216	0.3445	0.3728	0.9166	0.2072
116449	CLNK	4	10491838	10686386	0.5925	0.3932	0.3729	0.6063	0.00595
969	CD69	12	9905082	9913497	0.2823	0.231	0.3729	0.2931	0.2276
768211	RELL1	4	37592422	37687999	0.3909	0.4379	0.3729	0.9895	0.6356
57818	G6PC2	2	169757750	169766510	0.403	0.54	0.3729	0.04865	0.07866
127396	ZNF684	1	40997233	41013841	0.0353	0.4384	0.373	0.4658	0.1002
55715	DOK4	16	57505870	57520385	0.64	0.2199	0.373	0.003283	0.6275
25936	NSL1	1	212899495	212965139	0.3677	0.7499	0.3732	0.4746	0.3166
26664	OR7C1	19	14909943	14946188	0.7339	0.6901	0.3733	0.5303	0.4091
56834	GPR137	11	64051781	64056972	0.351	0.5781	0.3734	0.4538	0.6158
1053	CEBPE	14	23586515	23588820	0.2782	0.5022	0.3734	0.1493	0.0006971
5083	PAX9	14	37126773	37147012	0.02113	0.2043	0.3734	0.1013	0.3829
100125288	ZGLP1	19	10415479	10420233	0.8116	0.4633	0.3734	0.04795	0.2808
113220	KIF12	9	116853903	116861600	0.6332	0.7407	0.3734	0.07959	0.3944
25989	ULK3	15	75128459	75135552	0.1164	0.6705	0.3735	0.6424	0.6449
54623	PAF1	19	39876269	39881835	0.2941	0.3242	0.3735	0.8857	0.05708
4622	MYH4	17	10346607	10372876	0.3123	0.8284	0.3735	0.03863	0.8401
54976	C20orf27	20	3734146	3749035	0.8985	0.7883	0.3735	0.156	0.7161
64855	FAM129B	9	130267618	130341268	0.002626	0.1303	0.3737	0.176	0.7233
83449	PMFBP1	16	72152996	72206349	0.4464	0.3569	0.3737	0.7881	0.01725
3043	HBB	11	5246696	5248301	0.829	0.3305	0.3738	0.5289	0.8334
5129	CDK18	1	205473684	205501921	0.4212	0.3697	0.3738	0.3835	0.5347
729159	LOC729159	16	60392359	60393667	0.3876	0.3731	0.3738	0.07386	0.5017
7287	TULP1	6	35465651	35480715	0.9465	0.1927	0.3738	0.9049	0.6643
1192	CLIC1	6	31698358	31705095	0.6251	0.4153	0.3739	0.1006	0.8916
2740	GLP1R	6	39016557	39056657	0.8304	0.9024	0.3739	0.197	0.5393
5698	PSMB9	6	32821927	32827628	0.6965	0.2749	0.374	0.4623	0.259
10117	ENAM	4	71494461	71512536	0.7522	0.05517	0.3741	0.6406	0.1586
2790	GNG10	9	114423851	114432526	0.9255	0.3271	0.3741	0.4203	0.1419
10073	SNUPN	15	75890424	75918719	0.5483	0.3867	0.3741	0.3194	0.7133
9698	PUM1	1	31404353	31538838	0.485	0.3629	0.3741	0.2639	0.03365
50507	NOX4	11	89057521	89322779	0.0006537	0.348	0.3742	0.7967	0.9926
80789	INTS5	11	62414320	62420774	0.8587	0.4094	0.3742	0.8161	0.8497
117177	RAB3IP	12	70132466	70216984	0.1435	0.1907	0.3742	0.5071	0.2655
253832	ZDHHC20	13	21946710	22033508	0.09179	0.2567	0.3742	0.5623	0.003421
115752	DIS3L	15	66585633	66626236	0.525	0.3093	0.3743	0.3566	0.2865
89858	SIGLEC12	19	51994613	52005043	0.5465	0.1314	0.3744	0.205	0.4801
6650	CAPN15	16	577816	604636	0.3276	0.3238	0.3744	0.291	0.3615
27199	OXGR1	13	97637973	97646984	0.1231	0.4581	0.3744	0.04896	0.2974
7710	ZNF154	19	58208594	58220579	0.3133	0.6759	0.3745	0.8362	0.3729
10235	RASGRP2	11	64494383	64512928	0.4738	0.4829	0.3745	0.7061	0.733
4637	MYL6	12	56552045	56555366	0.7536	0.6028	0.3745	0.3217	0.3468
55621	TRMT1	19	13215714	13227573	0.8263	0.4244	0.3746	0.7787	0.3657
7485	WRB	21	40752213	40769815	0.4068	0.02106	0.3746	0.6213	0.3268
1856	DVL2	17	7128661	7137867	0.3759	0.1556	0.3746	0.1734	0.3284
925	CD8A	2	87011728	87035519	0.7155	0.576	0.3747	0.4808	0.4916
79813	EHMT1	9	140513444	140730579	0.2554	0.5725	0.3748	0.1978	0.9045
54093	SETD4	21	37406839	37432869	0.6667	0.3571	0.3749	0.4036	0.2203
5998	RGS3	9	116207009	116360023	0.7748	0.4241	0.3749	0.3194	0.6946
25818	KLK5	19	51446559	51456344	0.4114	0.138	0.3749	0.4532	0.03875
7306	TYRP1	9	12693385	12710285	0.3647	0.205	0.375	0.2784	0.849
84258	SYT3	19	51125234	51143092	0.1022	0.5152	0.375	0.5095	0.233
85014	TMEM141	9	139685777	139687769	0.1289	0.3589	0.3751	0.8454	0.446
1459	CSNK2A2	16	58191811	58231782	0.8673	0.6434	0.3751	0.6264	0.2128
644844	PHGR1	15	40643234	40648635	0.1469	0.5959	0.3752	0.04145	0.9849
3351	HTR1B	6	78171948	78173120	0.8118	0.4313	0.3753	0.225	0.8968
1576	CYP3A4	7	99354583	99381811	0.2537	0.5356	0.3753	0.3821	0.4434
6239	RREB1	6	7107830	7252213	0.7759	0.5742	0.3753	0.3253	0.3715
116113	FOXP4	6	41514164	41570122	0.4775	0.4654	0.3753	0.8838	0.6848
79161	TMEM243	7	86825477	86849889	0.06144	0.1355	0.3754	0.4418	0.09607
5428	POLG	15	89859536	89878026	0.8661	0.09232	0.3754	0.489	0.3228
91687	CENPL	1	173768688	173794325	0.3803	0.3248	0.3754	0.4949	0.1932
90865	IL33	9	6215149	6257983	0.3076	0.516	0.3754	0.05405	0.6626
388567	ZNF749	19	57946693	57957291	0.2447	0.3778	0.3755	0.1979	0.8482
5768	QSOX1	1	180123968	180169430	0.2045	0.3873	0.3755	0.4067	0.05506
11099	PTPN21	14	88932122	89021123	0.1352	0.3751	0.3755	0.4646	0.8785
4619	MYH1	17	10395624	10421859	0.147	0.6569	0.3755	0.03541	0.775
4828	NMB	15	85198360	85201802	0.5468	0.3996	0.3756	0.4659	0.8037
55275	VPS53	17	411908	618096	0.6139	0.3763	0.3756	0.5225	0.7194
8574	AKR7A2	1	19629202	19638640	0.3991	0.1393	0.3757	0.5154	0.05522
10229	COQ7	16	19078917	19091417	0.5209	0.2868	0.3757	0.4226	0.2666
64231	MS4A6A	11	59939080	59952139	0.05483	0.147	0.3757	0.3702	0.7612
26958	COPG2	7	130146079	130353598	0.5896	0.6759	0.3757	0.3286	0.5451
84272	YIPF4	2	32502958	32533074	0.4735	0.386	0.3759	0.03232	0.2137
63922	CHTF18	16	838622	848074	0.5933	0.4665	0.3759	0.2141	0.672
91392	ZNF502	3	44754135	44765323	0.109	0.3364	0.376	0.928	0.684
4520	MTF1	1	38275239	38325292	0.4301	0.2522	0.3761	0.1349	0.9052
353219	KAAG1	6	24357131	24358512	0.5034	0.2654	0.3761	0.6927	0.9222
9649	RALGPS1	9	129677053	129985445	0.009344	0.4751	0.3762	0.749	0.3525
7455	ZAN	7	100331249	100395419	0.2854	0.1107	0.3764	0.1859	0.06587
149297	FAM78B	1	166026663	166135992	0.07306	0.4388	0.3764	0.8881	0.2204
339804	C2orf74	2	61372221	61391964	0.4713	0.4465	0.3764	0.3031	0.2149
8773	SNAP23	15	42783442	42825259	0.838	0.3753	0.3764	0.2633	0.7304
7262	PHLDA2	11	2949503	2950650	0.5154	0.3618	0.3764	0.621	0.2995
84515	MCM8	20	5931298	5975852	0.7919	0.7199	0.3764	0.4708	0.6352
7461	CLIP2	7	73703805	73820273	0.8424	0.7687	0.3764	0.5799	0.6399
6506	SLC1A2	11	35272752	35441610	0.794	0.4788	0.3766	0.2124	0.08207
4092	SMAD7	18	46446223	46477081	0.1648	0.3633	0.3767	0.688	0.5303
255725	OR52B2	11	6190585	6191556	0.1186	0.2087	0.3767	0.6017	0.7668
7353	UFD1L	22	19437464	19466818	0.7373	0.3119	0.3767	0.04737	0.1955
23113	CUL9	6	43149913	43192325	0.06963	0.7399	0.3767	0.5025	0.6747
64215	DNAJC1	10	22045477	22292679	0.5681	0.2479	0.3768	0.4368	0.49
27342	RABGEF1	7	66147151	66276451	0.09274	0.1907	0.377	0.2839	0.08433
6530	SLC6A2	16	55689542	55740104	0.5375	0.5725	0.3771	0.2103	0.3197
55856	ACOT13	6	24667263	24705297	0.6307	0.7863	0.3772	0.08699	0.02684
255349	TMEM211	22	25331208	25335314	0.2507	0.2783	0.3772	0.6593	0.324
84545	MRPL43	10	102737579	102747272	0.4771	0.2111	0.3773	0.2259	0.6643
5639	PRRG2	19	50084574	50094272	0.9293	0.3538	0.3773	0.8427	0.2319
440107	PLEKHG7	12	93115122	93166231	0.1506	0.05779	0.3774	0.7242	0.4358
10953	TOMM34	20	43570771	43589114	0.6131	0.7	0.3775	0.4225	0.279
65250	C5orf42	5	37079423	37249530	0.1155	0.5822	0.3775	0.3351	0.6589
64858	DCLRE1B	1	114447915	114456708	0.359	0.5986	0.3775	0.2105	0.7592
22990	PCNX	14	71374122	71582099	0.3239	0.3949	0.3775	0.2325	0.2694
254050	LRRC43	12	122652266	122688018	0.07631	0.4658	0.3776	0.7855	0.05729
57648	KIAA1522	1	33207492	33240571	0.8221	0.7661	0.3776	0.2997	0.05179
2254	FGF9	13	22245215	22278640	0.6341	0.3217	0.3777	0.7608	0.9563
93649	MYOCD	17	12569207	12672266	0.7612	0.4895	0.3777	0.04365	0.0303
201625	DNAH12	3	57327727	57530071	0.4083	0.5753	0.3778	0.3209	0.946
55295	KLHL26	19	18747835	18781308	0.1856	0.7078	0.3778	0.7553	0.8863
2688	GH1	17	61994560	61996206	0.5196	0.706	0.3778	0.5074	0.8614
113277	TMEM106A	17	41363865	41372061	0.7763	0.468	0.3779	0.3836	0.3393
54784	ALKBH4	7	102096667	102105321	0.2935	0.1737	0.3779	0.1019	0.5664
638	BIK	22	43506754	43525718	0.1607	0.35	0.3781	0.416	0.1741
123099	DEGS2	14	100612753	100626012	0.06595	0.3757	0.3781	0.8808	0.2411
1442	CSH1	17	61972268	61974027	0.4487	0.7918	0.3781	0.1273	0.8125
5447	POR	7	75544420	75616173	0.2608	0.7835	0.3783	0.2801	0.6156
140576	S100A16	1	153579362	153585514	0.9847	0.4318	0.3784	0.7715	0.6267
10826	FAXDC2	5	154196594	154230213	0.3003	0.2386	0.3785	0.1867	0.2302
342898	SYCN	19	39693562	39694906	0.9415	0.6302	0.3785	0.614	0.9024
54577	UGT1A7	2	234590584	234681945	0.01043	0.2168	0.3786	0.4032	0.2847
134121	C5orf49	5	7830491	7851603	0.7354	0.7847	0.3787	0.02027	0.4458
85440	DOCK7	1	62920397	63154039	0.3955	0.427	0.3787	0.03609	0.5317
114821	ZBED9	6	28539407	28555112	0.1284	0.4145	0.3787	0.7992	0.787
23322	RPGRIP1L	16	53633818	53737771	0.0199	0.2456	0.3788	0.6462	0.1903
57479	PRR12	19	50094912	50129696	0.9183	0.35	0.3788	0.8667	0.2449
2582	GALE	1	24122089	24127294	0.6106	0.3441	0.3788	0.5876	0.3013
6715	SRD5A1	5	6633500	6669675	0.2901	0.3409	0.3788	0.4154	0.3342
100506217	LOC100506217	5	21481416	21485033	0.266	0.3997	0.3788	0.551	0.504
10717	AP4B1	1	114437370	114447741	0.2797	0.6015	0.3789	0.3178	0.4407
83605	CCM2	7	45039345	45116069	0.08233	0.5311	0.379	0.4047	0.5053
130075	OR9A4	7	141618676	141619620	0.4555	0.5279	0.379	0.6246	0.7769
645832	SEBOX	17	26691290	26692265	0.5365	0.7218	0.3791	0.5048	0.6381
23154	NCDN	1	36023311	36032380	0.7558	0.4528	0.3791	0.8799	0.4776
55240	STEAP3	2	119981384	120023228	0.01694	0.2225	0.3792	0.5612	0.4589
84920	ALG10	12	34175216	34181237	0.4356	0.3229	0.3792	0.1988	0.6812
127002	ATXN7L2	1	110026533	110035426	0.2575	0.2777	0.3794	0.6092	0.3151
27089	UQCRQ	5	132202319	132204536	0.1808	0.4693	0.3794	0.793	0.2499
145581	LRFN5	14	42076764	42373752	0.7911	0.5591	0.3794	0.4569	0.5066
50865	HEBP1	12	13127798	13153243	0.268	0.4128	0.3794	0.04825	0.3182
9744	ACAP1	17	7239848	7254797	0.176	0.423	0.3795	0.4259	0.03303
8329	HIST1H2AI	6	27775977	27776445	0.2731	0.2266	0.3795	0.2945	0.4883
26517	TIMM13	19	2425622	2427914	0.4216	0.5037	0.3796	0.5998	0.6272
79191	IRX3	16	54317212	54320724	0.4508	0.5191	0.3797	0.392	0.1141
387718	TEX36	10	127265091	127371735	0.4638	0.1619	0.3797	0.2589	0.1404
731220	RFX8	2	102013823	102091165	0.4665	0.2344	0.3797	0.07301	0.3139
163747	C1orf177	1	55271736	55307937	0.1402	0.1657	0.3798	0.1785	0.5425
163154	PRR22	19	5782971	5784776	0.5117	0.2975	0.3798	0.2002	0.2196
401251	SAPCD1	6	31730773	31732627	0.7395	0.4229	0.3798	0.1093	0.8511
10127	ZNF263	16	3333380	3351401	0.2816	0.2049	0.3798	0.04246	0.9202
1611	DAP	5	10679342	10761387	0.4128	0.4862	0.3798	0.4474	0.8239
54962	TIPIN	15	66629008	66679074	0.3744	0.41	0.3799	0.4706	0.6533
197131	UBR1	15	43235095	43398286	0.2165	0.5382	0.3799	0.299	0.4062
8894	EIF2S2	20	32676115	32700085	0.5239	0.5321	0.3799	0.6123	0.8357
10231	RCAN2	6	46188467	46459804	0.8303	0.7089	0.3799	0.9586	0.2738
6706	SPRR2G	1	153122058	153123427	0.3999	0.3198	0.3799	0.4867	0.451
54851	ANKRD49	11	94227153	94232744	0.2749	0.8054	0.38	0.5345	0.8436
84445	LZTS2	10	102756864	102767593	0.4713	0.2139	0.3802	0.2729	0.6528
6344	SCTR	2	120197419	120282028	0.1089	0.1316	0.3802	0.1443	0.2102
132014	IL17RE	3	9944296	9958086	0.5453	0.5607	0.3802	0.3692	0.1528
79077	DCTPP1	16	30435019	30441373	0.4407	0.1654	0.3803	0.8979	0.6532
163688	CALML6	1	1846266	1848733	0.6608	0.4721	0.3803	0.656	0.3429
53407	STX18	4	4420695	4543775	0.04217	0.3785	0.3803	0.4823	0.4933
9270	ITGB1BP1	2	9545810	9563698	0.6065	0.6045	0.3804	0.4754	0.8037
245806	VGLL2	6	117586721	117594728	0.924	0.1613	0.3805	0.3866	0.1326
51604	PIGT	20	44044707	44054885	0.6108	0.3851	0.3806	0.3794	0.7986
6231	RPS26	12	56435686	56438007	0.3257	0.5575	0.3806	0.2276	0.4677
23173	METAP1	4	99916788	99983960	0.1966	0.7827	0.3807	0.4571	0.9565
93323	HAUS8	19	17160571	17186428	0.6576	0.9132	0.3807	0.2704	0.2624
55754	TMEM30A	6	75962638	75994632	0.856	0.7201	0.3807	0.6374	0.3767
10220	GDF11	12	56137064	56146665	0.9407	0.605	0.3807	0.2149	0.7272
11010	GLIPR1	12	75874513	75895716	0.02465	0.5647	0.3808	0.9616	0.2602
6610	SMPD2	6	109761849	109765125	0.9629	0.1566	0.381	0.737	0.5499
116969	ART5	11	3659733	3663546	0.045	0.5582	0.3812	0.1354	0.703
79693	YRDC	1	38268614	38273865	0.3623	0.1789	0.3812	0.09653	0.892
8566	PDXK	21	45138978	45182188	0.5644	0.257	0.3812	0.3609	0.1312
8914	TIMELESS	12	56810157	56843200	0.3086	0.2438	0.3813	0.04496	0.5483
79896	THNSL1	10	25305508	25315593	0.05428	0.5102	0.3814	0.8671	0.5045
197021	LCTL	15	66839806	66858317	0.0603	0.6447	0.3814	0.608	0.5989
6209	RPS15	19	1438363	1440494	0.5236	0.2799	0.3814	0.5261	0.6154
5908	RAP1B	12	69004619	69054385	0.7592	0.5085	0.3815	0.5227	0.01407
84675	TRIM55	8	67039131	67087720	0.7502	0.3958	0.3817	0.2041	0.3256
10398	MYL9	20	35169887	35178226	0.1055	0.288	0.3819	0.07277	0.767
8846	ALKBH1	14	78138749	78174365	0.3547	0.2751	0.3819	0.2619	0.6293
84922	FIZ1	19	56102737	56110893	0.6525	0.2934	0.382	0.5557	0.7346
10873	ME3	11	86152150	86383678	0.9157	0.1013	0.3822	0.5425	0.01377
6009	RHEB	7	151163098	151217010	0.4359	0.6902	0.3822	0.6506	0.2777
6656	SOX1	13	112721913	112726020	0.5273	0.4338	0.3822	0.2214	0.1432
8338	HIST2H2AC	1	149858525	149858961	0.2931	0.1893	0.3822	0.7337	0.836
121599	SPIC	12	101869133	101880954	0.4406	0.3802	0.3824	0.2039	0.1469
375323	LHFPL4	3	9540045	9595486	0.422	0.236	0.3824	0.4507	0.8087
1329	COX5B	2	98262521	98264657	0.201	0.2777	0.3825	0.3166	0.1824
9836	LCMT2	15	43619974	43622820	0.8951	0.1618	0.3825	0.406	0.1756
5000	ORC4	2	148687966	148779173	0.18	0.449	0.3826	0.3649	0.1742
6345	SRL	16	4239375	4292081	0.1431	0.5532	0.3827	0.2231	0.3921
9666	DZIP3	3	108308337	108413693	0.3701	0.1775	0.3828	0.5441	0.08317
83478	ARHGAP24	4	86068860	86923823	0.08083	0.7375	0.3828	0.8179	0.769
643699	GOLGA8N	15	32885657	32896342	0.2658	0.5774	0.3828	0.7469	0.5001
2773	GNAI3	1	110091186	110138465	0.3884	0.2218	0.3829	0.377	0.2324
5919	RARRES2	7	150031033	150038773	0.8941	0.6827	0.3829	0.2187	0.948
26289	AK5	1	77747662	78025654	0.4159	0.9012	0.3829	0.8069	0.7882
84056	KATNAL1	13	30776767	30881624	0.02166	0.528	0.3829	0.3827	0.8895
26127	FGFR1OP2	12	27091305	27119581	0.4538	0.2695	0.383	0.4194	0.7412
4779	NFE2L1	17	46125686	46138907	0.2944	0.6312	0.383	0.6068	0.185
5939	RBMS2	12	56915607	56994859	0.0129	0.3498	0.3832	0.1652	0.6421
220004	PPP1R32	11	61248585	61258400	0.3031	0.4615	0.3832	0.1271	0.2554
25778	DSTYK	1	205111631	205180727	0.05347	0.3425	0.3833	0.2784	0.5816
440603	BCL2L15	1	114419436	114430230	0.3821	0.5936	0.3833	0.1993	0.7556
283377	SPRYD4	12	56862301	56864769	0.1865	0.7118	0.3833	0.6787	0.8841
51374	ATRAID	2	27434899	27440046	0.822	0.4422	0.3834	0.771	0.6816
578	BAK1	6	33540323	33548072	0.7881	0.3777	0.3835	0.3975	0.0867
56971	CEACAM19	19	45174724	45187631	0.7316	0.08533	0.3835	0.251	0.4721
57643	ZSWIM5	1	45482071	45672250	0.007283	0.3601	0.3837	0.48	0.1289
79613	TANGO6	16	68877456	69119085	0.9172	0.4371	0.3837	0.5159	0.5014
60412	EXOC4	7	132937823	133750514	0.4471	0.3321	0.3838	0.4554	0.1681
3155	HMGCL	1	24128367	24165110	0.5536	0.4987	0.3838	0.6069	0.4124
55364	IMPACT	18	22006609	22033499	0.5383	0.0146	0.3839	0.8396	0.2856
114769	CARD16	11	104912053	104916051	0.04119	0.1583	0.3839	0.4973	0.1551
372	ARCN1	11	118443078	118473748	0.8058	0.6813	0.3839	0.411	0.03661
11128	POLR3A	10	79734907	79789298	0.1027	0.8237	0.3839	0.4567	0.9003
84519	ACRBP	12	6747241	6756594	0.9973	0.7311	0.3839	0.473	0.3597
9355	LHX2	9	126773889	126795572	0.5255	0.3335	0.384	0.7944	0.7723
932	MS4A3	11	59824101	59838588	0.05715	0.3061	0.384	0.4929	0.5068
5311	PKD2	4	88928799	88998931	0.02308	0.5683	0.3841	0.8928	0.6174
51266	CLEC1B	12	10145660	10153381	0.1058	0.5333	0.3841	0.4149	0.8064
6693	SPN	16	29674271	29681828	0.4189	0.536	0.3841	0.5317	0.4428
51070	NOSIP	19	50058725	50083845	0.9011	0.3803	0.3842	0.881	0.2184
168544	ZNF467	7	149461452	149470295	0.4263	0.7061	0.3842	0.843	0.5759
101929185	LOC101929185	17	56065471	56066372	0.8083	0.4839	0.3842	0.6237	0.2075
642843	CPSF4L	17	71244588	71258019	0.935	0.4685	0.3843	0.7308	0.4024
54545	MTMR12	5	32227111	32313114	0.6164	0.1839	0.3843	0.5367	0.3817
79056	PRRG4	11	32851309	32879669	0.3395	0.3174	0.3843	0.3487	0.5024
348094	ANKDD1A	15	65204095	65251042	0.3166	0.395	0.3843	0.621	0.8183
79568	C2orf47	2	200820040	200828848	0.4213	0.525	0.3844	0.4683	0.5648
54471	MIEF1	22	39898197	39914139	0.68	0.5913	0.3844	0.8075	0.629
160364	CLEC12A	12	10103915	10147704	0.06987	0.4945	0.3846	0.3593	0.8174
84317	CCDC115	2	131095814	131100383	0.3443	0.7703	0.3846	0.7659	0.06852
6202	RPS8	1	45241213	45244427	0.1548	0.5717	0.3847	0.6071	0.1674
5167	ENPP1	6	132129156	132216295	0.009189	0.4928	0.3848	0.1943	0.3962
10566	AKAP3	12	4723837	4758213	0.9327	0.5897	0.3848	0.9967	0.3892
55677	IWS1	2	128238383	128284462	0.01202	0.6623	0.3849	0.6604	0.2626
5218	CDK14	7	90225681	90839905	0.6621	0.4343	0.3849	0.7843	0.1917
8886	DDX18	2	118572255	118589953	0.9441	0.4908	0.385	0.05569	0.09222
160777	CCDC60	12	119772517	119978852	0.3058	0.4852	0.385	0.7263	0.6446
242	ALOX12B	17	7975954	7991021	0.2521	0.3581	0.385	0.338	0.08999
390502	SERPINA2	14	94830651	94833039	0.8018	0.2181	0.385	0.5018	0.1847
8732	RNGTT	6	89319988	89673440	0.1061	0.5899	0.385	0.3266	0.6696
9478	CABP1	12	121078422	121105129	0.446	0.2277	0.3852	0.9639	0.6567
84669	USP32	17	58254551	58469586	0.3358	0.8571	0.3855	0.374	0.6688
163732	CITED4	1	41326728	41328018	0.5003	0.1242	0.3856	0.7324	0.8895
7054	TH	11	2185159	2193107	0.03852	0.3465	0.3857	0.2735	0.7039
55213	RCBTB1	13	50106082	50159742	0.6947	0.4776	0.3857	0.08665	0.4443
6337	SCNN1A	12	6456009	6486896	0.5677	0.4252	0.3858	0.2309	0.02072
6284	S100A13	1	153591275	153606582	0.9835	0.4385	0.3858	0.7005	0.6036
6578	SLCO2A1	3	133651540	133748920	0.4013	0.3952	0.3859	0.3933	0.1391
41	ASIC1	12	50451420	50477405	0.3045	0.3836	0.3859	0.03964	0.3031
8458	TTF2	1	117602910	117645492	0.07282	0.09872	0.386	0.8837	0.4216
440275	EIF2AK4	15	40226331	40327797	0.7994	0.4533	0.386	0.5313	0.1963
7620	ZNF69	19	11998633	12025366	0.7001	0.4312	0.386	0.3331	0.2651
55512	SMPD3	16	68392230	68482409	0.9715	0.638	0.386	0.7094	0.2052
64129	TINAGL1	1	32042086	32053290	0.7994	0.06479	0.386	0.6051	0.5983
55902	ACSS2	20	33462766	33515769	0.5655	0.525	0.3861	0.7014	0.2254
23316	CUX2	12	111471828	111788358	0.855	0.7549	0.3862	0.03912	0.3367
392255	GDF6	8	97154558	97173020	0.5545	0.7543	0.3862	0.5732	0.8789
79788	ZNF665	19	53666552	53696619	0.1527	0.4506	0.3862	0.9195	0.115
79680	C22orf29	22	19833661	19842371	0.3856	0.5397	0.3863	0.7956	0.668
81563	C1orf21	1	184356150	184598155	0.2484	0.3699	0.3864	0.2678	0.101
254173	TTLL10	1	1109286	1133315	0.1988	0.5949	0.3864	0.6621	0.03901
51715	RAB23	6	57051790	57087112	0.03252	0.6083	0.3865	0.6172	0.8363
84461	NEURL4	17	7218947	7232644	0.1706	0.5661	0.3865	0.4857	0.04195
26097	CHTOP	1	153606458	153618782	0.984	0.433	0.3866	0.7822	0.6368
145788	C15orf65	15	55700723	55710910	0.0415	0.5909	0.3868	0.8518	0.671
6142	RPL18A	19	17970687	17974133	0.2955	0.6012	0.3869	0.05556	0.7665
57798	GATAD1	7	92076762	92089381	0.664	0.601	0.387	0.5905	0.00437
93034	NT5C1B	2	18744137	18771359	0.3329	0.3309	0.3871	0.2159	0.5603
440145	MZT1	13	73282495	73301938	0.324	0.7351	0.3871	0.751	0.7885
51571	FAM49B	8	130851839	131028897	0.1673	0.3804	0.3872	0.02376	0.4019
23131	GPATCH8	17	42472645	42580957	0.8832	0.3111	0.3872	0.6687	0.08926
51312	SLC25A37	8	23386363	23432976	0.4754	0.3529	0.3873	0.8085	0.3831
4245	MGAT1	5	180217541	180237939	0.9936	0.5163	0.3873	0.09292	0.3422
3399	ID3	1	23884421	23886285	0.124	0.366	0.3874	0.04974	0.8418
401285	TCP10L2	6	167584081	167596396	0.4444	0.5009	0.3874	0.02814	0.556
54549	SDK2	17	71330523	71640227	0.4932	0.418	0.3875	0.1874	0.581
10762	NUP50	22	45559726	45583892	0.7512	0.7625	0.3876	0.5795	0.228
9861	PSMD6	3	63996225	64009686	0.3265	0.2971	0.3877	0.8552	0.9035
100130520	LOC100130520	17	72556674	72563673	0.4188	0.8206	0.3877	0.3805	0.8574
11317	RBPJL	20	43935483	43946464	0.5325	0.4618	0.3877	0.3252	0.9063
222537	HS3ST5	6	114376750	114663540	0.501	0.307	0.3878	0.07404	0.2061
81616	ACSBG2	19	6135654	6193113	0.2935	0.4321	0.3878	0.5758	0.5997
9857	CEP350	1	179923908	180084015	0.6205	0.4964	0.3878	0.4676	0.4545
8082	SSPN	12	26348032	26387710	0.7199	0.3552	0.388	0.698	0.1421
246243	RNASEH1	2	3592675	3605957	0.4044	0.1851	0.3881	0.03286	0.5642
101928841	LOC101928841	13	114054786	114068708	0.7786	0.378	0.3883	0.7722	0.5817
26056	RAB11FIP5	2	73300510	73340146	0.3974	0.434	0.3884	0.1922	0.7514
140699	MROH8	20	35729629	35807974	0.1062	0.4334	0.3884	0.5642	0.03932
51507	RTFDC1	20	55043641	55093942	0.4621	0.5249	0.3886	0.2483	0.9558
26167	PCDHB5	5	140514800	140517704	0.9625	0.5015	0.3886	0.286	0.7856
391712	TRIM61	4	165875598	165898818	0.652	0.5285	0.3887	0.2855	0.8552
6653	SORL1	11	121322912	121504471	0.01646	0.3984	0.3887	0.4881	0.2034
9791	PTDSS1	8	97274167	97346774	0.07698	0.6628	0.3887	0.07016	0.9571
389090	OR6B2	2	240968382	240972324	0.1805	0.5934	0.3889	0.7287	0.9221
54760	PCSK4	19	1481427	1490886	0.9645	0.4133	0.3889	0.5293	0.7276
64795	RMND5A	2	86947414	87005164	0.49	0.5939	0.389	0.5915	0.5936
170825	GSX2	4	54966248	54968122	0.4517	0.8571	0.389	0.6526	0.5982
64319	FBRS	16	30675778	30682131	0.04687	0.3857	0.3891	0.2935	0.5517
55173	MRPS10	6	42174539	42185633	0.7917	0.464	0.3891	0.1041	0.3642
219447	OR5AS1	11	55797895	55798869	0.4315	0.5914	0.3892	0.7462	0.968
134145	FAM173B	5	10225619	10250145	0.8041	0.5125	0.3893	0.3966	0.3247
23556	PIGN	18	59711457	59854289	0.363	0.3695	0.3893	0.0304	0.3606
340359	KLHL38	8	124657743	124666041	0.2667	0.2042	0.3893	0.5307	0.4224
11345	GABARAPL2	16	75600249	75611779	0.138	0.5309	0.3897	0.8213	0.8188
4191	MDH2	7	75677182	75696826	0.3946	0.7379	0.3897	0.229	0.1336
149499	LRRC71	1	156890400	156902881	0.8235	0.8861	0.3897	0.1603	0.6341
253970	SFTA3	14	36942493	36982990	0.3776	0.2281	0.3898	0.1745	0.4095
10634	GAS2L1	22	29702985	29708778	0.3296	0.5379	0.39	0.4374	0.1159
390664	C1QTNF8	16	1138226	1146244	0.1832	0.575	0.3901	0.1369	0.33
91272	BOD1	5	173034148	173043706	0.4434	0.5148	0.3901	0.4536	0.02923
4917	NTN3	16	2521500	2524146	0.8189	0.3308	0.3901	0.4758	0.3671
116511	MAS1L	6	29454543	29455679	0.06749	0.2981	0.3902	0.5466	0.1134
5596	MAPK4	18	48086484	48258196	0.4029	0.2448	0.3902	0.09187	0.4679
9097	USP14	18	158483	213739	0.1808	0.3311	0.3905	0.4927	0.3728
55556	ENOSF1	18	670324	712662	0.7352	0.109	0.3906	0.2839	0.5664
389812	LCN15	9	139654086	139658965	0.1166	0.3611	0.3906	0.985	0.4595
282991	BLOC1S2	10	102033035	102046469	0.3181	0.08371	0.3907	0.6894	0.6943
124245	ZC3H18	16	88636789	88698372	0.5146	0.3068	0.3907	0.8823	0.7416
64600	PLA2G2F	1	20465823	20476879	0.268	0.1325	0.3907	0.6431	0.2447
26015	RPAP1	15	41809374	41836464	0.4724	0.4742	0.3908	0.6461	0.689
8731	RNMT	18	13726659	13764555	0.02658	0.3684	0.3908	0.7116	0.2029
3203	HOXA6	7	27185202	27187393	0.2681	0.6338	0.3908	0.007386	0.1551
29127	RACGAP1	12	50382945	50425586	0.3375	0.3531	0.3909	0.0104	0.2035
8357	HIST1H3H	6	27777842	27778314	0.2701	0.2408	0.391	0.2796	0.4927
338567	KCNK18	10	118957000	118969810	0.4627	0.3074	0.391	0.3448	0.166
55388	MCM10	10	13203554	13253104	0.9489	0.1817	0.3911	0.1498	0.009
58530	LY6G6D	6	31683048	31685698	0.02482	0.5261	0.3911	0.1713	0.8406
64066	MMP27	11	102562415	102576468	0.8007	0.1695	0.3911	0.7252	0.4809
27319	BHLHE22	8	65492795	65496191	0.6367	0.6119	0.3911	0.4832	0.003178
8871	SYNJ2	6	158402888	158520208	0.1652	0.5988	0.3911	0.2014	0.1439
8882	ZPR1	11	116649276	116658739	0.5765	0.8188	0.3912	0.7878	0.23
7678	ZNF124	1	247285277	247335529	0.2613	0.4649	0.3914	0.3583	0.8522
23013	SPEN	1	16174359	16266951	0.5036	0.4912	0.3914	0.4669	0.6713
54617	INO80	15	41271078	41408340	0.3348	0.3946	0.3914	0.5958	0.5545
6326	SCN2A	2	165986659	166248820	0.2077	0.5274	0.3915	0.2492	0.7168
4090	SMAD5	5	135468536	135518422	0.1554	0.3262	0.3917	0.8606	0.035
440073	IQSEC3	12	176049	287626	0.0752	0.3956	0.3917	0.3993	0.3285
26240	FAM50B	6	3849632	3851551	0.3089	0.2239	0.3918	0.6855	0.434
84502	JPH4	14	24037244	24048009	0.89	0.4964	0.3918	0.8303	0.08375
10929	SRSF8	11	94800041	94804387	0.8688	0.8139	0.3918	0.5778	0.9671
29803	REPIN1	7	150065361	150071133	0.9457	0.6864	0.3918	0.2214	0.9433
1871	E2F3	6	20402137	20493945	0.2669	0.43	0.3919	0.5265	0.6539
256076	COL6A5	3	130064359	130203690	0.5299	0.3627	0.392	0.7558	0.358
100132916	FAM159B	5	63986135	64014017	0.7892	0.1654	0.3921	0.1357	0.1921
3718	JAK3	19	17935591	17958880	0.2722	0.5906	0.3921	0.07764	0.6775
25929	GEMIN5	5	154266976	154317776	0.03281	0.2076	0.3922	0.2704	0.2585
56853	CELF4	18	34823003	35146000	0.7467	0.4246	0.3922	0.4872	0.1161
101928868	LOC101928868	6	154831889	154843434	0.8644	0.5065	0.3922	0.6854	0.2493
80270	HSD3B7	16	30995949	31000473	0.2293	0.4543	0.3922	0.2029	0.6878
3630	INS	11	2181009	2182439	0.04504	0.3444	0.3923	0.2691	0.7683
93643	TJAP1	6	43445261	43474294	0.01713	0.4927	0.3924	0.3205	0.1519
7481	WNT11	11	75897370	75921803	0.9719	0.4563	0.3924	0.7244	0.1073
387680	FAM21A	10	51827610	51893269	0.3851	0.5292	0.3924	0.1067	0.1708
7295	TXN	9	113006092	113018920	0.3078	0.5467	0.3925	0.8391	0.2912
90874	ZNF697	1	120162000	120190813	0.799	0.5557	0.3925	0.9169	0.169
54600	UGT1A9	2	234580544	234681951	0.0106	0.2174	0.3926	0.4094	0.234
374354	NHLRC2	10	115614391	115672265	0.3722	0.3457	0.3927	0.6676	0.7318
10124	ARL4A	7	12726452	12730559	0.5413	0.5488	0.3929	0.167	0.129
10331	B3GNT3	19	17905919	17924385	0.0358	0.4389	0.3931	0.5861	0.2745
8065	CUL5	11	107879408	107978495	0.6472	0.5928	0.3931	0.9239	0.7105
5339	PLEC	8	144989321	145050913	0.2738	0.5073	0.3931	0.3905	0.8208
1909	EDNRA	4	148402069	148466106	0.5565	0.1434	0.3932	0.6906	0.6054
5913	RAPSN	11	47459308	47470730	0.7231	0.3062	0.3932	0.4941	0.3762
164781	DAW1	2	228736325	228789131	0.1184	0.3595	0.3932	0.05731	0.0822
347732	CATSPER3	5	134303596	134347397	0.6154	0.1847	0.3933	0.2035	0.02592
7780	SLC30A2	1	26364513	26373439	0.523	0.3596	0.3933	0.5458	0.9674
825	CAPN3	15	42646545	42704515	0.819	0.3364	0.3936	0.06932	0.1818
8996	NOL3	16	67204400	67209640	0.3936	0.5327	0.3936	0.4202	0.9172
79694	MANEA	6	96025373	96057333	0.978	0.3509	0.3936	0.7955	0.004802
64428	NARFL	16	779753	790997	0.3248	0.5873	0.3937	0.5619	0.2011
3854	KRT6B	12	52840435	52845910	0.00597	0.4263	0.3937	0.6716	0.1295
356	FASLG	1	172628185	172636013	0.367	0.3271	0.3937	0.8014	0.7566
56776	FMN2	1	240255185	240638491	0.7718	0.8604	0.3939	0.5265	0.594
285588	EFCAB9	5	171621176	171630458	0.5653	0.5235	0.394	0.4709	0.9173
83480	PUS3	11	125763380	125773145	0.174	0.6872	0.394	0.7419	0.7356
349149	GJC3	7	99520892	99531833	0.8258	0.3817	0.3941	0.4074	0.6552
391211	OR2G6	1	248684948	248685898	0.2854	0.4891	0.3941	0.9914	0.8906
80013	FAM188A	10	15820173	15902519	0.2061	0.2878	0.3941	0.4759	0.3439
22938	SNW1	14	78183942	78227542	0.4433	0.2629	0.3943	0.3424	0.6181
79156	PLEKHF1	19	30156327	30166384	0.8261	0.5162	0.3943	0.3902	0.7146
23398	PPWD1	5	64859063	64883376	0.159	0.1431	0.3944	0.5813	0.009515
55718	POLR3E	16	22308696	22346424	0.5741	0.09708	0.3945	0.9551	0.08687
5791	PTPRE	10	129705325	129884180	0.9354	0.8246	0.3945	0.1093	0.4248
79839	CCDC102B	18	66382466	66756517	0.6289	0.2324	0.3946	0.4026	0.138
9466	IL27RA	19	14142552	14163731	0.4815	0.3059	0.3946	0.1931	0.7279
55582	KIF27	9	86451613	86536428	0.5229	0.1277	0.3947	0.04417	0.2515
6038	RNASE4	14	21152259	21168761	0.4514	0.4449	0.3947	0.8591	0.89
7533	YWHAH	22	32340479	32353590	0.5094	0.5863	0.3947	0.2299	0.7286
9321	TRIP11	14	92434243	92506484	0.5988	0.1451	0.3948	0.3855	0.0833
10343	PKDREJ	22	46651560	46659277	0.7491	0.06256	0.3948	0.8525	0.5123
340784	HMX3	10	124895567	124897247	0.02789	0.6751	0.3948	0.4495	0.5712
7267	TTC3	21	38445554	38575408	0.039	0.1417	0.395	0.2051	0.7244
7015	TERT	5	1253282	1295178	0.8504	0.4496	0.3951	0.3613	0.2406
153241	CEP120	5	122680579	122759286	0.8918	0.7094	0.3951	0.2674	0.4638
10437	IFI30	19	18284590	18288934	0.1401	0.252	0.3952	0.5195	0.0506
9641	IKBKE	1	206643586	206670223	0.008522	0.235	0.3952	0.8723	0.1752
56130	PCDHB6	5	140529839	140532868	0.9753	0.568	0.3952	0.4577	0.8126
54659	UGT1A3	2	234637773	234681945	0.005691	0.3478	0.3952	0.2949	0.233
9033	PKD2L1	10	102047903	102090243	0.02459	0.1878	0.3954	0.7399	0.5728
834	CASP1	11	104896235	104905884	0.05616	0.1644	0.3954	0.614	0.166
64221	ROBO3	11	124735305	124751370	0.02862	0.3696	0.3954	0.8977	0.2598
25820	ARIH1	15	72766667	72878904	0.8212	0.3404	0.3955	0.2414	0.276
54554	WDR5B	3	122130700	122134882	0.9217	0.211	0.3955	0.932	0.1756
7978	MTERF1	7	91502021	91510016	0.8521	0.6938	0.3955	0.222	0.1554
2589	GALNT1	18	33207400	33291798	0.8346	0.6735	0.3955	0.1593	0.9093
55614	KIF16B	20	16252742	16554079	0.586	0.7236	0.3955	0.1786	0.4359
2588	GALNS	16	88880142	88923374	0.2675	0.7843	0.3955	0.5936	0.8427
389075	RESP18	2	220192131	220197899	0.1645	0.438	0.3956	0.4895	0.4276
220134	SKA1	18	47901392	47920538	0.6044	0.4013	0.3957	0.6414	0.0003088
4082	MARCKS	6	114178527	114184652	0.7071	0.08003	0.3957	0.1788	0.6865
11262	SP140	2	231090445	231177930	0.4934	0.3998	0.3957	0.4617	0.0009409
6447	SCG5	15	32933757	32989299	0.2779	0.4113	0.3957	0.1166	0.3792
727684	C1orf195	1	15490692	15498120	0.2757	0.09727	0.3957	0.1757	0.4729
2947	GSTM3	1	110276554	110283660	0.1506	0.2554	0.3959	0.2842	0.03117
6442	SGCA	17	48243240	48253293	0.4082	0.5112	0.3959	0.4603	0.1255
126308	MOB3A	19	2071031	2096501	0.5544	0.7766	0.3959	0.3382	0.4886
6448	SGSH	17	78180515	78194199	0.2988	0.5435	0.396	0.6934	0.4916
643680	MS4A4E	11	59968726	60010575	0.2979	0.1493	0.396	0.1937	0.05
9948	WDR1	4	10075963	10118612	0.4932	0.3215	0.396	0.8763	0.03259
400793	C1orf226	1	162348696	162356608	0.9622	0.5415	0.396	0.2632	0.08324
79929	MAP6D1	3	183533664	183543393	0.3037	0.6358	0.396	0.4332	0.2117
374378	GALNT18	11	11292421	11643561	0.7302	0.7984	0.396	0.01185	0.1785
3131	HLF	17	53342321	53402426	0.2686	0.1073	0.3963	0.1264	0.2313
55630	SLC39A4	8	145637798	145642279	0.5942	0.3967	0.3963	0.2563	0.6757
27306	HPGDS	4	95219707	95264027	0.7812	0.1052	0.3964	0.8723	0.6162
4649	MYO9A	15	72114632	72410440	0.8371	0.1355	0.3964	0.2329	0.07035
8365	HIST1H4H	6	26281278	26285844	0.6632	0.3217	0.3965	0.4493	0.4693
26505	CNNM3	2	97480950	97501121	0.6091	0.3973	0.3965	0.6223	0.2925
9353	SLIT2	4	20254566	20622184	0.1317	0.1908	0.3966	0.1799	0.3417
84992	PIGY	4	89442129	89444952	0.735	0.2393	0.3966	0.3236	0.6743
100996939	PYURF	4	89442129	89444952	0.735	0.2393	0.3966	0.3236	0.6743
121273	C12orf54	12	48876283	48890297	0.8138	0.4487	0.3968	0.4078	0.7692
56935	SMCO4	11	93211638	93276546	0.8267	0.6688	0.3968	0.6177	0.1735
9317	PTER	10	16478942	16555744	0.1801	0.6187	0.3969	0.3994	0.5924
57188	ADAMTSL3	15	84322838	84708594	0.6456	0.5473	0.3971	0.3445	0.2633
4620	MYH2	17	10424465	10453017	0.1336	0.6615	0.3972	0.03057	0.7614
8370	HIST2H4A	1	149804170	149806197	0.3118	0.3185	0.3972	0.5004	0.02947
7005	TEAD3	6	35441374	35464884	0.9747	0.217	0.3975	0.4671	0.6177
23633	KPNA6	1	32573644	32642169	0.1755	0.3462	0.3975	0.4245	0.6391
9413	FAM189A2	9	71939287	72007372	0.6736	0.5203	0.3975	0.5021	0.5361
9100	USP10	16	84733555	84813528	0.3711	0.3973	0.3975	0.4093	0.3359
23171	GPD1L	3	32148003	32210207	0.2384	0.3022	0.3976	0.6303	0.08459
8909	ENDOU	12	48103517	48119355	0.6614	0.2697	0.3977	0.1041	0.5196
254272	TBC1D28	17	18538738	18547740	0.6075	0.3722	0.3977	0.1999	0.08072
3458	IFNG	12	68548550	68553521	0.4196	0.2985	0.3977	0.2874	0.4517
221833	SP8	7	20821894	20826508	0.9309	0.3605	0.3977	0.1068	0.6059
580	BARD1	2	215590370	215674428	0.3421	0.6734	0.3977	0.8088	0.801
1906	EDN1	6	12290529	12297427	0.9657	0.4434	0.3978	0.8096	0.8902
2746	GLUD1	10	88809959	88854776	0.01171	0.2801	0.3978	0.8515	0.618
6374	CXCL5	4	74861359	74864446	0.5894	0.4921	0.3979	0.3648	0.03565
4051	CYP4F3	19	15751701	15771570	0.933	0.3364	0.3979	0.4563	0.5462
259294	TAS2R19	12	11174271	11175170	0.3081	0.3151	0.398	0.3139	0.4695
114900	C1QTNF4	11	47611216	47615961	0.8335	0.4741	0.398	0.2367	0.9284
9592	IER2	19	13261282	13265722	0.7017	0.4353	0.398	0.6116	0.3135
345	APOC3	11	116700624	116703787	0.4972	0.856	0.398	0.8331	0.3601
9092	SART1	11	65729160	65747607	0.008366	0.2349	0.3981	0.3278	0.075
8771	TNFRSF6B	20	62328004	62330051	0.08292	0.3737	0.3981	0.3821	0.196
101929490	LOC101929490	8	11537185	11555493	0.2934	0.7374	0.3981	0.3725	0.3943
113802	HENMT1	1	109190910	109204148	0.1726	0.5336	0.3982	0.07776	0.3301
6745	SSR1	6	7281283	7313541	0.9073	0.1792	0.3983	0.7092	0.3287
54850	FBXL12	19	9920943	9930101	0.761	0.5607	0.3983	0.8158	0.886
2186	BPTF	17	65821644	65980494	0.2042	0.05787	0.3984	0.3926	0.03894
81537	SGPP1	14	64150934	64194756	0.005713	0.2571	0.3984	0.1397	0.5217
26032	SUSD5	3	33191537	33260707	0.4791	0.4167	0.3985	0.3072	0.1041
113177	IZUMO4	19	2096422	2099586	0.5621	0.6998	0.3986	0.4077	0.7125
221302	ZUFSP	6	116956781	116989973	0.0234	0.4674	0.3987	0.3783	0.5133
844	CASQ1	1	160160285	160171676	0.2792	0.5479	0.3988	0.5426	0.8407
375759	C9orf50	9	132374504	132383055	0.8644	0.1972	0.3989	0.4114	0.04707
4778	NFE2	12	54685891	54718869	0.4626	0.1867	0.3989	0.264	0.5219
22911	WDR47	1	109512835	109584860	0.2251	0.56	0.399	0.8214	0.01035
51073	MRPL4	19	10362640	10370736	0.2473	0.6047	0.399	0.6945	0.8124
400961	PAIP2B	2	71409868	71454233	0.185	0.1906	0.3991	0.09268	0.5981
5597	MAPK6	15	52296377	52358462	0.593	0.623	0.3991	0.2571	0.2691
1437	CSF2	5	131409485	131411863	0.4727	0.563	0.3991	0.3482	0.1844
4013	VWA5A	11	123986111	124017619	0.7936	0.2006	0.3994	0.2777	0.8538
57282	SLC4A10	2	162480699	162841786	0.8381	0.6851	0.3994	0.3598	0.5361
643155	SMIM15	5	60453536	60458302	0.814	0.6993	0.3994	0.2425	0.1343
10643	IGF2BP3	7	23349828	23509995	0.8244	0.2247	0.3994	0.3528	0.3171
8786	RGS11	16	318300	325941	0.2814	0.6631	0.3995	0.1726	0.9825
59344	ALOXE3	17	7999218	8022365	0.7466	0.3063	0.3995	0.416	0.3002
9563	H6PD	1	9294822	9331396	0.6423	0.8984	0.3996	0.27	0.386
3983	ABLIM1	10	116190869	116444762	0.3273	0.5566	0.3997	0.6356	0.8484
252969	NEIL2	8	11627172	11644854	0.2932	0.1938	0.3997	0.3072	0.08956
81617	CAB39L	13	49882786	50018221	0.1672	0.4149	0.3998	0.1517	0.03147
120376	COLCA2	11	111169271	111179460	0.001385	0.2965	0.3998	0.6941	0.3631
133690	CAPSL	5	35904397	35938881	0.7145	0.4132	0.3999	0.1473	0.05691
51324	SPG21	15	65255363	65282251	0.2996	0.5312	0.3999	0.6611	0.3462
129138	ANKRD54	22	38226862	38240353	0.2431	0.6441	0.3999	0.6659	0.2121
4148	MATN3	2	20191813	20212455	0.04813	0.7943	0.3999	0.518	0.5364
22924	MAPRE3	2	27193525	27250087	0.6278	0.6083	0.3999	0.43	0.4481
23005	MAPKBP1	15	42066632	42120053	0.6482	0.2204	0.4	0.2299	0.01189
26088	GGA1	22	38004481	38029571	0.8078	0.4246	0.4	0.1734	0.7889
51631	LUC7L2	7	139025105	139108203	0.8413	0.3449	0.4001	0.3114	0.1463
488	ATP2A2	12	110719032	110788898	0.2772	0.7064	0.4001	0.9454	0.5644
283149	BCL9L	11	118766849	118796327	0.1676	0.3826	0.4002	0.05353	0.07797
8648	NCOA1	2	24714919	24993571	0.7529	0.3082	0.4002	0.5373	0.2669
57687	VAT1L	16	77822483	78014001	0.3704	0.02565	0.4003	0.3905	0.753
391723	HELT	4	185940001	185941958	0.08346	0.4437	0.4004	0.1365	0.8872
25902	MTHFD1L	6	151186815	151423023	0.3993	0.4523	0.4004	0.7333	0.4476
8340	HIST1H2BL	6	27775257	27775709	0.2045	0.2337	0.4004	0.3219	0.4436
11330	CTRC	1	15764938	15773153	0.1494	0.07773	0.4005	0.8391	0.9183
5241	PGR	11	100900355	101000544	0.07991	0.4468	0.4005	0.7769	0.6222
6538	SLC6A11	3	10857917	10980146	0.8924	0.2459	0.4006	0.6117	0.3198
7479	WNT8B	10	102222812	102243399	0.539	0.4607	0.4006	0.05713	0.654
83795	KCNK16	6	39282474	39290330	0.6392	0.6008	0.4007	0.8698	0.111
284612	SYPL2	1	110009100	110024764	0.2836	0.2908	0.4008	0.6078	0.3
121512	FGD4	12	32552518	32798984	0.6004	0.4772	0.4008	0.5544	0.2245
101928548	LOC101928548	4	1193923	1195046	0.7563	0.3609	0.4008	0.315	0.6655
26059	ERC2	3	55542336	56502391	0.8049	0.4833	0.4009	0.1643	0.104
10462	CLEC10A	17	6977856	6983626	0.7561	0.514	0.401	0.5355	0.8266
9581	PREPL	2	44544746	44589001	0.03025	0.07466	0.4011	0.3684	0.1573
1018	CDK3	17	73996235	74002080	0.6708	0.4232	0.4011	0.3215	0.5159
10102	TSFM	12	58176528	58196639	0.3592	0.3178	0.4012	0.09638	0.6546
23332	CLASP1	2	122095352	122407052	0.4178	0.4788	0.4012	0.6168	0.8217
283212	KLHL35	11	75133438	75141674	0.2485	0.4817	0.4012	0.6286	0.3563
9541	CIR1	2	175212878	175260443	0.6579	0.2803	0.4014	0.4899	0.09851
25876	SPEF1	20	3758151	3762113	0.962	0.5981	0.4014	0.1275	0.7027
5420	PODXL	7	131185021	131241376	0.686	0.7373	0.4014	0.7443	0.9288
100463482	MTRNR2L6	7	142374131	142375525	0.7523	0.3251	0.4014	0.7919	0.3513
253943	YTHDF3	8	64081112	64125346	0.3676	0.3902	0.4015	0.7058	0.4542
26658	OR7C2	19	15052301	15053260	0.804	0.2895	0.4016	0.7653	0.4803
266675	BEST4	1	45247831	45253648	0.3428	0.519	0.4016	0.4494	0.04928
283316	CD163L1	12	7507556	7596778	0.07718	0.5291	0.4016	0.01886	0.9272
55281	TMEM140	7	134832766	134850967	0.8458	0.1876	0.4017	0.5447	0.3613
114815	SORCS1	10	108333421	108924466	0.8256	0.951	0.4017	0.5293	0.3942
3484	IGFBP1	7	45927959	45933267	0.4413	0.3155	0.4017	0.1981	0.9488
8312	AXIN1	16	337440	405244	0.3894	0.8867	0.4018	0.6522	0.9246
84944	MAEL	1	166958394	166991451	0.6394	0.4984	0.402	0.6105	0.1939
23135	KDM6B	17	7737521	7758118	0.4236	0.4916	0.4021	0.3189	0.3577
2263	FGFR2	10	123237844	123357972	0.09186	0.5515	0.4021	0.8612	0.7805
83596	BCL2L12	19	50168399	50177173	0.9204	0.6023	0.4022	0.963	0.2393
51545	ZNF581	19	56154986	56156989	0.3594	0.5943	0.4023	0.5521	0.7517
65080	MRPL44	2	224822121	224832431	0.6194	0.6247	0.4023	0.1793	0.277
9267	CYTH1	17	76670130	76778376	0.4739	0.1771	0.4024	0.2686	0.4145
405754	ERVFRD-1	6	11102722	11112071	0.9204	0.3607	0.4024	0.3101	0.1248
1915	EEF1A1	6	74225473	74230755	0.9308	0.1803	0.4024	0.6476	0.5848
7466	WFS1	4	6271577	6304992	0.8536	0.4005	0.4026	0.8475	0.00381
197370	NSMCE1	16	27236315	27280113	0.1147	0.3499	0.4026	0.3445	0.9675
100289635	ZNF605	12	133498019	133532908	0.6755	0.7157	0.4026	0.2533	0.8311
84299	MIEN1	17	37885409	37886792	0.5121	0.7842	0.4026	0.4059	0.2021
83640	FAM103A1	15	83654955	83659809	0.8538	0.1843	0.4028	0.302	0.03961
400	ARL1	12	101786894	101802192	0.4867	0.7269	0.4028	0.8074	0.4784
730159	LOC730159	1	173604661	173606273	0.7431	0.3313	0.4029	0.7125	0.5177
94097	SFXN5	2	73169165	73298965	0.008809	0.469	0.4029	0.1691	0.5493
11051	NUDT21	16	56463048	56485261	0.683	0.3267	0.4029	0.07373	0.8298
340205	TREML1	6	41116998	41122087	0.3254	0.496	0.4031	0.2207	0.2792
11283	CYP4F8	19	15726029	15740448	0.813	0.2749	0.4031	0.3857	0.5095
1300	COL10A1	6	116440085	116447296	0.5108	0.5265	0.4031	0.08589	0.02152
255762	PDZD9	16	21995186	22012431	0.4074	0.3884	0.4032	0.2458	0.5292
57677	ZFP14	19	36825355	36870126	0.8971	0.5578	0.4032	0.4736	0.202
245927	DEFB113	6	49936390	49937338	0.431	0.1864	0.4032	0.3279	0.2147
7534	YWHAZ	8	101930804	101965717	0.8927	0.106	0.4033	0.501	0.04012
100293704	LOC100293704	12	123848046	123850336	0.9422	0.3388	0.4035	0.4557	0.482
51204	TACO1	17	61678231	61685725	0.6263	0.5124	0.4036	0.08128	0.9119
63036	CELA2A	1	15783223	15798586	0.3428	0.07916	0.4036	0.5589	0.4916
6271	S100A1	1	153600873	153604513	0.984	0.4191	0.4037	0.7502	0.639
55034	MOCOS	18	33767480	33848685	0.3932	0.07089	0.4037	0.192	0.03704
84501	SPIRE2	16	89894883	89937727	0.757	0.4833	0.4037	0.5064	0.3812
9851	KIAA0753	17	6481645	6545066	0.7145	0.5377	0.4038	0.9849	0.7568
84695	LOXL3	2	74759946	74781088	0.8975	0.2399	0.404	0.2919	0.8986
81565	NDEL1	17	8316447	8371495	0.4667	0.5876	0.404	0.9861	0.8977
389676	C8orf87	8	94146324	94179079	0.2961	0.7707	0.404	0.6635	0.5122
6903	TBCC	6	42712234	42713884	0.0264	0.4851	0.4042	0.2691	0.77
84795	PYROXD2	10	100143322	100174978	0.9433	0.9293	0.4042	0.7168	0.09378
10226	PLIN3	19	4838346	4867780	0.4479	0.4879	0.4042	0.3488	0.08581
644139	PIRT	17	10725792	10741418	0.0599	0.278	0.4043	0.6351	0.7738
23185	LARP4B	10	852854	977645	0.8803	0.2891	0.4044	0.4837	0.1321
386617	KCTD8	4	44175920	44450824	0.08955	0.4849	0.4044	0.5744	0.9125
121256	TMEM132D	12	129556271	130388212	0.7385	0.1017	0.4046	0.1336	0.1146
7247	TSN	2	122513121	122525429	0.8599	0.403	0.4046	0.5533	0.6568
1798	DPAGT1	11	118967213	118973124	0.1899	0.3219	0.4047	0.191	0.1682
9520	NPEPPS	17	45600316	45700642	0.3302	0.2636	0.4048	0.6063	0.2261
387885	CCDC42B	12	113587543	113597081	0.5808	0.5977	0.4049	0.7108	0.1202
55157	DARS2	1	173793719	173827682	0.3592	0.3813	0.4049	0.5009	0.2339
4680	CEACAM6	19	42259398	42276113	0.8694	0.6948	0.405	0.1789	0.6078
150678	MYEOV2	2	241065980	241075764	0.3722	0.4795	0.405	0.3613	0.4353
261729	STEAP2	7	89841000	89866992	0.124	0.2869	0.4052	0.4348	0.0439
30844	EHD4	15	42191638	42264755	0.5213	0.2441	0.4053	0.02734	0.04368
6317	SERPINB3	18	61322431	61329259	0.8514	0.178	0.4053	0.4754	0.7439
5328	PLAU	10	75670862	75677259	0.5587	0.3826	0.4054	0.7303	0.2474
312	ANXA13	8	124693034	124749647	0.1743	0.24	0.4054	0.265	0.2393
79290	OR13A1	10	45798102	45811056	0.5073	0.4924	0.4054	0.6668	0.2192
26024	PTCD1	7	99014362	99045811	0.234	0.4281	0.4055	0.5295	0.1013
8729	GBF1	10	104005255	104142656	0.1964	0.02465	0.4056	0.1991	0.02379
653509	SFTPA1	10	81370651	81375199	0.6012	0.2399	0.4056	0.3958	0.2545
126070	ZNF440	19	11925099	11946016	0.1189	0.51	0.4056	0.5079	0.7193
729648	ZNF812	19	9800189	9811493	0.9472	0.7513	0.4056	0.3873	0.9976
4174	MCM5	22	35796116	35820495	0.6409	0.6593	0.4056	0.6826	0.8833
1823	DSC1	18	28709199	28742819	0.3164	0.1359	0.4058	0.6997	0.2777
3306	HSPA2	14	65007186	65009955	0.7237	0.7394	0.4058	0.2472	0.4175
100996928	C7orf55-LUC7L2	7	139025878	139108203	0.8378	0.3465	0.4058	0.3722	0.1473
145258	GSC	14	95234560	95236499	0.02476	0.369	0.4058	0.6133	0.4334
2926	GRSF1	4	71681499	71705627	0.08147	0.136	0.4059	0.007434	0.7336
11313	LYPLA2	1	24117275	24122029	0.3927	0.374	0.4059	0.6885	0.4452
84128	WDR75	2	190306159	190340287	0.9186	0.2092	0.4059	0.1062	0.01772
84937	ZNRF1	16	75032915	75144892	0.9428	0.5614	0.4059	0.6853	0.133
2339	FNTA	8	42911442	42940931	0.09246	0.6174	0.4059	0.1143	0.9556
165631	PARP15	3	122296435	122357894	0.006909	0.4695	0.406	0.5635	0.1065
10522	DEAF1	11	644225	695740	0.2403	0.603	0.406	0.2587	0.5692
1408	CRY2	11	45868669	45904799	0.9258	0.1206	0.406	0.3093	0.7274
79730	NSUN7	4	40751914	40812002	0.3349	0.4637	0.4062	0.09956	0.8407
284119	PTRF	17	40554467	40575506	0.1104	0.7527	0.4062	0.6833	0.3197
8529	CYP4F2	19	15988834	16008884	0.3247	0.4624	0.4063	0.4389	0.759
7139	TNNT2	1	201328136	201346836	0.3095	0.6541	0.4063	0.6711	0.4294
146723	C17orf77	17	72581057	72590348	0.4066	0.8176	0.4064	0.3913	0.8625
138716	RPP25L	9	34610482	34612110	0.7417	0.3741	0.4065	0.2153	0.5174
84060	RBM48	7	92158079	92167319	0.5604	0.3625	0.4066	0.8531	0.004453
3977	LIFR	5	38475065	38595507	0.9816	0.3606	0.4066	0.4671	0.1772
79792	GSDMD	8	144635383	144645232	0.503	0.2822	0.4067	0.4605	0.2177
284338	PRR19	19	42806284	42814973	0.9614	0.4387	0.4067	0.6411	0.4593
9027	NAT8	2	73867850	73869537	0.4406	0.5793	0.4068	0.385	0.3638
25849	PARM1	4	75858285	75975325	0.718	0.06912	0.4069	0.00252	0.5063
9942	XYLB	3	38388251	38456467	0.8821	0.818	0.4069	0.6004	0.9722
1595	CYP51A1	7	91741463	91764059	0.731	0.5785	0.407	0.02665	0.2143
22820	COPG1	3	128968453	128996616	0.3639	0.1859	0.4071	0.9597	0.08239
100507290	ZNF865	19	56114880	56129911	0.7898	0.3229	0.4071	0.4823	0.678
80310	PDGFD	11	103777914	104035027	0.8753	0.1758	0.4072	0.2375	0.04002
65094	JMJD4	1	227918890	227923284	0.2752	0.1175	0.4072	0.8659	0.09886
83874	TBC1D10A	22	30687979	30722955	0.09707	0.389	0.4072	0.485	0.2248
84986	ARHGAP19	10	98981930	99052430	0.6411	0.2204	0.4073	0.3205	0.4534
388813	LOC388813	21	15964484	16015428	0.3672	0.3824	0.4073	0.7473	0.3307
221458	KIF6	6	39302876	39693181	0.5298	0.3636	0.4073	0.7513	0.7942
6734	SRPR	11	126132814	126138877	0.7186	0.3381	0.4073	0.4394	0.7652
79608	RIC3	11	8127597	8190590	0.1076	0.7672	0.4073	0.1164	0.354
7318	UBA7	3	49842638	49851391	0.409	0.7368	0.4074	0.3389	0.4596
5106	PCK2	14	24563347	24573339	0.2916	0.2561	0.4074	0.2145	0.8604
2495	FTH1	11	61731757	61735132	0.9634	0.4518	0.4075	0.682	0.3985
50801	KCNK4	11	64058774	64067503	0.4553	0.6322	0.4076	0.4623	0.5695
121260	SLC15A4	12	129277739	129308541	0.3359	0.264	0.4077	0.142	0.9023
114960	TSGA13	7	130353486	130372268	0.423	0.7434	0.4077	0.2241	0.9119
23471	TRAM1	8	71485453	71520694	0.5459	0.48	0.4077	0.752	0.9201
9091	PIGQ	16	619968	634136	0.5918	0.6386	0.4077	0.3425	0.4696
91603	ZNF830	17	33288549	33290205	0.9282	0.2736	0.4078	0.5595	0.4344
54619	CCNJ	10	97803159	97820627	0.07117	0.541	0.4078	0.3375	0.1531
10898	CPSF4	7	99036563	99054996	0.2056	0.7114	0.4078	0.5213	0.08273
10667	FARS2	6	5261251	5771816	0.8708	0.3774	0.408	0.7858	0.05625
93517	SDR42E1	16	82031251	82045093	0.3686	0.1853	0.4081	0.3942	0.4192
6612	SUMO3	21	46225532	46238044	0.6179	0.3949	0.4081	0.2442	0.3239
64843	ISL2	15	76629065	76634817	0.9804	0.2069	0.4082	0.3292	0.3355
126	ADH1C	4	100257649	100273917	0.3602	0.478	0.4084	0.701	0.6708
54675	CRLS1	20	5986739	6020699	0.8201	0.689	0.4084	0.671	0.5893
7448	VTN	17	26694298	26697373	0.554	0.7636	0.4085	0.5393	0.6432
9626	GUCA1C	3	108626491	108672742	0.9631	0.4685	0.4085	0.617	0.02763
7699	ZNF140	12	133657005	133685566	0.3458	0.2546	0.4086	0.8214	0.3791
80199	FUZ	19	50310123	50316567	0.6909	0.6258	0.4086	0.2206	0.3677
2689	GH2	17	61957572	61960039	0.9187	0.856	0.4086	0.08251	0.8067
23216	TBC1D1	4	37889606	38140796	0.03418	0.5935	0.4086	0.8738	0.559
196500	PIANP	12	6802957	6810009	0.7395	0.2002	0.4087	0.8561	0.2438
114876	OSBPL1A	18	21742009	21977846	0.2904	0.007862	0.4088	0.1147	0.05895
116986	AGAP2	12	58117544	58135984	0.5125	0.2396	0.4088	0.08802	0.3883
3853	KRT6A	12	52880958	52887181	0.001144	0.4391	0.4088	0.6961	0.1905
4589	MUC7	4	71296209	71348714	0.9655	0.2434	0.4088	0.3085	0.3736
647286	RD3L	14	104406763	104408645	0.5291	0.3868	0.4089	0.7493	0.4856
254786	OR6C3	12	55725485	55726420	0.3976	0.1172	0.409	0.9264	0.4643
100130311	C17orf107	17	4802948	4806227	0.7112	0.3092	0.4091	0.07466	0.8988
221613	HIST1H2AA	6	25726291	25726790	0.7764	0.3453	0.4091	0.3315	0.3638
10164	CHST4	16	71560023	71572493	0.4233	0.4344	0.4091	0.5349	0.6809
54716	SLC6A20	3	45796941	45838039	0.3182	0.6767	0.4091	0.3196	0.9008
7391	USF1	1	161009041	161015769	0.8993	0.3975	0.4092	0.5668	0.2262
80303	EFHD1	2	233470767	233547491	0.1447	0.2665	0.4093	0.5185	0.5817
29097	CNIH4	1	224544513	224567154	0.02217	0.3042	0.4093	0.9013	0.5518
126823	KLHDC9	1	161068151	161070138	0.9187	0.7095	0.4093	0.5587	0.2042
3290	HSD11B1	1	209859525	209908295	0.1115	0.4713	0.4093	0.6188	0.05538
399947	C11orf87	11	109292570	109299893	0.7804	0.1045	0.4094	0.4363	0.03073
84102	SLC41A2	12	105196331	105352476	0.7627	0.2375	0.4094	0.4838	0.9004
9194	SLC16A7	12	59989821	60183636	0.1438	0.3037	0.4094	0.04765	0.04745
55970	GNG12	1	68167149	68299436	0.1885	0.4268	0.4095	0.5429	0.5226
25979	DHRS7B	17	21030241	21095285	0.8196	0.5441	0.4095	0.4529	0.7524
57609	DIP2B	12	50898768	51142450	0.3969	0.5116	0.4096	0.7629	0.3647
168667	BMPER	7	33944523	34195484	0.1742	0.2339	0.4097	0.4811	0.7316
56624	ASAH2	10	51947000	52008370	0.8312	0.3733	0.4097	0.3874	0.2647
285704	RGMB	5	98104999	98132198	0.7362	0.154	0.4098	0.4105	0.5688
10771	ZMYND11	10	180405	300577	0.116	0.3038	0.41	0.8748	0.656
4325	MMP16	8	89049460	89339717	0.00614	0.3669	0.41	0.434	0.3395
829	CAPZA1	1	113162075	113214241	0.2313	0.4292	0.4101	0.5824	0.7029
152098	ZCWPW2	3	28390372	28566633	0.169	0.7977	0.4101	0.6087	0.5353
723790	HIST2H2AA4	1	149822628	149823161	0.4621	0.2943	0.4101	0.3933	0.02389
54546	RNF186	1	20140522	20141771	0.4933	0.2489	0.4102	0.01132	0.568
84248	FYTTD1	3	197476424	197511317	0.4453	0.6141	0.4103	0.8525	0.8664
91461	PKDCC	2	42275161	42285668	0.175	0.6342	0.4104	0.7033	0.8641
7189	TRAF6	11	36505317	36531863	0.07687	0.3841	0.4104	0.2777	0.1582
23467	NPTXR	22	39214456	39240017	0.5474	0.4916	0.4105	0.06424	0.5508
26030	PLEKHG3	14	65171132	65213623	0.7425	0.9042	0.4105	0.7787	0.2214
9577	BRE	2	28113482	28561768	0.4751	0.3168	0.4106	0.2416	0.713
7746	ZSCAN9	6	28193029	28201265	0.5364	0.3331	0.4106	0.4244	0.5253
80335	WDR82	3	52288438	52312659	0.6058	0.5327	0.4106	0.7045	0.8349
9717	SEC14L5	16	5008318	5069156	0.5697	0.08877	0.4106	0.6307	0.4122
5790	PTPRCAP	11	67202981	67205153	0.5765	0.2976	0.4107	0.2085	0.223
27253	PCDH17	13	58204238	58303445	0.833	0.3444	0.4109	0.1323	0.09146
127665	ZNF648	1	182023705	182030847	0.6795	0.6247	0.4109	0.4382	0.9706
80737	VWA7	6	31733178	31745108	0.658	0.3784	0.4109	0.1242	0.861
1974	EIF4A2	3	186501361	186507686	0.8254	0.3451	0.4109	0.2747	0.05263
8747	ADAM21	14	70918874	70926622	0.1096	0.6829	0.4109	0.2542	0.3313
54751	FBLIM1	1	16083107	16113089	0.2387	0.4261	0.411	0.3431	0.1659
4089	SMAD4	18	48556583	48611412	0.8509	0.4648	0.411	0.9744	0.0669
8500	PPFIA1	11	70116806	70230607	0.7962	0.6545	0.411	0.7452	0.7652
6407	SEMG2	20	43850010	43853099	0.6207	0.2968	0.4111	0.613	0.749
5989	RFX1	19	14072342	14117134	0.3964	0.3296	0.4111	0.3056	0.6765
6217	RPS16	19	39923847	39926660	0.6326	0.5506	0.4111	0.8593	0.1341
7398	USP1	1	62901975	62917475	0.672	0.3369	0.4112	0.2072	0.5431
6908	TBP	6	170863384	170881958	0.111	0.3327	0.4112	0.02986	0.1221
401089	FOXL2NB	3	138666076	138672830	0.07204	0.3667	0.4112	0.5641	0.1665
117143	TADA1	1	166825747	166845654	0.2966	0.2332	0.4113	0.737	0.08727
101929766	LOC101929766	1	189235212	189304663	0.796	0.6643	0.4114	0.9109	0.5085
388115	C15orf52	15	40623653	40633168	0.1545	0.6158	0.4116	0.04204	0.9876
26035	GLCE	15	69452921	69564546	0.05433	0.2079	0.4117	0.6372	0.6568
79746	ECHDC3	10	11784356	11806065	0.5077	0.386	0.4117	0.253	0.6994
389763	SPATA31D1	9	84603687	84610171	0.4586	0.1297	0.4117	0.6855	0.6227
58485	TRAPPC1	17	7833663	7835317	0.2689	0.2507	0.4118	0.5154	0.3467
646817	SETSIP	1	92540093	92540968	0.3558	0.5069	0.4118	0.6667	0.7374
55734	ZFP64	20	50700550	50808524	0.4567	0.297	0.4119	0.3364	0.8961
55237	VRTN	14	74815166	74826711	0.6647	0.3114	0.4119	0.5413	0.3999
10352	WARS2	1	119573839	119683404	0.1426	0.237	0.4121	0.1401	0.5191
285955	SPDYE1	7	44038552	44049723	0.04672	0.4969	0.4121	0.7764	0.04952
55252	ASXL2	2	25962253	26101312	0.3246	0.1291	0.4122	0.5353	0.297
2529	FUT7	9	139924626	139927292	0.6126	0.6609	0.4122	0.8085	0.3972
7514	XPO1	2	61705069	61765440	0.7126	0.6141	0.4122	0.3786	0.2032
120935	CCDC38	12	96260826	96336428	0.1122	0.2539	0.4123	0.4645	0.3661
51164	DCTN4	5	150088309	150138657	0.0286	0.458	0.4123	0.4876	0.3469
2632	GBE1	3	81538850	81810950	0.9583	0.3532	0.4124	0.2543	0.405
153571	C5orf38	5	2752058	2755511	0.2556	0.5299	0.4124	0.6466	0.1305
5037	PEBP1	12	118573668	118583390	0.3347	0.4591	0.4125	0.5114	0.04241
80210	ARMC9	2	232063294	232238606	0.4336	0.3783	0.4127	0.2695	0.1434
144097	C11orf84	11	63580846	63595190	0.134	0.06805	0.4129	0.2484	0.6147
5194	PEX13	2	61244812	61279125	0.272	0.79	0.4129	0.1411	0.5324
26031	OSBPL3	7	24836159	25019818	0.1758	0.6484	0.4129	0.6263	0.2385
9294	S1PR2	19	10332109	10341948	0.2986	0.6217	0.413	0.6772	0.8317
1723	DHODH	16	72042643	72059316	0.5872	0.3122	0.413	0.2455	0.3397
152586	MGAT4D	4	141364529	141419531	0.9146	0.2473	0.4131	0.6731	0.6044
9667	SAFB2	19	5587007	5622991	0.2875	0.3721	0.4131	0.9275	0.3683
50509	COL5A3	19	10070237	10121147	0.7496	0.5161	0.4131	0.7149	0.01769
648	BMI1	10	22610139	22620414	0.7925	0.5595	0.4131	0.4072	0.3405
5315	PKM	15	72491370	72523901	0.8694	0.3908	0.4132	0.03844	0.05678
100131390	SP9	2	175199769	175205859	0.8459	0.5114	0.4133	0.7362	0.3219
283455	KSR2	12	117890817	118406399	0.07761	0.4158	0.4133	0.6081	0.01784
55904	KMT2E	7	104654637	104754532	0.3307	0.5781	0.4133	0.4335	0.5967
3558	IL2	4	123372625	123377650	0.1736	0.5056	0.4134	0.1783	0.4262
23519	ANP32D	12	48866448	48866843	0.7612	0.4604	0.4134	0.4085	0.8146
2651	GCNT2	6	10521542	10629601	0.8942	0.4461	0.4134	0.6464	0.639
59340	HRH4	18	22040593	22059921	0.4477	0.01709	0.4135	0.8334	0.3152
218	ALDH3A1	17	19641297	19651746	0.8362	0.3273	0.4135	0.3138	0.4271
284611	FAM102B	1	109102653	109181949	0.2294	0.5532	0.4136	0.1816	0.02217
6523	SLC5A1	22	32439019	32509016	0.9696	0.6192	0.4136	0.237	0.6983
2952	GSTT1	22	24376135	24384284	0.514	0.4264	0.4137	0.8623	0.2655
149478	BTBD19	1	45273373	45279801	0.3594	0.5247	0.4138	0.4569	0.03639
9196	KCNAB3	17	7825177	7833180	0.298	0.2741	0.4139	0.5277	0.358
9849	ZNF518A	10	97889472	97923517	0.3508	0.3284	0.4139	0.23	0.0801
56977	STOX2	4	184826509	184944679	0.7333	0.3634	0.4139	0.5947	0.8344
5149	PDE6H	12	15125956	15134799	0.3313	0.3583	0.414	0.5847	0.5131
4131	MAP1B	5	71403118	71505397	0.00115	0.8212	0.414	0.5362	0.8676
125150	ZSWIM7	17	15879874	15903006	0.8441	0.4849	0.4141	0.1052	0.4175
259266	ASPM	1	197053257	197115824	0.8217	0.7317	0.4143	0.1186	0.3216
340371	NRBP2	8	144915755	144924200	0.2492	0.6822	0.4144	0.2659	0.9635
117144	CATSPER1	11	65784223	65793988	0.3339	0.4907	0.4145	0.4459	0.1078
84826	SFT2D3	2	128458597	128461407	0.7028	0.4619	0.4146	0.2969	0.5371
9706	ULK2	17	19674143	19771239	0.8874	0.389	0.4147	0.4602	0.5889
64110	MAGEF1	3	184428155	184429836	0.347	0.3281	0.4147	0.4299	0.8343
8630	HSD17B6	12	57146237	57181574	0.05926	0.4108	0.4147	0.2134	0.9578
55140	ELP3	8	27950584	28048670	0.7416	0.3933	0.4148	0.2978	0.621
84280	BTBD10	11	13409555	13484838	0.4028	0.2716	0.4148	0.8972	0.3053
100526794	NT5C1B-RDH14	2	18735989	18770846	0.3536	0.356	0.415	0.2654	0.647
3611	ILK	11	6624938	6632105	0.467	0.2894	0.415	0.2996	0.3461
4705	NDUFA10	2	240896789	240964819	0.2696	0.6206	0.4151	0.03562	0.753
101927581	CCDC182	17	55821846	55822713	0.3084	0.3794	0.4151	0.6188	0.2451
26292	MYCBP	1	39328162	39339050	0.4033	0.4062	0.4151	0.619	0.8753
8936	WASF1	6	110421022	110501219	0.06216	0.8969	0.4151	0.3822	0.08471
389058	SP5	2	171571857	171574498	0.2544	0.4137	0.4152	0.1178	0.3622
83547	RILP	17	1549444	1553392	0.8091	0.1945	0.4153	0.8587	0.06061
25895	METTL21B	12	58166383	58176324	0.314	0.1919	0.4153	0.0932	0.5838
11009	IL24	1	207070630	207077484	0.9886	0.4954	0.4153	0.2515	0.3015
79616	CCNJL	5	159678666	159739602	0.4297	0.1123	0.4154	0.4089	0.8853
3663	IRF5	7	128577976	128590089	0.8673	0.1835	0.4154	0.2996	0.404
55069	TMEM248	7	66386203	66423538	0.122	0.1857	0.4154	0.2783	0.04943
10794	ZNF460	19	57790776	57805436	0.8675	0.5287	0.4155	0.3962	0.5635
80110	ZNF614	19	52516577	52531680	0.9027	0.4253	0.4155	0.03569	0.3205
8153	RND2	17	41177258	41184058	0.9778	0.6486	0.4155	0.8631	0.7538
4682	NUBP1	16	10837643	10863208	0.6895	0.3828	0.4156	0.4019	0.3878
9665	KIAA0430	16	15688226	15737023	0.1693	0.6819	0.4156	0.8324	0.5768
148266	ZNF569	19	37901778	37960167	0.7583	0.299	0.4156	0.5855	0.8464
55290	BRF2	8	37701398	37707431	0.3742	0.4846	0.4157	0.5718	0.6395
403341	ZBTB34	9	129622944	129648157	0.01168	0.6108	0.4157	0.8291	0.4869
113000	RPUSD1	16	834974	838383	0.6428	0.5136	0.4157	0.2076	0.7342
5300	PIN1	19	9945883	9960365	0.7911	0.5711	0.4158	0.8111	0.8983
10651	MTX2	2	177134123	177202753	0.1687	0.3916	0.4158	0.4774	0.6545
503497	MS4A13	11	60282886	60310194	0.7504	0.2841	0.4159	0.8424	0.8283
339487	ZBTB8OS	1	33086421	33116565	0.8763	0.7364	0.4159	0.2343	0.1924
3832	KIF11	10	94352825	94415152	0.2531	0.205	0.4161	0.4166	0.1444
6869	TACR1	2	75273590	75426645	0.0453	0.2583	0.4161	0.7416	0.3985
64210	MMS19	10	99218081	99258521	0.5291	0.4549	0.4161	0.6695	0.3479
414332	LCN10	9	139632619	139637411	0.1483	0.2768	0.4161	0.6036	0.7033
81875	ISG20L2	1	156691687	156698577	0.1038	0.5454	0.4162	0.7321	0.3416
890	CCNA2	4	122737599	122745153	0.3727	0.6376	0.4162	0.02102	0.8843
152485	ZNF827	4	146681874	146859607	0.3307	0.2401	0.4164	0.9238	0.7383
5502	PPP1R1A	12	54969176	54982451	0.5204	0.2884	0.4164	0.1397	0.9283
26689	OR4D1	17	56232515	56233447	0.9143	0.5024	0.4164	0.3977	0.9846
10744	PTTG2	4	37962056	37962631	0.08912	0.2665	0.4165	0.6976	0.6597
6705	SPRR2F	1	153084612	153085989	0.4761	0.3834	0.4166	0.6976	0.1455
5176	SERPINF1	17	1665259	1680859	0.06926	0.5368	0.4166	0.07199	0.3469
8723	SNX4	3	125165488	125239058	0.946	0.5693	0.4166	0.5465	0.2632
51692	CPSF3	2	9563666	9613239	0.4826	0.2455	0.4166	0.4028	0.8326
204851	HIPK1	1	114471819	114520491	0.3372	0.4949	0.4167	0.3479	0.4522
360023	ZBTB41	1	197122814	197169672	0.5128	0.6021	0.4168	0.1744	0.4157
23780	APOL2	22	36622255	36636000	0.01095	0.5446	0.4168	0.1758	0.9103
81035	COLEC12	18	319355	500729	0.1371	0.3811	0.4169	0.2341	0.8447
10468	FST	5	52776183	52782964	0.05346	0.4613	0.4169	0.1109	0.6717
22898	DENND3	8	142138720	142205903	0.9861	0.08546	0.417	0.2921	0.1513
79370	BCL2L14	12	12223873	12252629	0.5703	0.8704	0.4171	0.6638	0.4146
7805	LAPTM5	1	31205315	31230683	0.7806	0.2161	0.4173	0.3895	0.05326
2842	GPR19	12	12813995	12849121	0.7396	0.2628	0.4173	0.5139	0.3478
56994	CHPT1	12	102091417	102122852	0.6833	0.1231	0.4174	0.037	0.9095
5189	PEX1	7	92116337	92157845	0.5634	0.3845	0.4174	0.8079	0.007443
7048	TGFBR2	3	30647994	30735634	0.115	0.4209	0.4175	0.4412	0.3564
10645	CAMKK2	12	121675495	121736111	0.734	0.4779	0.4175	0.01156	0.6148
54490	UGT2B28	4	70146217	70160768	0.3366	0.7833	0.4177	0.1554	0.5073
65243	ZFP69B	1	40915774	40929390	0.4842	0.2268	0.4178	0.7442	0.1193
81469	OR2G3	1	247768888	247769817	0.2345	0.4121	0.4178	0.4402	0.2113
81025	GJA9	1	39339739	39347298	0.3539	0.3925	0.4178	0.6543	0.8961
26189	OR1A2	17	3100813	3101742	0.572	0.3048	0.418	0.7805	0.8566
90407	TMEM41A	3	185207389	185216845	0.2269	0.268	0.418	0.9393	0.0956
124402	UBALD1	16	4658884	4664927	0.3753	0.4133	0.418	0.2054	0.5871
5276	SERPINI2	3	167159577	167196732	0.6213	0.8628	0.418	0.6862	0.749
9671	WSCD2	12	108523511	108644314	0.4105	0.482	0.4182	0.4687	0.7317
140901	STK35	20	2082528	2129201	0.2346	0.5056	0.4183	0.5356	0.00519
23098	SARM1	17	26698683	26728062	0.5956	0.8118	0.4184	0.5977	0.689
1175	AP2S1	19	47341423	47354203	0.5381	0.6629	0.4184	0.04129	0.7067
162699	TCEB3C	18	44554573	44556449	0.8729	0.2002	0.4184	0.3072	0.211
27132	CPNE7	16	89642176	89663654	0.9374	0.4232	0.4185	0.26	0.8688
126820	WDR63	1	85527993	85598821	0.6834	0.4035	0.4185	0.03635	0.4384
84247	LDOC1L	22	44888450	44894005	0.8285	0.4198	0.4185	0.8371	0.2565
55363	HEMGN	9	100689073	100707197	0.4971	0.4493	0.4185	0.8011	0.2183
79877	DCAKD	17	43100706	43138473	0.5874	0.6676	0.4185	0.3333	0.7117
23673	STX12	1	28099694	28150963	0.1864	0.2631	0.4185	0.2102	0.9831
36	ACADSB	10	124768429	124817806	0.1142	0.5447	0.4186	0.61	0.4309
84260	TCHP	12	110338079	110355874	0.02573	0.6324	0.4186	0.4334	0.5184
162605	KRT28	17	38948448	38956211	0.7868	0.8137	0.4186	0.2554	0.9698
284106	CISD3	17	36886510	36891858	0.5351	0.2965	0.4187	0.7523	0.2126
125488	TTC39C	18	21572737	21715574	0.4906	0.5	0.4188	0.6917	0.005202
336	APOA2	1	161192083	161193418	0.5323	0.5692	0.4189	0.3138	0.108
6432	SRSF7	2	38970741	38978636	0.1255	0.5101	0.419	0.4374	0.6294
25890	ABI3BP	3	100468179	100712336	0.7329	0.9303	0.419	0.8318	0.9705
54758	KLHDC4	16	87730239	87799603	0.7749	0.5657	0.4191	0.2386	0.3077
152189	CMTM8	3	32280171	32411817	0.476	0.6657	0.4191	0.1391	0.604
10004	NAALADL1	11	64812295	64826009	0.1152	0.4604	0.4192	0.6793	0.7882
1846	DUSP4	8	29190579	29208267	0.9374	0.8226	0.4192	0.8235	0.3865
3313	HSPA9	5	137890571	137911318	0.8019	0.2924	0.4193	0.5756	0.8624
8408	ULK1	12	132379279	132407707	0.3784	0.4049	0.4193	0.4578	0.6023
259230	SGMS1	10	52065345	52383737	0.1498	0.6595	0.4193	0.5076	0.2038
339967	TMPRSS11A	4	68776019	68829232	0.1405	0.4604	0.4193	0.4764	0.3372
6687	SPG7	16	89574802	89624174	0.5448	0.6077	0.4194	0.5417	0.7003
55191	NADSYN1	11	71164217	71212586	0.4038	0.209	0.4195	0.68	0.1496
120787	OR52W1	11	6220454	6221416	0.1192	0.2736	0.4195	0.8041	0.7319
115948	CCDC151	19	11531272	11546853	0.2378	0.2945	0.4195	0.2545	0.6797
2555	GABRA2	4	46246470	46392056	0.8173	0.8752	0.4195	0.1897	0.9193
57151	LYZL6	17	34261522	34270714	0.9306	0.3132	0.4196	0.6592	0.7777
79943	ZNF696	8	144371651	144382122	0.2313	0.6226	0.4196	0.536	0.1453
7043	TGFB3	14	76424440	76449334	0.00882	0.2073	0.4196	0.8658	0.1207
84752	B3GNT9	16	67182005	67184902	0.3831	0.5079	0.4197	0.3987	0.9201
55336	FBXL8	16	67193891	67198077	0.3262	0.5572	0.4198	0.4235	0.9496
55006	TRMT61B	2	29072687	29093175	0.4578	0.7533	0.4198	0.2934	0.1364
51398	WDR83OS	19	12778881	12780465	0.2785	0.7137	0.4198	0.3888	0.6128
64123	ADGRL4	1	79355449	79472495	0.779	0.3505	0.42	0.3897	0.3941
55353	LAPTM4B	8	98787809	98864830	0.1094	0.3925	0.42	0.9777	0.3122
64105	CENPK	5	64813593	64858995	0.155	0.1272	0.4201	0.5708	0.008474
644100	ARL14EPL	5	115387163	115394827	0.9622	0.6922	0.4202	0.4959	0.2667
54847	SIDT1	3	113251218	113348422	0.7189	0.5813	0.4202	0.5653	0.6871
23094	SIPA1L3	19	38397525	38699009	0.2314	0.5472	0.4202	0.09014	0.5617
85455	DISP2	15	40650434	40663256	0.1475	0.6151	0.4202	0.03444	0.9883
55020	TTC38	22	46663861	46689905	0.5602	0.06399	0.4203	0.8928	0.541
101928722	LOC101928722	9	139144072	139148672	0.0166	0.2581	0.4204	0.4207	0.3918
10391	CORO2B	15	68851614	69020145	0.6221	0.7937	0.4204	0.6231	0.1147
79634	SCRN3	2	175260457	175294303	0.5415	0.2923	0.4205	0.5109	0.09245
6707	SPRR3	1	152974223	152976332	0.1457	0.2651	0.4205	0.5694	0.03239
5499	PPP1CA	11	67165652	67169376	0.663	0.3691	0.4205	0.2248	0.4553
8787	RGS9	17	63133456	63223821	0.947	0.5913	0.4205	0.5671	0.8941
9950	GOLGA5	14	93260576	93306308	0.4569	0.4231	0.4206	0.7706	0.4855
122616	C14orf79	14	105452125	105466056	0.4892	0.5696	0.4207	0.5947	0.09711
79072	FASTKD3	5	7859272	7869150	0.7094	0.8874	0.4208	0.4152	0.9542
85460	ZNF518B	4	10441497	10459032	0.6858	0.2328	0.4209	0.2563	0.2058
574414	PRR9	1	153190060	153191793	0.3733	0.3833	0.4209	0.2549	0.4531
575	ADGRB1	8	143545377	143626369	0.7954	0.3028	0.4209	0.1911	0.2674
9980	DOPEY2	21	37529080	37666572	0.936	0.446	0.421	0.3719	0.8994
10540	DCTN2	12	57923833	57941114	0.156	0.3942	0.421	0.3452	0.5986
51	ACOX1	17	73937588	73975515	0.7125	0.5169	0.4211	0.2191	0.4795
84073	MYCBPAP	17	48585745	48608863	0.7901	0.5462	0.4211	0.6527	0.5126
5450	POU2AF1	11	111222976	111250348	0.05683	0.5324	0.4212	0.393	0.2287
373509	USP50	15	50792759	50838902	0.4153	0.5699	0.4213	0.7535	0.9134
4967	OGDH	7	44646104	44748669	0.7136	0.634	0.4214	0.297	0.7796
401399	PRRT4	7	127990379	128001739	0.02299	0.4757	0.4214	0.2752	0.2678
23061	TBC1D9B	5	179289071	179334879	0.6522	0.506	0.4214	0.7726	0.3927
54657	UGT1A4	2	234627438	234681945	0.007347	0.3763	0.4214	0.2862	0.2489
64762	GAREM	18	29843484	30050447	0.7312	0.4387	0.4215	0.7109	0.6728
54797	MED18	1	28655513	28662478	0.01629	0.434	0.4215	0.5718	0.3528
341208	HEPHL1	11	93754378	93847374	0.4454	0.2983	0.4217	0.6007	0.1057
4009	LMX1A	1	165171104	165325952	0.1538	0.8072	0.4217	0.2141	0.7232
28998	MRPL13	8	121408083	121457647	0.1299	0.2802	0.4218	0.1107	0.1981
79412	KREMEN2	16	3014217	3018384	0.1807	0.6367	0.422	0.703	0.4078
4821	NKX2-2	20	21491655	21494664	0.35	0.5519	0.4221	0.3721	0.8132
440044	SLC22A20	11	64981311	65010579	0.4725	0.3468	0.4221	0.7589	0.7998
64091	POPDC2	3	119360899	119379437	0.2309	0.6909	0.4221	0.2634	0.7833
50489	CD207	2	71057343	71062953	0.4732	0.8007	0.4221	0.7685	0.06746
4211	MEIS1	2	66662257	66799891	0.3015	0.4508	0.4223	0.6837	0.03993
722	C4BPA	1	207277583	207318317	0.696	0.4523	0.4224	0.4778	0.2964
7471	WNT1	12	49372236	49376396	0.38	0.3828	0.4224	0.3306	0.7544
55239	OGFOD1	16	56485424	56511407	0.6668	0.3382	0.4225	0.07408	0.6768
9136	RRP9	3	51967442	51975957	0.576	0.4994	0.4225	0.6921	0.744
642938	FAM196A	10	128933690	128994436	0.7377	0.4208	0.4225	0.163	0.1256
3595	IL12RB2	1	67773047	67862583	0.2704	0.4808	0.4226	0.3473	0.2947
135295	SRSF12	6	89805678	89827800	0.5375	0.7233	0.4226	0.264	0.874
8986	RPS6KA4	11	64126625	64139687	0.5478	0.825	0.4226	0.5617	0.7509
2592	GALT	9	34646586	34650595	0.7976	0.4571	0.4227	0.289	0.5016
2899	GRIK3	1	37261128	37499844	0.1673	0.5987	0.4227	0.5576	0.215
154907	C7orf66	7	108524038	108524637	0.4007	0.1672	0.4227	0.7408	0.6309
9103	FCGR2C	1	161551129	161571010	0.626	0.737	0.4228	0.897	0.6692
78994	PRR14	16	30662038	30667734	0.05621	0.3573	0.4229	0.2955	0.537
25833	POU2F3	11	120107349	120190653	0.3583	0.8245	0.4229	0.5389	0.4239
646627	LYPD8	1	248902716	248903171	0.6076	0.09401	0.4229	0.0156	0.02993
4133	MAP2	2	210288733	210598842	0.6702	0.1743	0.423	0.5927	0.6786
5046	PCSK6	15	101844133	102030187	0.2592	0.5203	0.423	0.7104	0.5619
2395	FXN	9	71650479	71715094	0.2968	0.2627	0.423	0.5615	0.2612
128360	OR10T2	1	158368312	158369256	0.1112	0.24	0.4231	0.05005	0.2923
84457	PHYHIPL	10	60936348	61007815	0.0373	0.2722	0.4233	0.6938	0.4339
387882	C12orf75	12	105724414	105765296	0.6957	0.5319	0.4233	0.5108	0.08288
63893	UBE2O	17	74385613	74449288	0.3342	0.7958	0.4233	0.1304	0.3638
142686	ASB14	3	57302379	57326753	0.2034	0.5824	0.4234	0.4669	0.8587
26469	PTPN18	2	131113580	131132982	0.2981	0.7956	0.4234	0.7808	0.09053
25776	CBY1	22	39052658	39069859	0.02029	0.2449	0.4235	0.6386	0.7313
56931	DUS3L	19	5785151	5791249	0.6093	0.3424	0.4236	0.2364	0.245
84960	CCDC183	9	139690033	139702364	0.1187	0.4068	0.4236	0.8428	0.4442
5137	PDE1C	7	31791666	32339016	0.3256	0.4583	0.4236	0.7587	0.1649
64343	AZI2	3	28363844	28390915	0.1063	0.7862	0.4236	0.6441	0.2862
79180	EFHD2	1	15736391	15756839	0.04803	0.1041	0.4236	0.8991	0.948
219960	OR10Q1	11	57995354	57996390	0.9027	0.4262	0.4237	0.3872	0.08069
25813	SAMM50	22	44351261	44392412	0.2105	0.5065	0.4237	0.5365	0.1118
2649	NR6A1	9	127279554	127533589	0.9869	0.291	0.4238	0.1032	0.4518
403274	OR5H15	3	97887544	97888485	0.7648	0.3133	0.4238	0.3855	0.7202
51635	DHRS7	14	60611496	60633034	0.774	0.4696	0.4239	0.2957	0.08366
51386	EIF3L	22	38245379	38284789	0.2717	0.652	0.424	0.5184	0.2298
2208	FCER2	19	7753643	7767036	0.6471	0.3425	0.424	0.7806	0.8919
83439	TCF7L1	2	85360583	85537511	0.7334	0.5572	0.424	0.8917	0.09965
51338	MS4A4A	11	60048014	60076445	0.5407	0.289	0.424	0.2487	0.04532
338751	OR52L1	11	6007122	6008215	0.8111	0.1957	0.4241	0.5956	0.17
11055	ZPBP	7	49977023	50132860	0.8379	0.3722	0.4242	0.875	0.6672
10050	SLC17A4	6	25754927	25781403	0.223	0.3925	0.4242	0.3821	0.4011
3081	HGD	3	120347015	120401418	0.4627	0.5653	0.4242	0.1828	0.08721
9609	RAB36	22	23487513	23506531	0.8548	0.5475	0.4242	0.8236	0.7382
55133	SRBD1	2	45615819	45838434	0.6752	0.1137	0.4243	0.0109	0.03028
10058	ABCB6	2	220074488	220083712	0.3955	0.2966	0.4244	0.03131	0.5927
3680	ITGA9	3	37493813	37861281	0.003471	0.1534	0.4244	0.02612	0.6822
200312	RNF215	22	30774801	30783302	0.04147	0.5107	0.4244	0.6821	0.0851
9768	KIAA0101	15	64657193	64679914	0.4025	0.3182	0.4245	0.3708	0.1162
341277	OVCH2	11	7710669	7728001	0.4132	0.538	0.4245	0.6474	0.034
66000	TMEM108	3	132757171	133116619	0.006478	0.6221	0.4245	0.1639	0.7172
55100	WDR70	5	37379391	37752774	0.1309	0.1213	0.4245	0.3451	0.7283
153129	SLC38A9	5	54921673	55008163	0.6096	0.4506	0.4246	0.4073	0.3654
390061	OR51Q1	11	5443341	5444436	0.3947	0.5315	0.4246	0.4452	0.8487
55258	THNSL2	2	88469814	88486156	0.1566	0.7349	0.4247	0.2297	0.1841
144203	OVOS2	12	31264586	31359088	0.5946	0.699	0.4248	0.8815	0.3129
246	ALOX15	17	4534214	4545583	0.4437	0.1814	0.4248	0.04342	0.132
6335	SCN9A	2	167051695	167232497	0.6689	0.3645	0.4251	0.6248	0.2367
80727	TTYH3	7	2671603	2704436	0.9588	0.2007	0.4251	0.7724	0.01671
54014	BRWD1	21	40556102	40685745	0.3956	0.5389	0.4252	0.2848	0.655
3861	KRT14	17	39738531	39743147	0.7357	0.3645	0.4252	0.9426	0.9354
8840	WISP1	8	134203282	134243933	0.4465	0.7007	0.4253	0.3487	0.7501
10816	SPINT3	20	44141101	44144264	0.3761	0.2368	0.4253	0.03681	0.5061
8403	SOX14	3	137483134	137485176	0.6653	0.1022	0.4254	0.4497	0.03866
23258	DENND5A	11	9160372	9286882	0.2599	0.2584	0.4254	0.5662	0.5629
2132	EXT2	11	44117099	44266980	0.2743	0.5343	0.4254	0.2309	0.2867
7716	VEZF1	17	56048908	56065615	0.8231	0.514	0.4255	0.6787	0.2276
2139	EYA2	20	45523263	45817492	0.8929	0.5487	0.4255	0.5926	0.6162
55711	FAR2	12	29301936	29488549	0.5395	0.2654	0.4256	0.1991	0.002682
64506	CPEB1	15	83211948	83316762	0.1252	0.4466	0.4256	0.5858	0.1085
1466	CSRP2	12	77252495	77272814	0.8927	0.4683	0.4256	0.4127	0.7693
9644	SH3PXD2A	10	105353784	105615195	0.7055	0.5681	0.4256	0.1528	0.6143
23253	ANKRD12	18	9136751	9285983	0.5732	0.7875	0.4256	0.9532	0.8
961	CD47	3	107761941	107809935	0.763	0.1015	0.4257	0.3315	0.5289
84875	PARP10	8	145051320	145060635	0.3755	0.3528	0.4257	0.4897	0.9753
221421	RSPH9	6	43612767	43638935	0.252	0.4026	0.4257	0.04367	0.1176
285888	CNPY1	7	155293953	155326539	0.7488	0.4958	0.4257	0.2501	0.4802
391123	VSIG8	1	159824106	159832447	0.6836	0.496	0.4257	0.806	0.2018
84694	GJA10	6	90604188	90605819	0.7623	0.6057	0.4258	0.2886	0.3399
53	ACP2	11	47260853	47270457	0.4975	0.4508	0.4258	0.3523	0.4625
1399	CRKL	22	21271714	21308037	0.4068	0.6146	0.4258	0.5209	0.1961
124222	PAQR4	16	3019342	3023485	0.1627	0.6306	0.4258	0.706	0.4259
84078	KBTBD7	13	41765711	41768702	0.2514	0.1729	0.4259	0.6156	0.5526
91010	FMNL3	12	50031724	50101197	0.8297	0.8232	0.4259	0.2372	0.9446
646486	FABP12	8	82437216	82446056	0.4937	0.7301	0.4259	0.923	0.009846
54987	C1orf123	1	53679771	53686289	0.6951	0.3972	0.4259	0.2351	0.8213
283298	OLFML1	11	7506600	7533128	0.06025	0.3515	0.426	0.2156	0.9291
118813	ZFYVE27	10	99496878	99520664	0.5226	0.3961	0.426	0.5267	0.3219
55320	MIS18BP1	14	45672393	45722714	0.6996	0.3111	0.4262	0.3652	0.1618
463	ZFHX3	16	72816784	73092534	0.4542	0.5758	0.4262	0.765	0.4681
548645	DNAJC25	9	114393632	114416631	0.9128	0.393	0.4263	0.5063	0.1947
10765	KDM5B	1	202696532	202777549	0.0408	0.8584	0.4263	0.4186	0.09516
54575	UGT1A10	2	234545123	234681951	0.01076	0.265	0.4264	0.4843	0.1666
54465	ETAA1	2	67624442	67637540	0.61	0.4157	0.4264	0.5022	0.4296
54534	MRPL50	9	104151096	104160919	0.0839	0.4024	0.4264	0.3738	0.6774
285331	CCDC66	3	56591184	56655864	0.2971	0.2607	0.4265	0.4322	0.04449
5730	PTGDS	9	139871898	139876194	0.3995	0.294	0.4265	0.7621	0.01699
92579	G6PC3	17	42148098	42153712	0.5145	0.7132	0.4265	0.3032	0.3695
7572	ZNF24	18	32912178	32924428	0.556	0.3504	0.4266	0.5495	0.2814
124359	CDYL2	16	80637675	80838175	0.01652	0.6079	0.4266	0.6536	0.3799
163933	FAM43B	1	20878932	20881513	0.7244	0.4705	0.4267	0.7808	0.4831
202500	TCTE1	6	44247248	44265458	0.9459	0.1852	0.4267	0.3896	0.07892
2998	GYS2	12	21684461	21783722	0.0416	0.4039	0.4267	0.2729	0.2943
7644	ZNF91	19	23540498	23578269	0.2181	0.4777	0.4267	0.6146	0.6036
5179	PENK	8	57353513	57359282	0.2713	0.7891	0.4267	0.8775	0.923
474	ATOH1	4	94750078	94751142	0.2483	0.4555	0.4269	0.7982	0.2876
6444	SGCD	5	155462147	156194799	0.05667	0.1884	0.427	0.4119	0.3564
2817	GPC1	2	241375115	241407495	0.6102	0.1815	0.427	0.5429	0.03917
64094	SMOC2	6	168841831	169068674	0.3018	0.5948	0.4271	0.9042	0.7237
8884	SLC5A6	2	27422455	27435175	0.3666	0.517	0.4271	0.8403	0.5568
353174	ZACN	17	74075263	74078885	0.8817	0.2621	0.4272	0.3761	0.2999
388199	PRR25	16	855443	863861	0.6337	0.5506	0.4273	0.2271	0.7372
284382	ACTL9	19	8807751	8809172	0.1189	0.4358	0.4273	0.3126	0.4315
3882	KRT32	17	39615765	39623638	0.7984	0.8423	0.4274	0.8906	0.5634
5799	PTPRN2	7	157331750	158380482	0.03182	0.3236	0.4275	0.4651	0.2826
5689	PSMB1	6	170844204	170862417	0.1108	0.3428	0.4275	0.03152	0.1016
6634	SNRPD3	22	24951618	24970932	0.4938	0.3592	0.4276	0.4354	0.7418
2595	GANC	15	42566366	42646599	0.9297	0.652	0.4276	0.867	0.6155
5687	PSMA6	14	35747811	35786680	0.1717	0.1497	0.4277	0.04959	0.674
2596	GAP43	3	115342151	115440334	0.1291	0.5576	0.4277	0.08622	0.9209
83732	RIOK1	6	7390062	7418270	0.9862	0.7652	0.4277	0.8174	0.8382
54937	SOHLH2	13	36742345	36788752	0.8531	0.6444	0.4279	0.5995	0.1405
440955	TMEM89	3	48658275	48659189	0.3619	0.6009	0.428	0.2572	0.8992
353164	TAS2R42	12	11338599	11339543	0.185	0.237	0.4281	0.4737	0.03272
8943	AP3D1	19	2100987	2151556	0.2102	0.8795	0.4281	0.4862	0.5575
55156	ARMC1	8	66514691	66546452	0.8303	0.277	0.4282	0.5277	0.3572
259292	TAS2R46	12	11213964	11214893	0.1531	0.3237	0.4282	0.2505	0.2296
129401	NUP35	2	183982247	184026408	0.0542	0.2494	0.4284	0.3184	0.2704
64090	GAL3ST2	2	242716240	242743702	0.6107	0.3526	0.4285	0.566	0.4126
1019	CDK4	12	58141510	58146304	0.3568	0.193	0.4285	0.1	0.5934
8476	CDC42BPA	1	227177566	227506193	0.3032	0.1941	0.4285	0.7534	0.02574
1800	DPEP1	16	89679716	89707216	0.5738	0.2386	0.4286	0.0526	0.8324
255520	ELMOD2	4	141445312	141474924	0.3737	0.3317	0.4286	0.5833	0.4742
154214	RNF217	6	125283680	125413779	0.767	0.3424	0.4287	0.774	0.02904
3167	HMX2	10	124902006	124910188	0.04246	0.7474	0.4287	0.4446	0.6588
80207	OPA3	19	46031025	46088122	0.7869	0.389	0.4288	0.8189	0.349
4752	NEK3	13	52706779	52733996	0.5969	0.6064	0.4288	0.1269	0.2587
137695	TMEM68	8	56651317	56685955	0.6393	0.6039	0.4288	0.5345	0.3975
260293	CYP4X1	1	47427036	47516423	0.07403	0.6511	0.4289	0.4275	0.5231
29123	ANKRD11	16	89334029	89556969	0.5869	0.451	0.429	0.8494	0.9182
4648	MYO7B	2	128293378	128395303	0.05721	0.919	0.429	0.5282	0.5516
4661	MYT1	20	62795827	62873606	0.7395	0.3492	0.4291	0.504	0.02243
115273	RAB42	1	28918712	28921098	0.1892	0.5677	0.4291	0.5526	0.5754
10728	PTGES3	12	57057125	57082138	0.5961	0.3587	0.4291	0.3085	0.9219
10023	FRAT1	10	99079022	99081672	0.4777	0.2213	0.4291	0.4244	0.3873
54520	CCDC93	2	118673054	118771739	0.09053	0.6213	0.4291	0.265	0.03855
2128	EVX1	7	27282164	27287438	0.9371	0.4044	0.4291	0.5906	0.976
114609	TIRAP	11	126152800	126164828	0.7424	0.3486	0.4292	0.4594	0.7899
51530	ZC3HC1	7	129658126	129691233	0.1308	0.3449	0.4292	0.6292	0.444
80320	SP6	17	45922280	45933240	0.8259	0.2321	0.4293	0.4746	0.06265
2802	GOLGA3	12	133345495	133405659	0.4807	0.4934	0.4294	0.1532	0.5807
148268	ZNF570	19	37958463	37976242	0.7801	0.5004	0.4296	0.5221	0.908
5702	PSMC3	11	47440320	47448024	0.6598	0.3494	0.4296	0.4305	0.354
57175	CORO1B	11	67205518	67211371	0.5945	0.3011	0.4297	0.2238	0.2396
1369	CPN1	10	101802065	101841642	0.1786	0.653	0.4297	0.7171	0.9537
1263	PLK3	1	45265638	45271667	0.2398	0.47	0.4298	0.5628	0.05983
136051	ZNF786	7	148766733	148787869	0.7032	0.44	0.4298	0.4318	0.6638
64854	USP46	4	53457126	53525502	0.1054	0.6204	0.4298	0.4345	0.742
8578	SCARF1	17	1537152	1549083	0.8081	0.2175	0.4299	0.8823	0.04338
6237	RRAS	19	50138552	50143400	0.9132	0.6683	0.4299	0.964	0.2338
57107	PDSS2	6	107473761	107780779	0.8228	0.1515	0.4299	0.7336	0.08852
9633	MTL5	11	68474908	68518988	0.181	0.5044	0.4299	0.7523	0.08201
3162	HMOX1	22	35777060	35790207	0.7503	0.7433	0.4299	0.3269	0.8013
11240	PADI2	1	17393256	17445948	0.1564	0.7554	0.4299	0.2692	0.5616
23205	ACSBG1	15	78463187	78527049	0.7981	0.711	0.43	0.1406	0.8636
7335	UBE2V1	20	48697661	48732496	0.8701	0.5296	0.4301	0.4452	0.1198
4121	MAN1A1	6	119498366	119671774	0.4453	0.6357	0.4301	0.7148	0.011
7776	ZNF236	18	74535149	74682688	0.2085	0.5332	0.4301	0.165	0.333
259289	TAS2R43	12	11243886	11244912	0.2168	0.3642	0.4301	0.4189	0.5541
3310	HSPA6	1	161494036	161496687	0.8164	0.5231	0.4302	0.5067	0.08022
9398	CD101	1	117544372	117579173	0.4294	0.1132	0.4304	0.9248	0.4108
57713	SFMBT2	10	7200586	7453448	0.2658	0.3063	0.4304	0.7287	0.6773
246269	LACE1	6	108616098	108846751	0.1554	0.3813	0.4305	0.173	0.7884
6391	SDHC	1	161284166	161334541	0.573	0.35	0.4305	0.1385	0.2933
3732	CD82	11	44587141	44641339	0.2258	0.455	0.4306	0.7175	0.7672
8542	APOL1	22	36649117	36663577	0.0112	0.5675	0.4306	0.1766	0.9045
401541	CENPP	9	95087741	95377446	0.2928	0.385	0.4307	0.3282	0.5908
2081	ERN1	17	62116502	62207502	0.6186	0.9098	0.4307	0.3613	0.5019
2232	FDXR	17	72858619	72869156	0.6856	0.6128	0.4308	0.7073	0.3095
899	CCNF	16	2479395	2508859	0.8634	0.3844	0.4308	0.4809	0.2315
150677	OTOS	2	241078446	241080073	0.3988	0.5013	0.4309	0.5167	0.4493
10011	SRA1	5	139929652	139937678	0.03333	0.4766	0.4309	0.3269	0.1319
4026	LPP	3	187871097	188608460	0.0416	0.5814	0.4309	0.7786	0.5128
126208	ZNF787	19	56598732	56632649	0.5365	0.409	0.431	0.71	0.121
89766	UMODL1	21	43483068	43563105	0.6102	0.2315	0.4311	0.1687	0.6161
774	CACNA1B	9	140772241	141019076	0.7376	0.2218	0.4312	0.1015	0.3926
11183	MAP4K5	14	50885211	50999376	0.1317	0.3411	0.4313	0.3566	0.3654
5140	PDE3B	11	14665191	14893605	0.09398	0.5632	0.4313	0.09638	0.1504
58484	NLRC4	2	32449518	32490812	0.5725	0.5023	0.4313	0.04458	0.3244
10865	ARID5A	2	97202464	97218375	0.6173	0.09892	0.4314	0.7527	0.353
317701	VN1R2	19	53761545	53762855	0.2007	0.6475	0.4314	0.7913	0.3122
10249	GLYAT	11	58476230	58499447	0.3302	0.6725	0.4314	0.7101	0.3327
84498	FAM120B	6	170615812	170716155	0.155	0.1908	0.4315	0.1418	0.5908
8637	EIF4EBP3	5	139927251	139929163	0.03918	0.6271	0.4315	0.3445	0.1799
9334	B4GALT5	20	48249482	48330421	0.2148	0.5263	0.4316	0.5867	0.4639
339829	CCDC39	3	180331360	180397300	0.5907	0.4531	0.4317	0.5608	0.2129
3779	KCNMB1	5	169805165	169816681	0.517	0.9219	0.4317	0.4929	0.9631
4725	NDUFS5	1	39491967	39500308	0.5714	0.2575	0.4318	0.4153	0.6102
84070	FAM186B	12	49976658	49999433	0.4858	0.6547	0.432	0.7146	0.5211
11120	BTN2A1	6	26458132	26476849	0.7506	0.4514	0.432	0.4289	0.307
284129	SLC26A11	17	78194200	78227308	0.3805	0.4839	0.432	0.8056	0.5373
8331	HIST1H2AJ	6	27782080	27782518	0.2325	0.2275	0.432	0.3111	0.469
653857	ACTR3C	7	149944301	150020758	0.9065	0.7155	0.4321	0.2812	0.6487
23150	FRMD4B	3	69219146	69435430	0.755	0.1885	0.4322	0.6599	0.09045
23517	SKIV2L2	5	54603576	54721409	0.1679	0.3259	0.4322	0.5407	0.4655
51303	FKBP11	12	49315742	49319330	0.3654	0.3612	0.4322	0.3802	0.6356
55729	ATF7IP	12	14518566	14655864	0.9281	0.6344	0.4325	0.3846	0.9846
23250	ATP11A	13	113344358	113541482	0.1293	0.3568	0.4326	0.3522	0.05375
221223	CES5A	16	55880066	55989943	0.1799	0.6735	0.4326	0.3572	0.623
155051	CRYGN	7	151127056	151137256	0.6733	0.7869	0.4326	0.7478	0.5712
3965	LGALS9	17	25958174	25976586	0.7911	0.3071	0.4327	0.1751	0.4795
799	CALCR	7	93053799	93204042	0.21	0.4818	0.4327	0.8926	0.846
2706	GJB2	13	20761602	20768605	0.6363	0.3044	0.4328	0.167	0.03568
2051	EPHB6	7	142552776	142568847	0.1416	0.3111	0.4328	0.6839	0.8186
3099	HK2	2	75059782	75120481	0.6917	0.5937	0.4328	0.08984	0.7236
124790	HEXIM2	17	43237502	43247406	0.6653	0.5173	0.4328	0.2819	0.8562
163051	ZNF709	19	12571998	12595632	0.1231	0.7849	0.4328	0.4624	0.02211
9475	ROCK2	2	11319894	11484711	0.5666	0.4785	0.4329	0.04305	0.7711
8828	NRP2	2	206547184	206662857	0.5085	0.676	0.4329	0.7177	0.7836
150383	CDPF1	22	46639910	46646193	0.4624	0.05746	0.433	0.9645	0.5135
8507	ENC1	5	73923231	73937249	0.498	0.4634	0.433	0.7102	0.562
2829	XCR1	3	46062291	46068979	0.4514	0.1935	0.433	0.3657	0.8887
7568	ZNF20	19	12242165	12251222	0.1167	0.1082	0.4331	0.4127	0.8112
1103	CHAT	10	50817141	50873150	0.08486	0.3876	0.4331	0.6707	0.4684
284390	ZNF763	19	12075796	12091214	0.208	0.6736	0.4332	0.2299	0.6277
166824	RASSF6	4	74437267	74486348	0.861	0.6621	0.4332	0.8813	0.4792
23403	FBXO46	19	46213887	46234151	0.9143	0.2629	0.4333	0.3875	0.1507
340351	AGBL3	7	134671259	134820530	0.8361	0.3526	0.4333	0.4058	0.3103
1418	CRYGA	2	209025464	209028366	0.4952	0.6371	0.4333	0.9553	0.3284
285193	DUSP28	2	241499471	241503431	0.6168	0.1102	0.4334	0.6675	0.07404
55854	ZC3H15	2	187350885	187374088	0.68	0.6773	0.4334	0.3523	0.9194
445	ASS1	9	133320094	133376661	0.4354	0.3751	0.4336	0.4318	0.2057
163782	KANK4	1	62701837	62785083	0.009165	0.6807	0.4336	0.5759	0.227
129450	TYW5	2	200793634	200820459	0.558	0.4681	0.4336	0.5617	0.6528
64324	NSD1	5	176560026	176727214	0.5109	0.4269	0.4337	0.3691	0.5302
51258	MRPL51	12	6601316	6602471	0.9609	0.3474	0.4337	0.3036	0.3266
51305	KCNK9	8	140613081	140715299	0.005439	0.3621	0.4338	0.5055	0.2743
27294	DHDH	19	49436939	49448226	0.4433	0.5497	0.4338	0.09908	0.9016
10400	PEMT	17	17408877	17495434	0.8242	0.3784	0.4338	0.4926	0.443
26123	TCTN3	10	97423153	97453900	0.9044	0.2759	0.4338	0.8848	0.5139
55234	SMU1	9	33041850	33076714	0.393	0.5228	0.4338	0.02014	0.3861
55130	ARMC4	10	28101095	28287977	0.605	0.8808	0.4338	0.9674	0.9585
51372	TMA7	3	48481686	48485537	0.4881	0.3983	0.434	0.7006	0.6838
84275	SLC25A33	1	9599528	9642831	0.629	0.3065	0.434	0.2882	0.2104
823	CAPN1	11	64948686	64979477	0.8061	0.3921	0.434	0.7304	0.8599
51272	BET1L	11	202924	207422	0.2399	0.6289	0.434	0.4363	0.7425
3045	HBD	11	5254059	5255858	0.7445	0.4279	0.4341	0.6593	0.7894
3080	CFHR2	1	196912888	196928356	0.7988	0.7069	0.4341	0.5383	0.8964
6092	ROBO2	3	75955845	77699115	0.0786	0.09837	0.4342	0.6432	0.2295
114799	ESCO1	18	19109242	19180697	0.5044	0.2573	0.4342	0.3947	0.7523
337	APOA4	11	116691418	116694011	0.5581	0.5718	0.4342	0.8926	0.08256
6194	RPS6	9	19376253	19380272	0.1315	0.5064	0.4342	0.9129	0.7481
662	BNIP1	5	172571445	172591390	0.5132	0.6576	0.4342	0.792	0.4258
60678	EEFSEC	3	127872302	128127489	0.2313	0.6881	0.4342	0.2211	0.4124
26053	AUTS2	7	69063905	70257885	0.3757	0.8138	0.4342	0.0704	0.1509
79783	SUGCT	7	40174575	40900366	0.2946	0.1402	0.4343	0.4868	0.8048
3689	ITGB2	21	46305864	46348753	0.784	0.501	0.4344	0.3313	0.663
84000	TMPRSS13	11	117771356	117800168	0.02974	0.5215	0.4344	0.02366	0.8801
58529	MYOZ1	10	75391370	75401515	0.5027	0.3749	0.4346	0.3484	0.8491
8318	CDC45	22	19466984	19508135	0.7423	0.3717	0.4347	0.05345	0.2064
4074	M6PR	12	9092957	9102357	0.009316	0.2093	0.435	0.1544	0.8928
9559	VPS26A	10	70883908	70932617	0.01607	0.4437	0.435	0.9239	0.3673
1793	DOCK1	10	128768965	129250780	0.6179	0.1871	0.4351	0.1519	0.5393
545	ATR	3	142168077	142297668	0.7866	0.7775	0.4351	0.3717	0.4114
5329	PLAUR	19	44150247	44174498	0.6906	0.4017	0.4353	0.1989	0.4289
81693	AMN	14	103388993	103397179	0.3819	0.2396	0.4353	0.8594	0.547
342979	PALM3	19	14164179	14172908	0.7104	0.166	0.4354	0.1643	0.5004
54780	NSMCE4A	10	123716603	123734743	0.6584	0.5889	0.4354	0.7102	0.2214
10528	NOP56	20	2633178	2639039	0.1485	0.3019	0.4355	0.3247	0.5735
8654	PDE5A	4	120415550	120549981	0.3187	0.381	0.4355	0.4298	0.03016
2118	ETV4	17	41605211	41623800	0.4406	0.4491	0.4355	0.2587	0.3015
219983	OR4D6	11	59224434	59225378	0.6363	0.332	0.4356	0.2285	0.5416
219844	HYLS1	11	125753509	125770541	0.5839	0.588	0.4357	0.4043	0.3505
3720	JARID2	6	15246206	15522273	0.9043	0.2589	0.4358	0.7499	0.1943
10244	RABEPK	9	127962821	127996438	0.7364	0.1941	0.4358	0.6903	0.1066
284525	SLC9C2	1	173469604	173572233	0.04294	0.2999	0.4358	0.6635	0.4005
55196	KIAA1551	12	32112353	32146041	0.7466	0.6172	0.4358	0.554	0.1937
5304	PIP	7	142829174	142836834	0.6265	0.6793	0.4358	0.2513	0.4281
8498	RANBP3	19	5916150	5978320	0.7846	0.5096	0.4359	0.5894	0.8887
643355	LOC643355	1	112532593	112541464	0.4159	0.08412	0.4359	0.1177	0.6333
6367	CCL22	16	57392695	57400102	0.08465	0.252	0.4361	0.6554	0.2954
23657	SLC7A11	4	139085248	139163572	0.009482	0.3001	0.4362	0.3247	0.7373
78999	LRFN4	11	66624558	66627946	0.6735	0.3072	0.4363	0.1903	0.1083
138802	OR13C8	9	107331449	107332411	0.6839	0.4544	0.4364	0.1333	0.4599
2252	FGF7	15	49715375	49779523	0.2937	0.452	0.4364	0.04451	0.8498
51400	PPME1	11	73881936	73965748	0.9452	0.08458	0.4365	0.4404	0.965
54908	SPDL1	5	169010638	169031782	0.2346	0.2576	0.4365	0.2226	0.102
1545	CYP1B1	2	38294746	38303323	0.8572	0.3505	0.4365	0.2841	0.9022
283576	ZDHHC22	14	77597613	77608134	0.7941	0.6886	0.4366	0.7498	0.9205
56203	LMOD3	3	69156039	69171746	0.1645	0.1606	0.4367	0.9115	0.2418
492311	IGIP	5	139505521	139508391	0.05297	0.1126	0.4367	0.8544	0.5836
24144	TFIP11	22	26887893	26908462	0.1242	0.4132	0.4367	0.4801	0.6248
171017	ZNF384	12	6775643	6798738	0.865	0.1618	0.4367	0.8826	0.2491
25766	PRPF40B	12	50017197	50038452	0.4976	0.6233	0.4367	0.7914	0.5256
2886	GRB7	17	37894162	37903538	0.7314	0.7818	0.4368	0.3414	0.1893
25806	VAX2	2	71127720	71160576	0.7665	0.5758	0.4369	0.3913	0.07198
2633	GBP1	1	89517987	89531043	0.05198	0.4367	0.4369	0.2688	0.03583
7690	ZNF131	5	43120985	43176351	0.2766	0.2436	0.437	0.02583	0.04791
113763	ZBED6CL	7	150026938	150029810	0.7041	0.6196	0.437	0.2063	0.8605
11187	PKP3	11	392614	404908	0.9394	0.515	0.4371	0.7217	0.5864
10062	NR1H3	11	47269851	47290584	0.5074	0.4372	0.4372	0.3959	0.4206
10170	DHRS9	2	169921299	169952677	0.7396	0.3451	0.4373	0.6102	0.4224
100506581	C16orf95	16	87336404	87351468	0.04029	0.4216	0.4373	0.2594	0.5174
3223	HOXC6	12	54410642	54424607	0.2551	0.354	0.4374	0.05063	0.633
388962	BOLA3	2	74362528	74375039	0.8811	0.62	0.4374	0.4943	0.2658
6900	CNTN2	1	205012340	205047173	0.3871	0.4358	0.4374	0.2289	0.5085
64787	EPS8L2	11	706120	727727	0.5915	0.7494	0.4374	0.338	0.6027
101180976	IFNL4	19	39736954	39739496	0.3452	0.3854	0.4375	0.4596	0.6634
79841	AGBL2	11	47681143	47736928	0.9154	0.4388	0.4375	0.2738	0.8195
85013	TMEM128	4	4237269	4249965	0.7086	0.2748	0.4375	0.5094	0.8218
2011	MARK2	11	63606400	63678492	0.4207	0.07335	0.4376	0.2935	0.4586
64857	PLEKHG2	19	39903222	39919055	0.37	0.3985	0.4376	0.9216	0.05177
6582	SLC22A2	6	160637794	160679963	0.2578	0.3444	0.4378	0.215	0.03624
387787	LIPT2	11	74202923	74204755	0.395	0.3471	0.4379	0.09466	0.1443
123722	FSD2	15	83426827	83474850	0.5116	0.2284	0.4379	0.8097	0.01902
84301	DDI2	1	15943953	15995539	0.4453	0.2615	0.438	0.1949	0.02468
2064	ERBB2	17	37844167	37884915	0.4327	0.6825	0.4381	0.1244	0.2491
435	ASL	7	65540776	65558330	0.3066	0.3219	0.4382	0.704	0.08064
116840	CNTROB	17	7835442	7853237	0.348	0.301	0.4383	0.461	0.2927
57596	BEGAIN	14	101003484	101036131	0.1283	0.327	0.4384	0.9627	0.1946
57106	NAT14	19	55996557	55998935	0.7677	0.6476	0.4384	0.5857	0.982
338376	IFNE	9	21480838	21482312	0.3581	0.2103	0.4385	0.7917	0.06494
22895	RPH3A	12	113229343	113336686	0.3369	0.05663	0.4386	0.2763	0.0855
3226	HOXC10	12	54374466	54384063	0.3466	0.3223	0.4386	0.05209	0.7811
91404	SESTD1	2	179966419	180129350	0.8058	0.5103	0.4386	0.7855	0.4337
2101	ESRRA	11	64072990	64084215	0.5184	0.6625	0.4386	0.4522	0.5993
150221	RIMBP3C	22	21899955	21905750	0.8077	0.5672	0.4387	0.2594	0.06941
54558	SPATA6	1	48761044	48937876	0.3021	0.3413	0.4389	0.3622	0.4546
118881	COMTD1	10	76992760	76995802	0.2974	0.3764	0.4389	0.0992	0.3185
200909	HTR3D	3	183749332	183757157	0.3233	0.3027	0.4389	0.1544	0.8125
57010	CABP4	11	67219886	67229245	0.6422	0.3276	0.4389	0.2269	0.2506
9897	KIAA0196	8	126036502	126104061	0.4864	0.5057	0.4389	0.4117	0.3621
6329	SCN4A	17	62015914	62066876	0.91	0.5455	0.4389	0.1552	0.1522
138307	LCN8	9	139648838	139652995	0.115	0.4984	0.4389	0.9689	0.732
114780	PKD1L2	16	81134484	81253975	0.2262	0.6932	0.4389	0.4763	0.1327
91608	RASL10B	17	34058679	34070540	0.5733	0.4752	0.439	0.529	0.5327
388324	INCA1	17	4891425	4901214	0.2546	0.5005	0.4392	0.1692	0.5393
11082	ESM1	5	54273695	54281414	0.7223	0.4126	0.4393	0.3595	0.7262
100506742	CASP12	11	104756445	104769397	0.9306	0.08389	0.4394	0.3002	0.8405
222698	NKAPL	6	28227075	28228736	0.6019	0.5213	0.4394	0.5758	0.6171
3488	IGFBP5	2	217536828	217560272	0.6833	0.2146	0.4395	0.2094	0.01312
122742	OR4L1	14	20528204	20529142	0.1281	0.5907	0.4395	0.6456	0.4504
4353	MPO	17	56347217	56358296	0.9739	0.5719	0.4396	0.6472	0.7423
132612	ADAD1	4	123300121	123350957	0.2405	0.6273	0.4396	0.2947	0.5189
3050	HBZ	16	192921	204504	0.4247	0.353	0.4396	0.7931	0.8379
23187	PHLDB1	11	118477213	118528748	0.8436	0.8549	0.4396	0.4081	0.6543
5050	PAFAH1B3	19	42801185	42806952	0.6941	0.5145	0.4397	0.6706	0.1692
84033	OBSCN	1	228395740	228566577	0.2048	0.2121	0.4398	0.7079	0.08208
84188	FAR1	11	13690206	13753893	0.7913	0.1818	0.4399	0.3871	0.8409
10278	EFS	14	23825609	23834842	0.6773	0.433	0.4399	0.9354	0.02559
84687	PPP1R9B	17	48211101	48227877	0.4395	0.5974	0.4399	0.4946	0.1463
79365	BHLHE41	12	26272959	26278003	0.8982	0.1064	0.4399	0.5984	0.3503
100526739	APITD1-CORT	1	10490159	10512060	0.2742	0.4186	0.4399	0.5885	0.9506
79643	CHMP6	17	78965641	78973933	0.03269	0.1549	0.44	0.2881	0.3238
1633	DCK	4	71859265	71896631	0.09657	0.3659	0.4401	0.0844	0.3568
2948	GSTM4	1	110198698	110208123	0.5839	0.5043	0.4401	0.7318	0.02364
3010	HIST1H1T	6	26107640	26108364	0.8195	0.4761	0.4401	0.193	0.8932
170370	FAM170B	10	50339199	50342065	0.3767	0.3736	0.4402	0.2686	0.4575
10618	TGOLN2	2	85545141	85555419	0.8461	0.406	0.4404	0.5557	0.2644
124975	GGT6	17	4460222	4463876	0.39	0.15	0.4404	0.7922	0.7335
1747	DLX3	17	48067369	48072588	0.5112	0.4243	0.4405	0.295	0.8425
55668	GPATCH2L	14	76618255	76671239	0.8105	0.257	0.4405	0.6922	0.1306
10289	EIF1B	3	40351173	40353915	0.415	0.7265	0.4405	0.2322	0.9691
6307	MSMO1	4	166248818	166264316	0.05388	0.23	0.4405	0.8571	0.5779
926	CD8B	2	87042460	87089047	0.5188	0.5418	0.4405	0.3275	0.8794
83552	MFRP	11	119209644	119217383	0.9604	0.7257	0.4406	0.2319	0.7887
114902	C1QTNF5	11	119209644	119217383	0.9604	0.7257	0.4406	0.2319	0.7887
51157	ZNF580	19	56146361	56154836	0.39	0.5872	0.4406	0.5858	0.7895
374291	NDUFS7	19	1383526	1395588	0.8433	0.6476	0.4407	0.7682	0.2757
26099	SZRD1	1	16693525	16724643	0.2414	0.7723	0.4407	0.7145	0.9074
6527	SLC5A4	22	32614463	32651318	0.5725	0.6911	0.4407	0.1872	0.2826
2810	SFN	1	27189633	27190947	0.2262	0.5482	0.4407	0.6632	0.1324
10520	ZNF211	19	58144535	58155409	0.7209	0.5895	0.4408	0.9937	0.5214
7275	TUB	11	8040742	8127654	0.3832	0.1626	0.4412	0.04653	0.5981
23385	NCSTN	1	160313063	160328742	0.5581	0.4225	0.4412	0.0438	0.5396
401494	HACD4	9	21003620	21031635	0.6299	0.03669	0.4413	0.07348	0.6025
94274	PPP1R14A	19	38741877	38747231	0.5601	0.4934	0.4413	0.426	0.5539
1649	DDIT3	12	57910371	57914300	0.7329	0.581	0.4414	0.7011	0.7817
140689	CBLN4	20	54572413	54580528	0.4852	0.1946	0.4414	0.2369	0.3957
343066	AADACL4	1	12704566	12727097	0.5382	0.3227	0.4414	0.6704	0.1085
54677	CROT	7	86974951	87029112	0.654	0.525	0.4414	0.8275	0.8621
100132146	LOC100132146	3	46653925	46668033	0.02065	0.5203	0.4415	0.9873	0.8533
23071	ERP44	9	102741461	102861330	0.1023	0.2423	0.4415	0.2446	0.2613
54996	MARC2	1	220921325	220958157	0.7401	0.3319	0.4417	0.7556	0.3716
59350	RXFP1	4	159442866	159574524	0.4954	0.2394	0.4417	0.1963	0.1653
124808	CCDC43	17	42754805	42767355	0.9582	0.6179	0.4418	0.5523	0.2598
1515	CTSV	9	99791959	99801925	0.003104	0.7924	0.4418	0.6893	0.8541
26175	TMEM251	14	93651296	93653431	0.4184	0.3993	0.4419	0.2867	0.7887
4867	NPHP1	2	110880913	110962639	0.8712	0.7654	0.4419	0.7634	0.1268
9325	TRIP4	15	64680003	64747502	0.4749	0.1905	0.442	0.4346	0.1457
1392	CRH	8	67088612	67090846	0.7551	0.7486	0.442	0.4127	0.3883
388553	BHMG1	19	46236515	46267376	0.9365	0.2671	0.442	0.3771	0.1437
950	SCARB2	4	77079890	77135052	0.2948	0.19	0.4421	0.5155	0.7615
108	ADCY2	5	7396343	7830194	0.9108	0.4871	0.4421	0.01994	0.06923
93349	SP140L	2	231191894	231268445	0.1568	0.1749	0.4422	0.3023	0.005899
100287362	PRSS46	3	46761073	46777921	0.2306	0.7897	0.4422	0.3413	0.5185
7145	TNS1	2	218664512	218808796	0.05292	0.7036	0.4424	0.2004	0.5142
64087	MCCC2	5	70883115	70954533	0.5027	0.671	0.4424	0.7617	0.3025
9479	MAPK8IP1	11	45907047	45928016	0.9096	0.3334	0.4424	0.5859	0.8245
57122	NUP107	12	69080731	69136473	0.7732	0.6336	0.4426	0.6253	0.01544
3087	HHEX	10	94449681	94455408	0.08952	0.3347	0.4427	0.6412	0.5796
23279	NUP160	11	47799670	47870057	0.9879	0.425	0.4429	0.2636	0.8343
147670	SMIM17	19	57154527	57168614	0.7016	0.1606	0.443	0.5124	0.09678
79758	DHRS12	13	52330614	52379667	0.4025	0.3066	0.443	0.8506	0.5072
3175	ONECUT1	15	53049160	53082209	0.6959	0.3361	0.443	0.2103	0.2488
378708	APITD1	1	10489944	10510239	0.2698	0.409	0.443	0.5655	0.9486
100505385	IQCJ-SCHIP1	3	158787041	159615155	0.393	0.7875	0.443	0.9184	0.2465
285659	OR2V2	5	180581943	180582890	0.4361	0.6417	0.4431	0.4186	0.2711
6939	TCF15	20	584637	590910	0.7289	0.2874	0.4431	0.8382	0.258
9263	STK17A	7	43622692	43666978	0.06632	0.3499	0.4431	0.4964	0.4954
64708	COPS7B	2	232646388	232673958	0.5101	0.3364	0.4432	0.7455	0.0825
170482	CLEC4C	12	7880235	7902069	0.4409	0.5295	0.4432	0.5416	0.4949
10228	STX6	1	180942164	180992074	0.3181	0.8781	0.4432	0.8065	0.9585
254879	OR2T6	1	248550910	248551836	0.08283	0.6418	0.4433	0.3317	0.6688
85369	STRIP1	1	110574199	110597263	0.4285	0.9233	0.4433	0.5878	0.6665
1118	CHIT1	1	203185207	203198860	0.2263	0.6233	0.4433	0.3422	0.7763
79819	WDR78	1	67278568	67390907	0.6344	0.4086	0.4434	0.9603	0.7672
162	AP1B1	22	29723669	29784754	0.1889	0.4055	0.4434	0.4606	0.2967
5265	SERPINA1	14	94843084	94857029	0.842	0.3109	0.4435	0.5672	0.2249
27309	ZNF330	4	142142049	142155851	0.4566	0.5603	0.4435	0.1037	0.258
7743	ZNF189	9	104161136	104172942	0.1355	0.4667	0.4435	0.3438	0.6324
140894	CNBD2	20	34556529	34618622	0.2096	0.1486	0.4436	0.2378	0.02718
11311	VPS45	1	150039350	150117505	0.5398	0.8101	0.4436	0.9811	0.3347
5648	MASP1	3	186933873	187009810	0.1262	0.4172	0.4437	0.3013	0.2608
390433	OR4K13	14	20502003	20502917	0.1242	0.5982	0.4439	0.6482	0.4631
54579	UGT1A5	2	234621638	234681945	0.007353	0.4259	0.4439	0.3178	0.2403
105	ADARB2	10	1223253	1779670	0.2683	0.642	0.444	0.8865	0.05344
147808	ZNF784	19	56132107	56135941	0.3813	0.6156	0.4441	0.6122	0.7765
283471	TMPRSS12	12	51236701	51281667	0.6706	0.456	0.4442	0.1547	0.1286
10626	TRIM16	17	15531277	15587625	0.7076	0.4207	0.4443	0.7957	0.8219
131870	NUDT16	3	131100515	131107674	0.666	0.4537	0.4444	0.7211	0.509
374470	C12orf42	12	103631369	103889788	0.9865	0.7133	0.4444	0.8253	0.01043
1742	DLG4	17	7093209	7123369	0.6536	0.2192	0.4445	0.1914	0.5025
254428	SLC41A1	1	205758221	205782887	0.7337	0.515	0.4445	0.679	0.6201
53335	BCL11A	2	60678302	60780633	0.1464	0.6215	0.4446	0.9306	0.3928
4311	MME	3	154797436	154901518	0.3018	0.359	0.4447	0.8435	0.04983
9467	SH3BP5	3	15295860	15382901	0.7204	0.7099	0.4447	0.8329	0.126
8774	NAPG	18	10525873	10552766	0.07226	0.3689	0.4448	0.4321	0.2878
57147	SCYL3	1	169822215	169863100	0.01757	0.5755	0.4448	0.04304	0.3101
11258	DCTN3	9	34613542	34620520	0.8034	0.4427	0.4449	0.3102	0.5671
387763	C11orf96	11	43964106	43965433	0.3844	0.4997	0.4449	0.0634	0.3838
56	ACRV1	11	125542229	125550809	0.2283	0.3586	0.4449	0.2584	0.406
8491	MAP4K3	2	39476407	39664453	0.8564	0.776	0.4449	0.7077	0.6752
1489	CTF1	16	30907928	30914881	0.5974	0.4394	0.445	0.3401	0.4046
728858	C12orf71	12	27233990	27235455	0.1994	0.5075	0.4451	0.4595	0.4705
754	PTTG1IP	21	46269500	46294487	0.6934	0.5792	0.4451	0.2674	0.2092
100188893	TOMM6	6	41755181	41757634	0.569	0.5824	0.4453	0.3931	0.7461
222229	LRWD1	7	102105335	102113615	0.3958	0.1811	0.4454	0.1288	0.7045
401236	STMND1	6	17102489	17131603	0.7941	0.4359	0.4454	0.9211	0.194
339512	C1orf110	1	162820766	162838605	0.8674	0.1695	0.4454	0.3036	0.006493
51537	MTFP1	22	30821611	30825041	0.1014	0.6903	0.4454	0.9335	0.048
4234	METTL1	12	58162254	58165914	0.3196	0.2974	0.4455	0.08537	0.6225
353288	KRT26	17	38922490	38928411	0.811	0.8257	0.4455	0.2011	0.9723
79628	SH3TC2	5	148361713	148442737	0.06498	0.6449	0.4455	0.5218	0.2325
7741	ZSCAN26	6	28234788	28246001	0.5797	0.5287	0.4455	0.6238	0.6542
84765	ZNF577	19	52359056	52391229	0.9166	0.5427	0.4455	0.3757	0.5136
140870	WFDC6	20	44162836	44168134	0.1539	0.6115	0.4455	0.0303	0.9288
4056	LTC4S	5	179219263	179223616	0.0628	0.7268	0.4455	0.3523	0.319
5786	PTPRA	20	2844841	3019316	0.1807	0.1143	0.4456	0.529	0.04861
79611	ACSS3	12	81471797	81650538	0.6417	0.3756	0.4456	0.2884	0.09698
4817	NIT1	1	161087862	161095235	0.73	0.7737	0.4456	0.5505	0.1878
79088	ZNF426	19	9638667	9649638	0.5447	0.4651	0.4456	0.3963	0.3846
9720	CCDC144A	17	16593549	16678311	0.8593	0.5499	0.4457	0.2422	0.174
54811	ZNF562	19	9759330	9785776	0.9742	0.8353	0.4457	0.4293	0.9997
8689	KRT36	17	39642388	39648799	0.736	0.7039	0.4457	0.8426	0.5833
340900	EBLN1	10	22497743	22498912	0.6745	0.5849	0.4458	0.138	0.1257
23768	FLRT2	14	85996411	86095040	0.8243	0.1895	0.4459	0.3614	0.04775
221395	ADGRF5	6	46820242	46922681	0.1875	0.2457	0.4459	0.2308	0.659
7474	WNT5A	3	55499743	55521670	0.1932	0.39	0.446	0.5523	0.5993
83744	ZNF484	9	95607313	95640320	0.4769	0.2021	0.446	0.2755	0.4855
6456	SH3GL2	9	17578953	17797122	0.9525	0.3699	0.446	0.7754	0.8776
9542	NRG2	5	139226364	139422884	0.8576	0.08975	0.4462	0.4237	0.327
401137	PRR27	4	71017793	71032326	0.2115	0.3949	0.4462	0.3537	0.8933
10	NAT2	8	18248755	18258723	0.9297	0.1058	0.4464	0.284	0.3515
100532731	COMMD3-BMI1	10	22605312	22620414	0.7388	0.5969	0.4464	0.487	0.3727
328	APEX1	14	20923290	20925931	0.5897	0.2695	0.4465	0.3599	0.3132
4838	NODAL	10	72191692	72201465	0.598	0.3723	0.4465	0.3601	0.9418
84662	GLIS2	16	4366240	4389598	0.01691	0.1774	0.4466	0.1924	0.2011
6605	SMARCE1	17	38781214	38805658	0.1122	0.03231	0.4468	0.6225	0.2608
5081	PAX7	1	18957500	19075360	0.2365	0.6034	0.4468	0.5266	0.2292
25924	MYRIP	3	39850405	40301812	0.6558	0.7463	0.4468	0.1748	0.4667
84665	MYPN	10	69865874	69971774	0.4452	0.187	0.4469	0.6726	0.01297
57418	WDR18	19	984328	994569	0.8106	0.2434	0.4469	0.3841	0.6724
11284	PNKP	19	50364460	50370840	0.6789	0.3393	0.447	0.4361	0.1046
84312	BRMS1L	14	36295524	36341169	0.6027	0.06484	0.4472	0.4136	0.3483
287	ANK2	4	113739239	114304896	0.3482	0.1709	0.4472	0.6798	0.5191
23125	CAMTA2	17	4871287	4890960	0.3004	0.4818	0.4472	0.1586	0.3434
60494	CCDC81	11	86085778	86134151	0.7341	0.704	0.4473	0.6508	0.6751
3046	HBE1	11	5289580	5291373	0.5849	0.3553	0.4473	0.6023	0.1023
10881	ACTL7A	9	111624603	111626035	0.06014	0.3824	0.4475	0.1217	0.1722
757	TMEM50B	21	34804793	34852316	0.8647	0.4974	0.4477	0.8017	0.6062
149643	SPATA45	1	213003483	213020991	0.6377	0.683	0.4477	0.3876	0.175
730094	C16orf52	16	22019456	22095975	0.478	0.4622	0.4478	0.3241	0.6129
54221	SNTG2	2	946554	1371401	0.3471	0.5809	0.4478	0.2736	0.1279
81611	ANP32E	1	150190717	150208504	0.5524	0.6855	0.448	0.4805	0.8393
51703	ACSL5	10	114133916	114188138	0.4705	0.7531	0.448	0.9504	0.4884
92342	METTL18	1	169761670	169764088	0.5193	0.4439	0.4482	0.0191	0.3583
203238	CCDC171	9	15552872	15971897	0.7181	0.4832	0.4484	0.525	0.8117
127	ADH4	4	100044832	100065449	0.07995	0.6375	0.4484	0.3426	0.4808
2585	GALK2	15	49447974	49659955	0.221	0.2052	0.4485	0.4574	0.2638
11270	NRM	6	30655824	30659197	0.6741	0.2059	0.4485	0.3122	0.2441
50813	COPS7A	12	6833150	6841041	0.6783	0.1927	0.4486	0.8347	0.2977
2915	GRM5	11	88237256	88796846	0.7436	0.248	0.4487	0.5243	0.187
1939	EIF2D	1	206764974	206785904	0.1678	0.4724	0.4487	0.5124	0.1526
55605	KIF21A	12	39687030	39837192	0.2025	0.6265	0.4487	0.9722	0.4272
56902	PNO1	2	68385005	68403091	0.9261	0.1554	0.4489	0.394	0.5859
55215	FANCI	15	89785634	89860362	0.5018	0.1502	0.4489	0.9117	0.02057
572	BAD	11	64037300	64052176	0.4969	0.6984	0.449	0.4875	0.6096
113146	AHNAK2	14	105403590	105444694	0.493	0.6532	0.4492	0.5203	0.105
1105	CHD1	5	98189689	98264522	0.8041	0.1706	0.4493	0.2292	0.4353
4124	MAN2A1	5	109025156	109203429	0.001472	0.1944	0.4493	0.07991	0.06508
9672	SDC3	1	31342313	31381480	0.9473	0.5067	0.4493	0.4543	0.2438
79971	WLS	1	68564142	68698284	0.6992	0.552	0.4493	0.2208	0.1058
148	ADRA1A	8	26605667	26727003	0.3792	0.4612	0.4493	0.8182	0.5028
101927403	LOC101927403	13	33587204	33590580	0.8421	0.5409	0.4494	0.3585	0.5997
283685	GOLGA6L2	15	23684535	23692390	0.03135	0.1848	0.4494	0.7294	0.05152
64285	RHBDF1	16	108058	126354	0.7913	0.4143	0.4494	0.7987	0.6273
25932	CLIC4	1	25071760	25170815	0.8432	0.1991	0.4496	0.4662	0.6639
55092	TMEM51	1	15479028	15546974	0.3935	0.2054	0.4497	0.4646	0.6574
23360	FNBP4	11	47738055	47789012	0.9775	0.4746	0.4498	0.3055	0.8608
4360	MRC1	10	18098332	18200091	0.2113	0.8456	0.4498	0.215	0.5964
400410	ST20	15	80191182	80216096	0.5081	0.3853	0.45	0.2583	0.3033
22934	RPIA	2	88991176	89050452	0.6678	0.3227	0.45	0.8703	0.2988
29894	CPSF1	8	145618446	145634733	0.5635	0.4135	0.45	0.3068	0.5336
8546	AP3B1	5	77298150	77590579	0.685	0.5373	0.45	0.5023	0.07064
11146	GLMN	1	92711955	92764566	0.4593	0.822	0.45	0.4741	0.4077
84101	USP44	12	95910336	95945278	0.7377	0.2131	0.45	0.2095	0.3247
147407	SLC25A52	18	29339659	29340843	0.9818	0.7437	0.45	0.8667	0.378
403278	OR5K4	3	98072698	98073663	0.0207	0.5257	0.45	0.3293	0.7291
285513	GPRIN3	4	90162427	90229161	0.09756	0.6917	0.4501	0.4394	0.08281
10494	STK25	2	242434122	242449145	0.001665	0.1858	0.4502	0.08147	0.2376
150864	FAM117B	2	203499901	203634480	0.6073	0.4739	0.4502	0.5222	0.2687
50840	TAS2R14	12	11090853	11091806	0.06109	0.3586	0.4503	0.6477	0.2176
6351	CCL4	17	34431220	34433014	0.2117	0.5314	0.4505	0.4447	0.9385
6648	SOD2	6	160100148	160114353	0.5645	0.6249	0.4505	0.5593	0.6347
29933	GPR132	14	105515726	105531887	0.167	0.59	0.4506	0.6886	0.2013
57403	RAB22A	20	56884771	56942563	0.4869	0.3131	0.4508	0.2417	0.2445
55314	TMEM144	4	159122749	159176439	0.6199	0.382	0.4508	0.6371	0.3329
9020	MAP3K14	17	43340488	43394414	0.02745	0.6309	0.4508	0.2579	0.8873
10393	ANAPC10	4	145915727	146019693	0.004128	0.7796	0.4508	0.7677	0.2183
3355	HTR1F	3	87841929	88043964	0.9888	0.4124	0.4509	0.6792	0.5844
11336	EXOC3	5	443305	467414	0.9688	0.1748	0.4512	0.05239	0.4414
55260	TMEM143	19	48835613	48867489	0.2771	0.4312	0.4512	0.716	0.9159
101928042	LOC101928042	15	32892642	32896092	0.5214	0.5954	0.4512	0.6878	0.7889
51426	POLK	5	74807657	74895646	0.1487	0.5543	0.4513	0.8105	0.3853
3765	KCNJ9	1	160051360	160059212	0.8693	0.2576	0.4513	0.1226	0.4645
2597	GAPDH	12	6643585	6647537	0.7925	0.3754	0.4513	0.343	0.3235
153090	DAB2IP	9	124329162	124547809	0.238	0.2906	0.4514	0.6631	0.1325
79833	GEMIN6	2	39005327	39009598	0.1637	0.4954	0.4514	0.4507	0.6413
3047	HBG1	11	5269502	5271087	0.5888	0.4837	0.4514	0.7249	0.581
2644	GCHFR	15	41056285	41059911	0.4699	0.2031	0.4515	0.9024	0.9553
1032	CDKN2D	19	10677138	10679655	0.2375	0.4066	0.4516	0.7041	0.5694
2849	GPR26	10	125425871	125456915	0.547	0.6803	0.4516	0.9152	0.03558
7253	TSHR	14	81421333	81612646	0.7114	0.3325	0.4517	0.1133	0.6258
23590	PDSS1	10	26986353	27035727	0.07062	0.8789	0.4517	0.7491	0.8851
8910	SGCE	7	94214536	94285521	0.04774	0.399	0.4518	0.8843	0.7915
401138	AMTN	4	71384298	71398460	0.6301	0.6063	0.4518	0.7711	0.6617
90592	ZNF700	19	12035883	12061588	0.6803	0.6352	0.4518	0.128	0.5973
401562	LCNL1	9	139877445	139880210	0.3707	0.2934	0.4519	0.8006	0.3564
55116	TMEM39B	1	32538503	32568467	0.1679	0.366	0.4519	0.1489	0.7101
27020	NPTN	15	73852344	73925753	0.2823	0.7684	0.4521	0.00652	0.1084
117608	ZNF354B	5	178286954	178311424	0.6488	0.2511	0.4521	0.363	0.3743
9739	SETD1A	16	30968615	30995985	0.2686	0.4692	0.4522	0.226	0.7156
5018	OXA1L	14	23235731	23240998	0.7585	0.3291	0.4522	0.6647	0.04303
56951	C5orf15	5	133291198	133304406	0.1485	0.1317	0.4523	0.7628	0.003101
56603	CYP26B1	2	72356367	72374991	0.1416	0.3395	0.4523	0.08628	0.7332
1393	CRHBP	5	76248680	76265299	0.8238	0.5559	0.4523	0.5759	0.1981
54842	MFSD6	2	191273081	191367041	0.9333	0.4063	0.4523	0.2348	0.2292
9173	IL1RL1	2	102927962	102968497	0.8676	0.369	0.4523	0.3542	0.9244
55748	CNDP2	18	72163500	72190689	0.4926	0.3858	0.4524	0.5806	0.6603
196996	GRAMD2	15	72452147	72490136	0.6154	0.44	0.4525	0.04638	0.05087
259293	TAS2R30	12	11285884	11286843	0.1797	0.2958	0.4526	0.671	0.4791
85461	TANC1	2	159825146	160089170	0.2306	0.3096	0.4526	0.4181	0.1433
51013	EXOSC1	10	99195666	99205808	0.2863	0.5209	0.4526	0.7697	0.2688
375686	SPATC1	8	145086582	145102015	0.4602	0.3483	0.4527	0.7841	0.993
6302	TSPAN31	12	58138784	58142026	0.4231	0.2582	0.4527	0.07926	0.3447
7873	MANF	3	51422692	51426828	0.02032	0.714	0.4527	0.2291	0.5624
55818	KDM3A	2	86668271	86719839	0.8683	0.4259	0.4528	0.9047	0.4603
100129654	TCF24	8	67858736	67874825	0.8982	0.5012	0.4528	0.1613	0.769
84620	ST6GAL2	2	107418056	107503563	0.7954	0.2697	0.453	0.3142	0.2567
1015	CDH17	8	95139394	95229531	0.1213	0.5268	0.453	0.5514	0.2201
135154	SDHAF4	6	71276625	71298606	0.6711	0.5652	0.453	0.8779	0.03385
728888	NPIPB11	16	29392624	29421669	0.6094	0.4694	0.453	0.9087	0.9897
4855	NOTCH4	6	32162620	32191844	0.5262	0.3853	0.453	0.2347	0.786
23376	UFL1	6	96969702	97003152	0.4388	0.3182	0.4531	0.4502	0.9841
26993	AKAP8L	19	15490859	15529916	0.3572	0.4657	0.4532	0.3954	0.635
100526761	CCDC169-SOHLH2	13	36742345	36871992	0.912	0.5207	0.4532	0.7433	0.1774
1838	DTNB	2	25600067	25896516	0.5955	0.441	0.4533	0.1482	0.2084
9401	RECQL4	8	145736667	145743210	0.7722	0.8354	0.4534	0.4284	0.8022
79692	ZNF322	6	26634611	26659980	0.6542	0.2797	0.4536	0.6442	0.5052
389114	ZNF662	3	42947402	42960825	0.1094	0.5261	0.4536	0.7359	0.7901
23514	SPIDR	8	48173489	48648563	0.3259	0.0884	0.4537	0.2524	0.01668
55002	TMCO3	13	114145308	114204544	0.6042	0.4552	0.4537	0.1398	0.7025
642987	TMEM232	5	109755197	110062507	0.7684	0.4371	0.4538	0.6627	0.4068
3910	LAMA4	6	112429134	112575924	0.9317	0.4601	0.4538	0.1368	0.0146
26033	ATRNL1	10	116853124	117708496	0.8186	0.8583	0.4538	0.5893	0.7807
150771	ITPRIPL1	2	96991062	96994091	0.3524	0.6649	0.4538	0.07784	0.5443
54856	GON4L	1	155719450	155829185	0.1646	0.6695	0.4539	0.4735	0.5577
79823	CAMKMT	2	44589043	44999731	0.0677	0.1766	0.4541	0.3343	0.2225
256364	EML3	11	62369690	62380492	0.8724	0.2432	0.4541	0.3367	0.9531
3418	IDH2	15	90626283	90645730	0.1525	0.4898	0.4541	0.7878	0.7997
342900	LEUTX	19	40267234	40276775	0.7143	0.7626	0.4541	0.9015	0.6643
152065	C3orf22	3	126245842	126277808	0.05213	0.7462	0.4541	0.1269	0.9014
6196	RPS6KA2	6	166822854	167275948	0.6348	0.2041	0.4542	0.538	0.7321
6596	HLTF	3	148747904	148804341	0.8905	0.4075	0.4542	0.664	0.1785
8398	PLA2G6	22	38507502	38577857	0.8149	0.7603	0.4542	0.7078	0.2667
4644	MYO5A	15	52599480	52821247	0.8416	0.7685	0.4542	0.5523	0.7898
373	TRIM23	5	64885507	64920187	0.2558	0.2053	0.4543	0.5964	0.009759
93663	ARHGAP18	6	129897290	130031370	0.2209	0.7169	0.4543	0.2838	0.7669
6773	STAT2	12	56735381	56754058	0.1988	0.392	0.4545	0.2472	0.768
3439	IFNA1	9	21440453	21441315	0.3201	0.5921	0.4546	0.7395	0.9095
7840	ALMS1	2	73612886	73837047	0.5505	0.7056	0.4546	0.5867	0.2255
27165	GLS2	12	56864728	56882198	0.3979	0.6119	0.4546	0.2598	0.8638
646625	URAD	13	28552243	28562774	0.6263	0.1571	0.4547	0.2146	0.477
84733	CBX2	17	77751977	77761449	0.1899	0.2099	0.4548	0.4787	0.3465
5818	PVRL1	11	119508808	119599435	0.7821	0.3652	0.4548	0.4171	0.223
51193	ZNF639	3	179041551	179053325	0.4858	0.4772	0.4548	0.5584	0.3222
23272	FAM208A	3	56654160	56717270	0.4329	0.2203	0.4549	0.5759	0.0242
54902	TTC19	17	15902694	15932723	0.8498	0.505	0.4549	0.1003	0.4487
64838	FNDC4	2	27714750	27718126	0.03642	0.6967	0.4549	0.4344	0.1119
83606	GUCD1	22	24936406	24951901	0.4778	0.3553	0.455	0.5663	0.7883
6357	CCL13	17	32683471	32685629	0.004514	0.6931	0.4551	0.03427	0.6387
9617	MTRF1	13	41790505	41837731	0.1648	0.2358	0.4552	0.7014	0.4676
23443	SLC35A3	1	100435345	100492535	0.5993	0.2274	0.4552	0.4755	0.1543
81168	OR8J3	11	55904247	55905194	0.4205	0.8051	0.4552	0.8921	0.9843
79657	RPAP3	12	48055715	48099844	0.7941	0.2567	0.4552	0.1101	0.4959
2103	ESRRB	14	76837690	76968182	9.959e-05	0.5416	0.4552	0.5785	0.1322
6744	SSFA2	2	182756472	182795465	0.8512	0.3638	0.4553	0.3402	0.1533
1136	CHRNA3	15	78885394	78913637	0.5806	0.6574	0.4553	0.09731	0.3505
3222	HOXC5	12	54410642	54429145	0.2707	0.3844	0.4554	0.04945	0.6506
64421	DCLRE1C	10	14948870	14996106	0.3456	0.1019	0.4554	0.8419	0.5539
89845	ABCC10	6	43395282	43418163	0.01116	0.6119	0.4555	0.1666	0.9317
5883	RAD9A	11	67159423	67165883	0.6343	0.3774	0.4555	0.5415	0.009305
10475	TRIM38	6	25962917	25987557	0.3926	0.6566	0.4555	0.3022	0.6795
2885	GRB2	17	73314157	73401790	0.02952	0.7148	0.4555	0.5427	0.9477
23762	OSBP2	22	31089769	31303811	0.002688	0.4837	0.4556	0.5993	0.09153
2983	GUCY1B3	4	156680126	156728783	0.2899	0.6003	0.4557	0.06219	0.4029
7163	TPD52	8	80947103	81083836	0.296	0.3393	0.4557	0.554	0.3118
219527	LRRC55	11	56949221	56959188	0.1216	0.8009	0.4558	0.6356	0.6801
159686	CFAP58	10	106099377	106214848	0.4133	0.5471	0.4558	0.5694	0.2208
397	ARHGDIB	12	15094949	15114562	0.2749	0.3947	0.4559	0.3718	0.5519
118980	SFXN2	10	104474298	104498947	0.6704	0.8855	0.4559	0.01438	0.3846
27231	NMRK2	19	3933101	3942414	0.04414	0.8063	0.4559	0.366	0.4384
200185	KRTCAP2	1	155141884	155151331	0.37	0.3365	0.456	0.743	0.8462
81832	NETO1	18	70409549	70534828	0.5273	0.3547	0.4561	0.6115	0.7579
143872	ARHGAP42	11	100558407	100861656	0.461	0.716	0.4561	0.8938	0.8559
6545	SLC7A4	22	21382995	21387163	0.5664	0.5038	0.4561	0.678	0.7951
57571	CARNS1	11	67183149	67193078	0.6732	0.3797	0.4562	0.6912	0.4801
23361	ZNF629	16	30789770	30798564	0.1556	0.4466	0.4563	0.5634	0.3646
729967	MORN2	2	39103103	39109850	0.3999	0.7671	0.4563	0.3685	0.7028
360200	TMPRSS9	19	2381507	2426480	0.1361	0.3822	0.4564	0.8322	0.5824
10053	AP1M2	19	10683347	10697991	0.4457	0.222	0.4564	0.7616	0.6237
142891	SAMD8	10	76871275	76941881	0.1679	0.3905	0.4565	0.3636	0.2182
57538	ALPK3	15	85359911	85416713	0.4287	0.7444	0.4565	0.5943	0.9321
57119	EPPIN	20	44169265	44176516	0.1613	0.6146	0.4567	0.02776	0.9344
340273	ABCB5	7	20655245	20796637	0.5585	0.5483	0.4567	0.2972	0.8574
55703	POLR3B	12	106751436	106903976	0.6482	0.379	0.4568	0.06854	0.3915
56155	TEX14	17	56634038	56769416	0.911	0.6538	0.4568	0.7562	0.1693
5653	KLK6	19	51461887	51472929	0.1773	0.1652	0.4568	0.7121	0.07849
2172	FABP6	5	159614374	159665729	0.8012	0.1052	0.457	0.7299	0.7984
8324	FZD7	2	202899310	202903160	0.08309	0.5624	0.457	0.7402	0.165
101927147	LOC101927147	2	240832058	240851838	0.583	0.5647	0.457	0.4953	0.411
4085	MAD2L1	4	120980577	120988013	0.6756	0.5487	0.4571	0.865	0.1564
344892	RTP2	3	187416047	187420345	0.1469	0.7608	0.4572	0.9389	0.6716
1534	CYB561	17	61509665	61523724	0.6479	0.5804	0.4572	0.3863	0.6194
8337	HIST2H2AA3	1	149813785	149814318	0.3479	0.4656	0.4572	0.5054	0.6224
54576	UGT1A8	2	234526291	234681946	0.0052	0.3116	0.4573	0.5379	0.1942
4884	NPTX1	17	78440633	78450404	0.07992	0.3773	0.4574	0.2672	0.1036
92304	SCGB3A1	5	180017105	180018487	0.8382	0.3765	0.4574	0.663	0.04382
283234	CCDC88B	11	64107690	64125006	0.4251	0.7991	0.4575	0.5876	0.7707
7874	USP7	16	8985951	9057341	0.08396	0.7966	0.4575	0.5905	0.7157
10384	BTN3A3	6	26440700	26453643	0.7011	0.5677	0.4576	0.5186	0.4261
51224	TCEB3B	18	44558943	44561988	0.8734	0.2296	0.4577	0.315	0.247
57829	ZP4	1	238041164	238054222	0.1055	0.547	0.4577	0.2324	0.2674
6492	SIM1	6	100832891	100912805	0.6954	0.3654	0.4577	0.3544	0.8341
255394	TCP11L2	12	106696570	106741365	0.3471	0.6573	0.4577	0.07269	0.5172
8811	GALR2	17	74070892	74073573	0.8726	0.266	0.4578	0.3694	0.2352
91419	XRCC6BP1	12	58335324	58351052	0.6468	0.6231	0.4578	0.3969	0.9714
55327	LIN7C	11	27515965	27528326	0.5136	0.5173	0.4578	0.4938	0.3611
1356	CP	3	148880197	148939832	0.6412	0.5665	0.458	0.7268	0.2359
7134	TNNC1	3	52485107	52488057	0.6084	0.1133	0.458	0.04328	0.9302
388015	RTL1	14	101346569	101359826	0.3501	0.4768	0.4581	0.7447	0.6037
57379	AICDA	12	8754762	8765463	0.07404	0.2495	0.4581	0.2345	0.03909
5407	PNLIPRP1	10	118350478	118368687	0.1788	0.7757	0.4581	0.2889	0.938
6199	RPS6KB2	11	67195935	67202879	0.6569	0.3781	0.4582	0.2466	0.609
3707	ITPKB	1	226819391	226927028	0.05442	0.5919	0.4582	0.3512	0.3052
1828	DSG1	18	28898052	28937394	0.3567	0.4194	0.4582	0.6887	0.008445
51023	MRPS18C	4	84377085	84382929	0.5117	0.2328	0.4583	0.2363	0.2922
170680	PSORS1C2	6	31105311	31107127	0.3877	0.2666	0.4583	0.4444	0.8634
123720	WHAMM	15	83476959	83503613	0.4367	0.2372	0.4584	0.7679	0.01491
23019	CNOT1	16	58553850	58663790	0.5076	0.2595	0.4584	0.1072	0.1629
55206	SBNO1	12	123773656	123849756	0.6803	0.4153	0.4584	0.5426	0.3267
84898	PLXDC2	10	20105118	20575199	0.5787	0.5183	0.4584	0.6075	0.8717
23352	UBR4	1	19401000	19536812	0.1422	0.8756	0.4584	0.3531	0.6235
800	CALD1	7	134464164	134655480	0.5271	0.2407	0.4585	0.4641	0.5141
85446	ZFHX2	14	23990064	24025199	0.1922	0.6544	0.4585	0.8652	0.03905
79607	FAM118B	11	126081619	126132879	0.5743	0.04649	0.4587	0.3747	0.714
5861	RAB1A	2	65313988	65357435	0.2186	0.5374	0.4587	0.3483	0.09978
79740	ZBBX	3	166958075	167098193	0.6512	0.812	0.4587	0.4997	0.8395
26060	APPL1	3	57261765	57307499	0.1474	0.4672	0.4588	0.6348	0.7686
147409	DSG4	18	28956740	28993880	0.6635	0.1191	0.4588	0.8272	0.001671
10531	PITRM1	10	3179919	3215033	0.6076	0.5558	0.4588	0.1745	0.2665
1008	CDH10	5	24487209	24645085	0.007636	0.5407	0.4588	0.4124	0.2494
123103	KLHL33	14	20895866	20904354	0.6251	0.2887	0.4589	0.3431	0.2931
55652	SLC48A1	12	48152426	48176536	0.7382	0.379	0.4589	0.1647	0.5361
7098	TLR3	4	186990309	187006252	0.5501	0.214	0.459	0.01346	0.2951
6135	RPL11	1	24018269	24022915	0.05597	0.5615	0.459	0.2389	0.2576
158158	RASEF	9	85594500	85678043	0.3509	0.4972	0.459	0.5894	0.5855
80014	WWC2	4	184020463	184241930	0.1449	0.9435	0.459	0.5217	0.1608
5526	PPP2R5B	11	64692143	64701950	0.9683	0.5488	0.4591	0.5048	0.9452
128	ADH5	4	99992129	100009931	0.3152	0.388	0.4591	0.3089	0.801
118460	EXOSC6	16	70284134	70285833	0.7227	0.15	0.4592	0.6092	0.04444
51654	CDK5RAP1	20	31946645	31989375	0.3532	0.3565	0.4593	0.7567	0.283
128486	FITM2	20	42935197	42939889	0.4372	0.6362	0.4593	0.6227	0.7033
55015	PRPF39	14	45553302	45584804	0.05666	0.4705	0.4593	0.2419	0.9805
51027	BOLA1	1	149871110	149872348	0.1796	0.2459	0.4594	0.8134	0.906
205717	KIAA2018	3	113367232	113415493	0.8371	0.7743	0.4594	0.2669	0.874
8508	NIPSNAP1	22	29950797	29977326	0.4911	0.4394	0.4595	0.5134	0.6006
29087	THYN1	11	134118172	134123289	0.654	0.5473	0.4595	0.8774	0.3128
163227	ZNF100	19	21906417	21950430	0.3953	0.673	0.4595	0.3751	0.9063
8036	SHOC2	10	112679301	112773425	0.6341	0.2145	0.4596	0.2835	0.24
50616	IL22	12	68642025	68647379	0.3974	0.7641	0.4596	0.6904	0.5883
53917	RAB24	5	176728199	176730744	0.2572	0.5826	0.4597	0.4642	0.6939
9946	CRYZL1	21	34961647	35014160	0.9245	0.4898	0.4598	0.6359	0.2891
6323	SCN1A	2	166845670	167005642	0.7324	0.54	0.4598	0.1894	0.2361
114827	FHAD1	1	15573730	15724767	0.186	0.6555	0.4598	0.3273	0.7148
3846	KRTAP5-9	11	71259466	71260653	0.495	0.4329	0.4599	0.6683	0.0317
253714	MMS22L	6	97590037	97731126	0.007571	0.3413	0.46	0.2052	0.5728
9318	COPS2	15	49417471	49447854	0.5792	0.4441	0.4601	0.4297	0.8894
89887	ZNF628	19	55987699	55995854	0.8516	0.5424	0.4602	0.03151	0.9837
71	ACTG1	17	79476997	79479892	0.8694	0.4654	0.4602	0.9693	0.5329
3817	KLK2	19	51376689	51383823	0.5578	0.3361	0.4603	0.5843	0.08935
11211	FZD10	12	130647004	130650285	0.9391	0.4697	0.4603	0.2846	0.8637
254531	LPCAT4	15	34651089	34659397	0.1685	0.7723	0.4603	0.7995	0.8214
5510	PPP1R7	2	242089012	242122439	0.5974	0.09581	0.4604	0.466	0.09031
23607	CD2AP	6	47445482	47594999	0.3566	0.1691	0.4604	0.684	0.2639
3299	HSF4	16	67197288	67203848	0.3441	0.5925	0.4604	0.4493	0.9658
9289	ADGRG1	16	57653442	57698944	0.4742	0.1257	0.4606	0.8993	0.03592
389084	C2orf82	2	233733724	233741111	0.3595	0.5579	0.4606	0.5929	0.4847
79618	HMBOX1	8	28747911	28922456	0.2205	0.6879	0.4606	0.821	0.4551
8348	HIST1H2BO	6	27861203	27926100	0.3252	0.3481	0.4607	0.1869	0.6083
23174	ZCCHC14	16	87439852	87525870	0.2539	0.5583	0.4607	0.8867	0.3427
729540	RGPD6	2	111271379	111336309	0.698	0.4476	0.4607	0.7465	0.5864
83463	MXD3	5	176732501	176741096	0.2761	0.6186	0.4608	0.4891	0.7627
147183	KRT25	17	38904273	38911584	0.8501	0.8218	0.4608	0.2002	0.9718
138715	ARID3C	9	34621455	34628011	0.7967	0.4916	0.4609	0.3062	0.5193
25988	HINFP	11	118992233	119005765	0.2042	0.3592	0.4609	0.2436	0.181
55520	ELAC1	18	48494387	48514491	0.9406	0.5793	0.461	0.6797	0.4207
284406	ZFP82	19	36882861	36909550	0.5326	0.5884	0.4611	0.3361	0.2701
9313	MMP20	11	102447566	102496063	0.6561	0.5433	0.4611	0.7564	0.8377
79096	C11orf49	11	46958240	47185932	0.6609	0.5431	0.4611	0.4365	0.6415
85004	RERG	12	15260716	15374411	0.913	0.6453	0.4611	0.3236	0.6167
117196	MRGPRX4	11	18194384	18195827	0.3227	0.7975	0.4611	0.8818	0.7608
148930	KNCN	1	47011316	47016887	0.9904	0.6026	0.4611	0.1996	0.7743
79866	BORA	13	73301981	73330328	0.2923	0.7801	0.4612	0.8091	0.8294
4744	NEFH	22	29876181	29887279	0.2493	0.4851	0.4612	0.1312	0.4292
8204	NRIP1	21	16333556	16438224	0.6836	0.09007	0.4613	0.681	0.4828
101929469	LOC101929469	12	2957293	2965317	0.5254	0.6666	0.4613	0.7793	0.5205
79763	ISOC2	19	55964345	55973070	0.8033	0.5397	0.4614	0.03027	0.9833
1164	CKS2	9	91926113	91931618	0.6968	0.7891	0.4614	0.8392	0.6701
677	ZFP36L1	14	69254372	69263184	0.4553	0.4927	0.4614	0.07023	0.7422
253430	IPMK	10	59951278	60027694	0.9533	0.2951	0.4615	0.8711	0.3739
8424	BBOX1	11	27062252	27149354	0.438	0.2577	0.4615	0.4126	0.04547
144233	BCDIN3D	12	50229826	50236912	0.7948	0.4699	0.4615	0.1738	0.5561
440689	HIST2H2BF	1	149754245	149783965	0.3395	0.3561	0.4615	0.5152	0.02997
2891	GRIA2	4	158141736	158287227	0.495	0.7995	0.4615	0.3746	0.4308
81849	ST6GALNAC5	1	77333126	77533223	0.1754	0.7312	0.4615	0.4285	0.1285
653604	HIST2H3D	1	149784780	149785236	0.3395	0.3561	0.4615	0.5152	0.02997
5408	PNLIPRP2	10	118380465	118404654	0.2739	0.5335	0.4616	0.3809	0.2643
94104	PAXBP1	21	34106210	34144169	0.8959	0.3863	0.4617	0.7029	0.3602
136647	MPLKIP	7	40172342	40174251	0.5885	0.4338	0.4617	0.9493	0.7942
1594	CYP27B1	12	58156117	58160976	0.3015	0.2984	0.4618	0.09334	0.6266
11052	CPSF6	12	69633317	69668138	0.9515	0.5414	0.4618	0.1908	0.2022
55589	BMP2K	4	79697532	79837519	0.01926	0.2907	0.4618	0.9303	0.951
8074	FGF23	12	4477393	4488894	0.6414	0.3044	0.4619	0.6766	0.9667
64240	ABCG5	2	44039611	44066039	0.7164	0.5365	0.4619	0.8635	0.9546
119392	SFR1	10	105880059	105886143	0.08046	0.7592	0.462	0.3491	0.6389
118672	PSTK	10	124739556	124749906	0.1804	0.5755	0.462	0.8604	0.02436
390079	OR52E8	11	5877979	5878932	0.3616	0.1908	0.4622	0.6632	0.6067
84698	CAPS2	12	75669759	75784681	0.2196	0.4624	0.4622	0.5905	0.7628
7879	RAB7A	3	128444975	128533641	0.9347	0.04462	0.4624	0.3307	0.7557
796	CALCA	11	14988214	14993879	0.4128	0.4337	0.4624	0.1325	0.3792
6125	RPL5	1	93297594	93307481	0.781	0.2284	0.4624	0.2457	0.6172
79875	THSD4	15	71407935	72075722	0.8533	0.5296	0.4625	0.6704	0.4697
124565	SLC38A10	17	79218799	79269233	0.821	0.4292	0.4625	0.4577	0.4466
64849	SLC13A3	20	45186462	45313124	0.3406	0.8809	0.4625	0.6913	0.2118
162998	OR7D2	19	9296270	9299493	0.02345	0.2679	0.4628	0.8699	0.4765
113230	LOC113230	19	14183821	14185874	0.6302	0.1942	0.463	0.1364	0.5691
84433	CARD11	7	2945709	3083579	0.2817	0.4826	0.463	0.5291	0.3463
10947	AP3M2	8	42010464	42028701	0.691	0.5602	0.463	0.832	0.01192
3949	LDLR	19	11200037	11244506	0.8418	0.7771	0.463	0.5831	0.6065
6094	ROM1	11	62380213	62382592	0.7285	0.2408	0.4631	0.3893	0.9447
2563	GABRD	1	1950768	1962192	0.7648	0.7487	0.4632	0.1961	0.8151
2357	FPR1	19	52249023	52255150	0.9547	0.3929	0.4633	0.2668	0.1045
1813	DRD2	11	113280317	113346413	0.7912	0.5348	0.4633	0.4147	0.7872
7006	TEC	4	48137800	48271814	0.02951	0.2447	0.4634	0.5334	0.4398
29903	CCDC106	19	56158934	56164527	0.3746	0.6254	0.4634	0.6025	0.7889
56652	C10orf2	10	102747293	102754159	0.9304	0.1963	0.4635	0.2961	0.5393
9793	CKAP5	11	46765084	46867859	0.6259	0.2547	0.4635	0.6129	0.4652
10538	BATF	14	75988784	76013335	0.191	0.3489	0.4637	0.1451	0.6327
100130451	LOC100130451	2	214141277	214148929	0.3261	0.4284	0.4637	0.3203	0.5111
57821	CCDC181	1	169364108	169429907	0.7768	0.5536	0.4637	0.2707	0.9461
341418	OR6C4	12	55945011	55945940	0.04869	0.4621	0.4637	0.5425	0.9055
202134	FAM153B	5	175490712	175541801	0.7635	0.5344	0.4637	0.3177	0.5565
84891	ZSCAN10	16	3138895	3149293	0.9436	0.4284	0.4638	0.1746	0.6735
401124	DTHD1	4	36283237	36346407	0.6993	0.2877	0.4638	0.5719	0.5143
27297	CRCP	7	65579805	65619555	0.09169	0.3565	0.4639	0.6162	0.06161
8687	KRT38	17	39592621	39597596	0.3715	0.8269	0.4639	0.5008	0.9878
30815	ST6GALNAC6	9	130647600	130669010	0.006487	0.8029	0.464	0.5229	0.4554
80031	SEMA6D	15	47476403	48066420	0.3133	0.3526	0.4643	0.1737	0.05579
4976	OPA1	3	193310933	193415600	0.7993	0.5461	0.4643	0.279	0.6399
55596	ZCCHC8	12	122956146	122985543	0.752	0.4743	0.4643	0.6597	0.1326
55966	AJAP1	1	4715105	4843851	0.5241	0.2165	0.4644	0.8485	0.04418
26973	CHORDC1	11	89933597	89956532	0.07876	0.1392	0.4644	0.313	0.3736
6184	RPN1	3	128338813	128369719	0.2853	0.5508	0.4645	0.4622	0.7831
4957	ODF2	9	131217434	131263571	0.4818	0.2908	0.4646	0.6415	0.04995
54884	RETSAT	2	85569078	85581821	0.8515	0.553	0.4647	0.5192	0.5924
55333	SYNJ2BP	14	70833213	70883807	0.1632	0.6407	0.4647	0.4422	0.4471
10553	HTATIP2	11	20385231	20405329	0.7521	0.9096	0.4647	0.1037	0.6838
4062	LY6H	8	144239331	144242053	0.3462	0.2639	0.4649	0.5395	0.5739
2021	ENDOG	9	131580779	131584955	0.5124	0.4399	0.4649	0.9297	0.1449
285596	FAM153A	5	177150365	177207505	0.7203	0.5318	0.4649	0.09356	0.4237
11136	SLC7A9	19	33321417	33360683	0.0212	0.5323	0.465	0.8148	0.5542
25855	BRMS1	11	66104804	66112596	0.8934	0.5282	0.465	0.4003	0.6686
121214	SDR9C7	12	57316938	57328189	0.6385	0.5847	0.465	0.5518	0.6645
29094	LGALSL	2	64681327	64688517	0.4001	0.8722	0.4651	0.6504	0.2936
79925	SPEF2	5	35617900	35814713	0.9909	0.4648	0.4651	0.08971	0.5961
4879	NPPB	1	11917521	11918992	0.844	0.4177	0.4651	0.7156	0.3289
6561	SLC13A1	7	122753588	122840025	0.3217	0.1547	0.4654	0.6249	0.1219
10787	NCKAP1	2	183789579	183903586	0.02534	0.1622	0.4654	0.4192	0.2442
37	ACADVL	17	7120444	7128586	0.7422	0.303	0.4654	0.1981	0.5949
245972	ATP6V0D2	8	87111139	87166454	0.9467	0.5321	0.4654	0.8213	0.6079
57476	GRAMD1B	11	123325191	123498478	0.05374	0.7408	0.4654	0.5567	0.5455
142679	DUSP19	2	183943287	183964736	0.005483	0.6558	0.4656	0.2257	0.6398
2108	ETFA	15	76508628	76603810	0.8549	0.3091	0.4657	0.2874	0.4743
1735	DIO3	14	102027688	102029789	0.8103	0.5341	0.4658	0.827	0.3794
65117	RSRC2	12	122989190	123011560	0.344	0.4605	0.4659	0.647	0.1361
29925	GMPPB	3	49758909	49761407	0.3589	0.8139	0.4659	0.2709	0.6472
138804	OR13C4	9	107288534	107289490	0.4072	0.3693	0.466	0.187	0.3739
54879	ST7L	1	113066140	113162040	0.3154	0.5022	0.466	0.5246	0.8314
115426	UHRF2	9	6413151	6507054	0.2857	0.4303	0.4661	0.2406	0.4739
7755	ZNF205	16	3162563	3170528	0.9449	0.4428	0.4661	0.1714	0.6668
84261	FBXW9	19	12799730	12807649	0.3738	0.7359	0.4661	0.4108	0.4462
10008	KCNE3	11	74165886	74178600	0.5387	0.457	0.4661	0.06845	0.07799
414301	DDI1	11	103907308	103909922	0.9132	0.6733	0.4662	0.5087	0.1796
65125	WNK1	12	861759	1020618	0.8167	0.6408	0.4663	0.9359	0.4245
79862	ZNF669	1	247263264	247267685	0.03599	0.339	0.4663	0.3885	0.7749
9935	MAFB	20	39314488	39317880	0.03977	0.8005	0.4663	0.3207	0.8623
3811	KIR3DL1	19	55327893	55342233	0.3224	0.6923	0.4664	0.9136	0.83
55471	NDUFAF7	2	37458774	37476303	0.05768	0.679	0.4664	0.5298	0.4026
8434	RECK	9	36036910	36124452	0.8138	0.2935	0.4665	0.5338	0.1935
81341	OR10W1	11	58034264	58035732	0.2284	0.4653	0.4665	0.6813	0.1967
114659	LRRC37B	17	30348155	30380519	0.09629	0.3371	0.4665	0.0509	0.7127
3775	KCNK1	1	233749750	233808258	0.1054	0.3501	0.4665	0.193	0.8267
83443	SF3B5	6	144416018	144416754	0.795	0.4577	0.4665	0.6378	0.8871
5794	PTPRH	19	55692615	55720874	0.1602	0.2304	0.4665	0.5634	0.5254
81501	DCSTAMP	8	105352024	105368917	0.5457	0.457	0.4666	0.7904	0.2071
5184	PEPD	19	33877855	34012799	0.5936	0.312	0.4666	0.6841	0.2376
4985	OPRD1	1	29138654	29190208	0.8663	0.2853	0.4667	0.988	0.2211
29965	CDIP1	16	4560676	4588816	0.4821	0.3476	0.4667	0.03573	0.4253
340745	LRIT2	10	85980241	85985339	0.2244	0.6424	0.4667	0.3805	0.3782
246213	SLC17A8	12	100750857	100815837	0.04045	0.4717	0.4667	0.9109	0.8796
5338	PLD2	17	4710396	4726727	0.3993	0.3863	0.4667	0.1259	0.3835
26039	SS18L1	20	60718816	60757566	0.3723	0.4158	0.4668	0.7669	0.3141
7511	XPNPEP1	10	111624524	111683311	0.5024	0.5257	0.4668	0.4895	0.7508
55361	PI4K2A	10	99400443	99436187	0.9617	0.6045	0.4668	0.5045	0.3031
113612	CYP2U1	4	108852716	108874617	0.3868	0.7291	0.4668	0.6989	0.5642
140710	SOGA1	20	35405845	35492087	0.1533	0.4327	0.4669	0.3758	0.7412
401934	RNF223	1	1007126	1009687	0.1337	0.4517	0.4669	0.6346	0.4455
390212	GPR152	11	67218772	67220200	0.5899	0.3629	0.467	0.6079	0.2794
3329	HSPD1	2	198351308	198364998	0.005777	0.5684	0.4671	0.5702	0.7165
2937	GSS	20	33516236	33543794	0.7775	0.5256	0.4672	0.5069	0.1506
348174	CLEC18A	16	69984608	69998250	0.5586	0.3972	0.4672	0.4091	0.04247
2177	FANCD2	3	10068113	10143614	0.5851	0.07307	0.4672	0.6828	0.49
9424	KCNK6	19	38810484	38819654	0.6601	0.508	0.4673	0.4155	0.6005
57575	PCDH10	4	134070470	134112732	0.03596	0.3604	0.4673	0.494	0.2445
100526773	EPPIN-WFDC6	20	44164919	44176065	0.1658	0.6488	0.4674	0.02473	0.9393
22926	ATF6	1	161736034	161933860	0.8829	0.6128	0.4675	0.4098	0.6496
8675	STX16	20	57226309	57254582	0.2096	0.3232	0.4676	0.8994	0.4838
91689	SMDT1	22	42475695	42480288	0.7825	0.3876	0.4676	0.3069	0.7931
80336	PABPC1L	20	43538701	43587585	0.9931	0.7421	0.4676	0.5301	0.5644
5298	PI4KB	1	151264273	151300191	0.6768	0.3389	0.4676	0.1475	0.172
4974	OMG	17	29621668	29624380	0.5375	0.8731	0.4676	0.8632	0.9226
122970	ACOT4	14	74058410	74062470	0.4579	0.4315	0.4677	0.3089	0.4118
132430	PABPC4L	4	135117488	135122903	0.8181	0.5151	0.4677	0.5229	0.1585
4160	MC4R	18	58038564	58040001	0.6166	0.5353	0.4677	0.7339	0.2904
3460	IFNGR2	21	34775202	34809828	0.3267	0.1206	0.4678	0.8448	0.3904
90693	CCDC126	7	23636998	23684327	0.7799	0.4161	0.4678	0.7706	0.3284
79901	CYBRD1	2	172378757	172414643	0.2492	0.4534	0.4678	0.03788	0.5343
51747	LUC7L3	17	48796926	48830072	0.7637	0.6415	0.4678	0.6368	0.7858
90507	SCRN2	17	45915047	45918699	0.9525	0.2017	0.4679	0.4273	0.08698
5837	PYGM	11	64513861	64528187	0.4705	0.6334	0.468	0.7693	0.823
55280	CWF19L1	10	101992055	102027437	0.6822	0.7205	0.468	0.7651	0.8717
286826	LIN9	1	226418850	226497789	0.7567	0.06285	0.4682	0.7261	0.06677
55615	PRR5	22	45064427	45133561	0.2556	0.3721	0.4682	0.8305	0.706
6428	SRSF3	6	36562090	36572244	0.01134	0.2985	0.4683	0.09396	0.4379
375704	ENHO	9	34521040	34523037	0.7071	0.3857	0.4684	0.6109	0.2559
130106	CIB4	2	26804073	26864211	0.7803	0.2319	0.4684	0.04169	0.3244
4239	MFAP4	17	19286755	19290532	0.8239	0.6118	0.4684	0.2927	0.8324
506	ATP5B	12	57031959	57039852	0.6551	0.4098	0.4685	0.2391	0.9399
283278	LOC283278	11	16800509	16809037	0.7581	0.748	0.4685	0.6256	0.4063
8099	CDK2AP1	12	123745517	123756863	0.7705	0.5905	0.4685	0.343	0.6043
407738	FAM19A1	3	68040734	68594772	0.2841	0.6911	0.4685	0.2525	0.581
387032	ZKSCAN4	6	28212404	28227030	0.5821	0.5677	0.4687	0.6532	0.6435
51093	RRNAD1	1	156698263	156706752	0.1355	0.6282	0.4688	0.8729	0.4391
149986	LSM14B	20	60697517	60710434	0.9151	0.8056	0.4688	0.4563	0.9106
84233	TMEM126A	11	85358963	85367597	0.9897	0.1636	0.4689	0.4217	0.263
29761	USP25	21	17102327	17252377	0.5417	0.5734	0.4689	0.7732	0.04359
80818	ZNF436	1	23685941	23696357	0.05535	0.6131	0.4689	0.07127	0.7646
353144	LCE3C	1	152573138	152573562	0.2332	0.5854	0.4689	0.5658	0.05074
84190	METTL25	12	82752276	82873018	0.4679	0.3476	0.469	0.5817	0.4332
729852	UMAD1	7	7680342	7918854	0.1642	0.3674	0.469	0.3604	0.6928
2672	GFI1	1	92940318	92952433	0.8634	0.7261	0.469	0.263	0.2528
3326	HSP90AB1	6	44213903	44221625	0.6719	0.457	0.469	0.2806	0.3956
5652	PRSS8	16	31142754	31147151	0.7101	0.7455	0.4691	0.3745	0.674
55554	KLK15	19	51328545	51334779	0.9159	0.2364	0.4692	0.5735	0.1311
27127	SMC1B	22	45739944	45809500	0.3964	0.2134	0.4693	0.5076	0.83
9516	LITAF	16	11641578	11681322	0.4886	0.4993	0.4693	0.8073	0.8824
5896	RAG1	11	36532053	36601312	0.1331	0.4733	0.4694	0.3631	0.2283
51649	MRPS23	17	55916287	55927433	0.981	0.4174	0.4695	0.7662	0.04401
7772	ZNF229	19	44930423	44952766	0.4632	0.2405	0.4695	0.2311	0.07452
345275	HSD17B13	4	88224941	88244056	0.7908	0.2631	0.4695	0.518	0.2808
57584	ARHGAP21	10	24872538	25012597	0.8422	0.5618	0.4695	0.5087	0.4963
101927681	LOC101927681	4	146402012	146403871	0.5027	0.4319	0.4695	0.04765	0.5991
9657	IQCB1	3	121488608	121553926	0.5254	0.08557	0.4697	0.2565	0.6979
8334	HIST1H2AC	6	26124370	26139337	0.281	0.5021	0.4698	0.1875	0.795
80201	HKDC1	10	70980059	71027315	0.0117	0.3232	0.4699	0.6203	0.2678
874	CBR3	21	37506614	37518860	0.851	0.3052	0.4699	0.19	0.7341
178	AGL	1	100315633	100389579	0.8267	0.3608	0.4699	0.6663	0.1516
2214	FCGR3A	1	161511549	161520413	0.6997	0.8433	0.47	0.7843	0.4265
6789	STK4	20	43595120	43708600	0.1295	0.7722	0.4701	0.3752	0.2196
26103	LRIT1	10	85991276	86001217	0.3305	0.7268	0.4701	0.4037	0.5172
605	BCL7A	12	122459861	122499950	0.2848	0.4133	0.4702	0.6442	0.2806
165257	C1QL2	2	119913819	119916471	0.1058	0.4597	0.4703	0.03822	0.4665
23632	CA14	1	150229554	150237478	0.7459	0.7031	0.4703	0.4485	0.7928
27031	NPHP3	3	132399453	132441303	0.4571	0.5724	0.4703	0.8141	0.1927
23002	DAAM1	14	59655329	59838123	0.5005	0.5282	0.4704	0.2392	0.2373
1005	CDH7	18	63417488	63548175	0.5829	0.5605	0.4705	0.19	0.3155
6738	TROVE2	1	193028552	193060907	0.1067	0.7578	0.4705	0.4202	0.6251
125476	INO80C	18	33032194	33078110	0.8896	0.5769	0.4705	0.7336	0.5009
130612	TMEM198	2	220408385	220415317	0.113	0.7052	0.4705	0.1673	0.3452
57101	ANO2	12	5671817	6055398	0.7677	0.8131	0.4705	0.3388	0.721
582	BBS1	11	66278077	66301084	0.1821	0.3344	0.4706	0.2234	0.1151
132660	LIN54	4	83845756	83934097	0.8444	0.6419	0.4706	0.9791	0.4471
57804	POLD4	11	67118236	67121067	0.5928	0.3544	0.4707	0.3674	0.0108
375341	C3orf62	3	49306030	49314864	0.8824	0.4678	0.4707	0.4406	0.7133
4995	OR3A2	17	3181184	3182268	0.323	0.508	0.4708	0.2876	0.4466
163589	TDRD5	1	179560748	179660407	0.4602	0.5463	0.4708	0.7414	0.268
6401	SELE	1	169691781	169703220	0.01542	0.5244	0.4708	0.4671	0.1703
5651	TMPRSS15	21	19641433	19775970	0.477	0.6406	0.4709	0.3374	0.6503
9553	MRPL33	2	27994584	28002608	0.9639	0.8374	0.471	0.5379	0.6135
2124	EVI2B	17	29629888	29641130	0.2648	0.8164	0.471	0.7608	0.9485
2764	GMFB	14	54941202	54955785	0.8967	0.5281	0.4711	0.1436	0.2112
4058	LTK	15	41795840	41806085	0.4316	0.5235	0.4711	0.8429	0.8436
338761	C1QL4	12	49726200	49730971	0.3976	0.6895	0.4712	0.6588	0.2953
55308	DDX19A	16	70380764	70407286	0.6996	0.1914	0.4712	0.8365	0.1898
389073	C2orf80	2	209030071	209054969	0.1592	0.7008	0.4712	0.9755	0.442
128710	SLX4IP	20	10415951	10604551	0.5884	0.3886	0.4712	0.09157	0.2964
2137	EXTL3	8	28558990	28611207	0.1192	0.7377	0.4713	0.5563	0.7509
56920	SEMA3G	3	52467268	52479112	0.6501	0.1335	0.4713	0.05155	0.5914
80005	DOCK5	8	25042287	25273227	0.6949	0.7957	0.4713	0.1853	0.04074
2303	FOXC2	16	86600857	86602539	0.3448	0.3547	0.4713	0.5814	0.06223
873	CBR1	21	37442285	37445462	0.6349	0.3229	0.4714	0.4796	0.4831
27229	TUBGCP4	15	43663257	43698258	0.8968	0.2016	0.4714	0.4563	0.1673
93343	MVB12A	19	17516512	17536141	0.4376	0.4641	0.4715	0.9086	0.1308
1428	CRYM	16	21269839	21314404	0.6994	0.3599	0.4716	0.8545	0.3292
23476	BRD4	19	15348301	15443354	0.2134	0.3278	0.4717	0.3155	0.4828
65265	C8orf33	8	146277823	146281416	0.3446	0.6095	0.4717	0.02651	0.6273
191585	PLAC4	21	42547158	42557166	0.7388	0.09884	0.4717	0.3987	0.2372
9407	TMPRSS11D	4	68686594	68749716	0.1385	0.4829	0.4717	0.4622	0.2608
4582	MUC1	1	155158300	155162768	0.8683	0.3271	0.4718	0.6196	0.7098
360030	NANOGNB	12	7917812	7926717	0.6354	0.473	0.4719	0.5061	0.5961
51195	RAPGEFL1	17	38334242	38351906	0.3891	0.2988	0.472	0.5675	0.2705
375616	KCP	7	128516919	128550773	0.5942	0.2269	0.4721	0.4232	0.7649
1033	CDKN3	14	54863657	54886936	0.4925	0.5547	0.4721	0.4238	0.1963
1760	DMPK	19	46272975	46285815	0.9417	0.2017	0.4722	0.4723	0.2501
10845	CLPX	15	65442784	65477563	0.1053	0.4152	0.4722	0.3876	0.6759
54433	GAR1	4	110736666	110745893	0.5861	0.8589	0.4722	0.6635	0.861
90627	STARD13	13	33677272	34250932	0.4203	0.6259	0.4723	0.9019	0.6906
913	CD1E	1	158323486	158327343	0.5624	0.6736	0.4724	0.3866	0.8713
10409	BASP1	5	17216932	17276954	0.2713	0.7224	0.4724	0.06889	0.5251
7587	ZNF37A	10	38383264	38412280	0.9858	0.6191	0.4724	0.1296	0.7952
10890	RAB10	2	26256729	26360323	0.5021	0.1741	0.4725	0.04503	0.8141
100529257	SYNJ2BP-COX16	14	70791798	70883807	0.2024	0.6672	0.4725	0.4111	0.5433
147015	DHRS13	17	27224799	27230089	0.1624	0.2177	0.4725	0.8806	0.5033
57690	TNRC6C	17	76000194	76104916	0.5988	0.1061	0.4728	0.4332	0.8435
10412	NSA2	5	74062816	74072737	0.4052	0.5932	0.4728	0.8546	0.5727
57465	TBC1D24	16	2525146	2555734	0.8672	0.4473	0.4728	0.6173	0.4582
4060	LUM	12	91497232	91505542	0.9455	0.657	0.4729	0.8092	0.8922
1486	CTBS	1	85018804	85048039	0.1748	0.8402	0.4729	0.6488	0.5344
9610	RIN1	11	66099535	66104000	0.6896	0.5204	0.473	0.4277	0.6815
2171	FABP5	8	82192718	82197012	0.2471	0.5687	0.473	0.821	0.7715
6550	SLC9A3	5	473298	524549	0.9239	0.2625	0.473	0.004328	0.7816
145748	LYSMD4	15	100267610	100273766	0.5861	0.7457	0.473	0.4928	0.1391
79873	NUDT18	8	21964383	21966932	0.508	0.463	0.4731	0.3522	0.1593
8821	INPP4B	4	142949181	143767604	0.04589	0.7197	0.4731	0.177	0.5967
3232	HOXD3	2	177001669	177043737	0.853	0.8539	0.4731	0.7422	0.5401
445329	SULT1A4	16	29471207	29476301	0.4383	0.5917	0.4731	0.9718	0.9597
1807	DPYS	8	105391652	105479281	0.6951	0.4548	0.4732	0.934	0.5048
55647	RAB20	13	111175413	111214071	0.8902	0.7248	0.4733	0.4578	0.2212
441239	LOC441239	7	64348648	64350984	0.3253	0.2814	0.4734	0.2991	0.1384
84966	IGSF21	1	18434240	18704977	0.6349	0.208	0.4735	0.6812	0.5556
346389	MACC1	7	20174278	20257013	0.5203	0.5856	0.4735	0.8208	0.08812
50838	TAS2R13	12	11060525	11062161	0.07552	0.3627	0.4735	0.6231	0.1862
26002	MOXD1	6	132617194	132722664	0.1202	0.557	0.4735	0.6511	0.08558
8609	KLF7	2	207938861	208031970	0.5472	0.2345	0.4736	0.3337	0.8742
8971	H1FX	3	129033614	129035120	0.6765	0.2604	0.4737	0.8913	0.398
647087	C7orf73	7	135347221	135361160	0.4904	0.4406	0.4737	0.9417	0.4672
140459	ASB6	9	132396883	132404496	0.6746	0.3016	0.4737	0.5512	0.1121
11224	RPL35	9	127620158	127624240	0.6902	0.2759	0.4737	0.4497	0.4277
114880	OSBPL6	2	179059208	179264160	0.3317	0.4298	0.4737	0.6402	0.8406
9557	CHD1L	1	146714291	146767447	0.9377	0.7618	0.4737	0.818	0.1281
3805	KIR2DL4	19	55304500	55325972	0.3329	0.6974	0.4741	0.9154	0.8289
22907	DHX30	3	47844399	47891686	0.446	0.3413	0.4742	0.3257	0.7882
80146	UXS1	2	106709759	106810795	0.8963	0.4861	0.4742	0.8333	0.2177
2769	GNA15	19	3136191	3163766	0.7036	0.7221	0.4742	0.7148	0.3374
219870	OR10G9	11	123893720	123894655	0.4254	0.6047	0.4743	0.2382	0.9031
3195	TLX1	10	102891061	102897546	0.7776	0.09935	0.4744	0.7513	0.5384
7705	ZNF146	19	36705504	36729676	0.8332	0.5985	0.4744	0.4573	0.1157
4087	SMAD2	18	45359466	45457564	0.3222	0.6539	0.4744	0.1984	0.8675
60626	RIC8A	11	207499	215113	0.1396	0.6372	0.4745	0.4874	0.7618
152137	CCDC50	3	191046874	191116459	0.2263	0.309	0.4746	0.2784	0.3373
910	CD1B	1	158297740	158301321	0.5692	0.6691	0.4746	0.39	0.8767
7458	EIF4H	7	73588706	73611429	0.4768	0.2977	0.4747	0.5025	0.4787
9219	MTA2	11	62360675	62369312	0.7405	0.263	0.4748	0.3784	0.9602
3796	KIF2A	5	61601989	61683011	0.1278	0.1806	0.4748	0.3014	0.2617
9886	RHOBTB1	10	62629196	62761198	0.276	0.4477	0.4748	0.2674	0.82
3133	HLA-E	6	30457183	30461982	0.3699	0.7049	0.4748	0.0883	0.5357
26263	FBXO22	15	76196200	76227609	0.2434	0.7739	0.4748	0.6086	0.9275
2047	EPHB1	3	134514099	134979309	0.7038	0.8654	0.4748	0.5461	0.7435
389761	SPATA31D4	9	84543343	84549913	0.008727	0.281	0.4748	0.3678	0.5403
195814	SDR16C5	8	57212570	57233335	0.7607	0.4005	0.475	0.1762	0.5513
51004	COQ6	14	74416637	74429815	0.3185	0.3781	0.4751	0.7095	0.1256
9236	CCPG1	15	55647421	55700708	0.05272	0.6772	0.4751	0.8645	0.7854
163479	FNDC7	1	109255556	109285371	0.1691	0.4909	0.4752	0.565	0.2784
23344	ESYT1	12	56521985	56547259	0.761	0.766	0.4752	0.3155	0.3041
6124	RPL4	15	66791653	66816870	0.2165	0.3878	0.4753	0.02851	0.2566
79706	PRKRIP1	7	102036804	102067129	0.0365	0.09478	0.4754	0.2147	0.8077
26257	NKX2-8	14	37049216	37051786	0.3261	0.7476	0.4754	0.372	0.2426
138065	RNF183	9	116059373	116065554	0.6671	0.814	0.4754	0.5732	0.03151
8814	CDKL1	14	50796122	50883179	0.1654	0.8745	0.4754	0.494	0.8945
285782	CAGE1	6	7326887	7389976	0.9579	0.7531	0.4755	0.863	0.84
92922	CCDC102A	16	57546090	57570477	0.1806	0.5033	0.4755	0.05417	0.778
4599	MX1	21	42792520	42831141	0.8385	0.6486	0.4756	0.948	0.6321
9567	GTPBP1	22	39101733	39129592	0.1357	0.3	0.4758	0.09844	0.7342
84912	SLC35B4	7	133974089	134001827	0.7888	0.2758	0.4758	0.1461	0.104
9258	MFHAS1	8	8640864	8751131	0.3271	0.5951	0.4758	0.2116	0.3097
79083	MLPH	2	238395053	238463961	0.1393	0.0239	0.4759	0.6687	0.03634
23387	SIK3	11	116714118	116969131	0.5353	0.5492	0.4759	0.8785	0.1603
28982	FLVCR1	1	213031597	213072705	0.6555	0.6985	0.476	0.4292	0.1783
57709	SLC7A14	3	170177342	170303863	0.7904	0.3683	0.476	0.2864	0.664
5414	SEPT4	17	56597611	56618179	0.7716	0.7641	0.4761	0.7484	0.06368
203111	ERICH5	8	99076750	99105838	0.5621	0.5283	0.4761	0.333	0.5087
353142	LCE3A	1	152595310	152595579	0.3819	0.5255	0.4761	0.4955	0.3525
26696	OR2T1	1	248569296	248570405	0.08141	0.6879	0.4762	0.2996	0.7692
257144	GCSAM	3	111839688	111852453	0.4764	0.4074	0.4763	0.9051	0.1337
54209	TREM2	6	41126244	41130924	0.3132	0.4279	0.4763	0.3825	0.6272
79647	AKIRIN1	1	39456916	39471737	0.6604	0.4323	0.4763	0.1388	0.8983
54629	FAM63B	15	59063393	59149754	0.6232	0.3096	0.4764	0.3615	0.3711
51019	CCDC53	12	102406717	102455902	0.1479	0.6717	0.4764	0.5953	0.4106
8817	FGF18	5	170846667	170884630	0.7478	0.6261	0.4764	0.06266	0.3346
3860	KRT13	17	39657233	39661865	0.7263	0.6237	0.4764	0.777	0.8984
144406	WDR66	12	122356463	122441839	0.0689	0.6442	0.4764	0.8164	0.3821
389118	CDHR4	3	49828165	49837254	0.4403	0.7647	0.4764	0.416	0.5411
390081	OR52E4	11	5905523	5906461	0.375	0.1961	0.4766	0.6636	0.6243
10497	UNC13B	9	35161976	35405334	0.2671	0.7958	0.4766	0.01279	3.615e-05
11041	B4GAT1	11	66112843	66115161	0.829	0.5463	0.4768	0.3609	0.6415
1415	CRYBB2	22	25615612	25627836	0.4305	0.5869	0.4768	0.2343	0.6145
219670	ENKUR	10	25270908	25351208	0.1301	0.2678	0.4768	0.8585	0.6369
145957	NRG4	15	76234314	76304785	0.5361	0.9452	0.4768	0.5984	0.9753
6426	SRSF1	17	56078280	56084707	0.8897	0.5201	0.4769	0.5872	0.1825
390078	OR52E6	11	5862186	5863127	0.8653	0.2079	0.477	0.8162	0.6423
60488	MRPS35	12	27863706	27909237	0.1944	0.3027	0.477	0.2106	0.4761
64005	MYO1G	7	45002260	45018704	0.05294	0.5657	0.4771	0.7257	0.7621
2701	GJA4	1	35258559	35261351	0.721	0.7186	0.4772	0.1292	0.9284
57645	POGK	1	166808681	166823709	0.7383	0.3179	0.4773	0.938	0.204
81855	SFXN3	10	102790996	102800998	0.406	0.1564	0.4773	0.2236	0.7737
2646	GCKR	2	27719470	27746556	0.03773	0.7138	0.4773	0.4471	0.1314
5635	PRPSAP1	17	74306868	74379970	0.2867	0.558	0.4775	0.5076	0.3106
285220	EPHA6	3	96533425	97467786	0.6866	0.5445	0.4775	0.217	0.6963
65084	TMEM135	11	86748886	87039876	0.2492	0.6266	0.4775	0.4274	0.03971
23118	TAB2	6	149639436	149732747	0.1715	0.9027	0.4776	0.3146	0.7674
122945	NOXRED1	14	77859827	77890225	0.8303	0.1752	0.4778	0.1159	0.7204
79718	TBL1XR1	3	176738542	176915048	0.9276	0.3564	0.4778	0.7763	0.1193
57140	RNPEPL1	2	241507952	241518149	0.7697	0.1099	0.4778	0.6374	0.01469
116224	FAM122A	9	71394964	71398609	0.1015	0.08957	0.4779	0.8888	0.4318
4286	MITF	3	69788586	70017488	0.1791	0.5462	0.4779	0.8217	0.7342
55825	PECR	2	216903111	216946539	0.9285	0.3812	0.478	0.4343	0.7298
1725	DHPS	19	12786531	12792701	0.263	0.7652	0.478	0.4351	0.5048
3204	HOXA7	7	27193335	27196296	0.283	0.6743	0.4781	0.004133	0.1993
79024	SMIM2	13	44717287	44735393	0.5681	0.43	0.4782	0.1246	0.7951
4071	TM4SF1	3	149086805	149095647	0.2276	0.669	0.4782	0.4338	0.5129
101928343	LOC101928343	17	72595979	72603730	0.3829	0.8142	0.4782	0.3937	0.8129
3885	KRT34	17	39533921	39538636	0.3195	0.5245	0.4782	0.8332	0.5894
55273	TMEM100	17	53796988	53809482	0.7015	0.4587	0.4783	0.6971	0.9076
56656	OR2S2	9	35957105	35958151	0.8709	0.2116	0.4783	0.3795	0.3144
84645	C22orf23	22	38339057	38349676	0.302	0.4148	0.4783	0.5569	0.18
256158	HMCN2	9	133223389	133309510	0.4652	0.7897	0.4783	0.6968	0.4674
1306	COL15A1	9	101705995	101833074	0.9265	0.5695	0.4784	0.1474	0.6189
9275	BCL7B	7	72950683	72972065	0.3439	0.6181	0.4784	0.262	0.661
160298	C11orf42	11	6226798	6232365	0.1264	0.2927	0.4785	0.855	0.7316
22890	ZBTB1	14	64971292	65000408	0.7272	0.64	0.4785	0.3933	0.2022
388323	GLTPD2	17	4691723	4693887	0.2506	0.7637	0.4785	0.1957	0.4196
23550	PSD4	2	113914976	113960677	0.6599	0.7982	0.4786	0.399	0.5113
84069	PLEKHN1	1	901872	910488	0.07121	0.244	0.4787	0.6626	0.5885
150368	FAM109B	22	42470255	42475445	0.7028	0.3312	0.4789	0.315	0.7741
85452	CFAP74	1	1853390	1935276	0.8975	0.7915	0.479	0.5592	0.7619
124925	SEZ6	17	27281923	27333458	0.5799	0.5527	0.4791	0.7828	0.2949
80834	TAS1R2	1	19166093	19186155	0.1004	0.1042	0.4791	0.1338	0.5562
55138	FAM90A1	12	8373856	8380214	0.775	0.5684	0.4791	0.4629	0.4349
642587	MIR205HG	1	209602168	209605894	0.9246	0.06184	0.4793	0.06705	0.3055
790	CAD	2	27440258	27466660	0.379	0.5415	0.4793	0.8688	0.5908
9144	SYNGR2	17	76164632	76169009	0.4149	0.2686	0.4794	0.7682	0.02166
56993	TOMM22	22	39077954	39080765	0.1338	0.2637	0.4794	0.08107	0.6374
50861	STMN3	20	62271058	62284963	0.3183	0.332	0.4795	0.4533	0.07302
374569	ASPG	14	104552019	104579100	0.7173	0.6866	0.4795	0.593	0.7389
27189	IL17C	16	88705001	88706882	0.5772	0.4738	0.4796	0.8545	0.5149
7597	ZBTB25	14	64916285	64970656	0.8019	0.7055	0.4796	0.2687	0.1549
28512	NKIRAS1	3	23933552	23958537	0.704	0.1574	0.4797	0.4723	0.1156
79861	TUBAL3	10	5435061	5446793	0.3225	0.754	0.4797	0.3772	0.9545
341032	C11orf53	11	111126707	111156973	0.2108	0.4019	0.4798	0.8259	0.369
9635	CLCA2	1	86889769	86922241	0.4291	0.8555	0.4798	0.6697	0.5965
22861	NLRP1	17	5404719	5487832	0.2339	0.5204	0.48	0.1033	0.5804
23265	EXOC7	17	74077086	74099868	0.9247	0.3718	0.4801	0.7577	0.1687
9970	NR1I3	1	161199456	161208432	0.8097	0.6121	0.4801	0.3722	0.142
10768	AHCYL1	1	110527387	110566364	0.537	0.9378	0.4801	0.8772	0.6865
353140	LCE2C	1	152647791	152649050	0.2903	0.4001	0.4802	0.6189	0.4758
284339	TMEM145	19	42817477	42829214	0.7226	0.551	0.4802	0.7004	0.1403
8612	PPAP2C	19	281040	291435	0.8603	0.8743	0.4802	0.2731	0.8105
921	CD5	11	60869930	60895324	0.7356	0.6142	0.4804	0.6547	0.9036
994	CDC25B	20	3767419	3786765	0.9558	0.6955	0.4804	0.1744	0.7183
23303	KIF13B	8	28924795	29120610	0.1747	0.8678	0.4804	0.5595	0.4187
7942	TFEB	6	41651716	41703997	0.8348	0.533	0.4805	0.6035	0.6993
859	CAV3	3	8775486	8788451	0.9635	0.4571	0.4807	0.2098	0.5191
5650	KLK7	19	51479735	51487320	0.1394	0.1769	0.481	0.71	0.2031
23529	CLCF1	11	67131635	67141648	0.6699	0.4016	0.481	0.5978	0.009955
7567	ZNF19	16	71507976	71598992	0.5193	0.5288	0.4811	0.688	0.8544
10092	ARPC5	1	183595328	183605076	0.1982	0.05471	0.4811	0.2335	0.05794
1389	CREBL2	12	12764831	12798041	0.08993	0.5748	0.4812	0.3213	0.115
54566	EPB41L4B	9	111934254	112083021	0.3415	0.5146	0.4813	0.3187	0.8189
4093	SMAD9	13	37418968	37494409	0.2092	0.4403	0.4813	0.396	0.2655
2205	FCER1A	1	159253678	159278014	0.8332	0.8013	0.4813	0.6685	0.1233
6431	SRSF6	20	42086504	42092245	0.4997	0.1503	0.4813	0.9471	0.08476
195828	ZNF367	9	99148223	99180669	0.3998	0.3229	0.4814	0.67	0.203
5874	RAB27B	18	52385097	52562747	0.634	0.3869	0.4814	0.7595	0.5086
59082	CARD18	11	105008448	105010461	0.03167	0.3889	0.4814	0.2274	0.3018
6573	SLC19A1	21	46934629	46983045	0.3527	0.9277	0.4814	0.6141	0.3154
338667	LOC338667	11	125817319	125826735	0.1424	0.7342	0.4816	0.6328	0.7034
29922	NME7	1	169101258	169337186	0.2739	0.7296	0.4816	0.1134	0.9459
93082	NEURL3	2	97163383	97173846	0.4178	0.1048	0.4817	0.2733	0.4674
55139	ANKZF1	2	220094479	220101391	0.4498	0.2978	0.4817	0.03144	0.5748
84140	FAM161A	2	62051983	62081278	0.9656	0.3908	0.4818	0.5125	0.6169
374403	TBC1D10C	11	67171384	67177561	0.6497	0.4606	0.4818	0.5964	0.5564
284323	ZNF780A	19	40575059	40596845	0.3669	0.8027	0.4818	0.1352	0.4649
342574	KRT27	17	38933060	38938786	0.7982	0.8383	0.4818	0.2506	0.9884
23616	SH3BP1	22	38030661	38052119	0.8311	0.6352	0.4819	0.5225	0.7372
55801	IL26	12	68595129	68619571	0.2159	0.7294	0.482	0.7383	0.5559
1759	DNM1	9	130965634	131017528	0.7963	0.4591	0.482	0.4097	0.6873
163071	ZNF114	19	48774354	48790863	0.001788	0.4053	0.4821	0.4471	0.804
27121	DKK4	8	42231586	42234674	0.0536	0.5698	0.4821	0.3978	0.4286
11061	LECT1	13	53277399	53313947	0.6674	0.3555	0.4821	0.4684	0.4985
92797	HELB	12	66696335	66737423	0.1099	0.3332	0.4822	0.2776	0.08818
84307	ZNF397	18	32820994	32838397	0.7772	0.5515	0.4822	0.6789	0.5005
29844	TFPT	19	54610320	54619055	0.4421	0.7239	0.4822	0.1905	0.06231
390064	OR51I2	11	5474638	5475707	0.1921	0.5045	0.4823	0.2027	0.2079
57209	ZNF248	10	38065454	38147012	0.7148	0.2754	0.4823	0.1877	0.4965
55175	KLHL11	17	40009799	40021629	0.1175	0.5271	0.4823	0.6323	0.2183
3710	ITPR3	6	33587951	33664351	0.7382	0.6087	0.4824	0.5219	0.0763
92737	DNER	2	230222345	230579286	0.6834	0.2898	0.4826	0.5807	0.3074
101929373	LOC101929373	10	42737971	42772290	0.9718	0.527	0.4826	0.06333	0.8422
631	BFSP1	20	17474550	17549865	0.5756	0.5044	0.4826	0.256	0.2175
147184	TMEM99	17	38975344	38992526	0.8122	0.8464	0.4826	0.2734	0.9743
7536	SF1	11	64532076	64546515	0.6395	0.64	0.4828	0.5449	0.849
85302	FBF1	17	73905925	73937119	0.7248	0.5522	0.4828	0.153	0.4412
3572	IL6ST	5	55230923	55290821	0.1227	0.4399	0.4829	0.4197	0.4197
79932	KIAA0319L	1	35899091	36023037	0.864	0.5776	0.4829	0.8686	0.3421
11004	KIF2C	1	45205396	45233439	0.05565	0.6571	0.4829	0.6544	0.1576
974	CD79B	17	62006098	62009710	0.5278	0.7569	0.483	0.6096	0.941
10081	PDCD7	15	65409717	65426174	0.1324	0.4289	0.483	0.7877	0.6847
6175	RPLP0	12	120634502	120639014	0.291	0.3178	0.483	0.3471	0.9617
5694	PSMB6	17	4699439	4701798	0.2894	0.746	0.4831	0.5298	0.3539
55093	WDYHV1	8	124428965	124454261	0.7159	0.2917	0.4832	0.4929	0.1053
389558	FAM180A	7	135413096	135433616	0.3526	0.2088	0.4832	0.6814	0.158
133874	C5orf58	5	169659916	169673235	0.8344	0.8436	0.4832	0.5278	0.03167
285367	RPUSD3	3	9879533	9885702	0.4662	0.2527	0.4833	0.6894	0.4002
51156	SERPINA10	14	94749648	94759608	0.6082	0.5047	0.4834	0.6666	0.7972
65010	SLC26A6	3	48663156	48672926	0.3495	0.689	0.4836	0.3291	0.8847
5147	PDE6D	2	232597147	232645974	0.5496	0.362	0.4837	0.7689	0.09216
9578	CDC42BPB	14	103398716	103523742	0.07418	0.6713	0.4837	0.8349	0.6925
8456	FOXN1	17	26833249	26865175	0.3257	0.3548	0.4839	0.139	0.6754
64084	CLSTN2	3	139654027	140286919	0.8175	0.7083	0.4839	0.9481	0.552
3508	IGHMBP2	11	68671319	68708070	0.2538	0.7428	0.4841	0.831	0.1392
101927376	LOC101927376	18	10601291	10605760	0.7919	0.6861	0.4842	0.7912	0.9838
346	APOC4	19	45445495	45448753	0.003672	0.472	0.4842	0.3184	0.1864
8721	EDF1	9	139756566	139760788	0.2138	0.383	0.4843	0.693	0.5963
414149	ACBD7	10	15057071	15130783	0.3682	0.4663	0.4843	0.2089	0.9285
57419	SLC24A3	20	19193290	19703541	0.1804	0.9044	0.4843	0.5831	0.8289
401466	C8orf59	8	86126288	86132643	0.2285	0.3255	0.4844	0.8865	0.2335
257068	PLCXD2	3	111393523	111565294	0.05928	0.1814	0.4845	0.9587	0.5607
51490	C9orf114	9	131581930	131592299	0.8245	0.4889	0.4845	0.8769	0.1236
134548	SOWAHA	5	132149033	132152489	0.6862	0.6369	0.4845	0.8559	0.1357
284069	FAM171A2	17	42431101	42441235	0.7577	0.466	0.4846	0.4556	0.267
3932	LCK	1	32716840	32751766	0.857	0.4886	0.4846	0.4163	0.6889
7022	TFAP2C	20	55204358	55214339	0.3656	0.5501	0.4847	0.7694	0.8159
84833	USMG5	10	105148807	105156270	0.4747	0.7078	0.4848	0.4115	0.1739
117248	GALNT15	3	16216086	16286033	0.7091	0.5772	0.485	0.8787	0.4342
341405	ANKRD33	12	52281745	52285505	0.01037	0.2646	0.485	0.6766	0.4593
80034	CSRNP3	2	166326157	166545917	0.3464	0.7676	0.485	0.5973	0.807
348654	GEN1	2	17935152	17966632	0.9156	0.7682	0.4853	0.7372	0.6707
2863	GPR39	2	133174147	133404169	0.1346	0.2948	0.4854	0.02736	0.5496
9462	RASAL2	1	178062864	178448649	0.1825	0.9329	0.4854	0.05614	0.9419
83658	DYNLRB1	20	33104193	33128762	0.4885	0.2699	0.4855	0.4539	0.0372
23166	STAB1	3	52529354	52558512	0.9372	0.849	0.4857	0.3449	0.785
5695	PSMB7	9	127115744	127177752	0.6333	0.2519	0.4858	0.1162	0.8205
54801	HAUS6	9	19053135	19102940	0.8412	0.6077	0.4858	0.4992	0.4716
3857	KRT9	17	39722093	39728310	0.7973	0.5265	0.4858	0.9391	0.972
54947	LPCAT2	16	55542913	55620582	0.1443	0.311	0.4859	0.865	0.7851
5345	SERPINF2	17	1646015	1658562	0.0513	0.545	0.4859	0.2137	0.2586
64841	GNPNAT1	14	53241911	53258386	0.572	0.4781	0.4859	0.7246	0.6076
55714	TENM3	4	183065112	183724177	0.04572	0.6298	0.4859	0.7576	0.3891
124538	OR4D2	17	56247017	56247940	0.8463	0.4341	0.486	0.6094	0.7014
5928	RBBP4	1	33116749	33151812	0.8862	0.7679	0.4861	0.2691	0.1867
100134391	LOC100134391	17	71733993	71752696	0.7596	0.9032	0.4862	0.7404	0.4566
284996	RNF149	2	101887681	101925178	0.2146	0.3757	0.4863	0.6765	0.2623
1237	CCR8	3	39371197	39375171	0.7488	0.6096	0.4863	0.2776	0.7285
8608	RDH16	12	57345215	57353158	0.6695	0.6632	0.4863	0.5267	0.5184
646670	LOC646670	15	72921107	72932539	0.9028	0.3329	0.4864	0.5596	0.08978
401387	LRRD1	7	91774169	91808900	0.5641	0.7501	0.4864	0.01981	0.04061
10565	ARFGEF1	8	68085746	68255912	0.7614	0.6143	0.4864	0.3423	0.7864
84144	SYDE2	1	85623356	85667292	0.4758	0.6017	0.4865	0.3737	0.8791
9654	TTLL4	2	219575558	219620139	0.4707	0.3233	0.4865	0.3692	0.3715
9722	NOS1AP	1	162039581	162339813	0.9731	0.6741	0.4865	0.05991	0.001455
205564	SENP5	3	196594727	196661585	0.284	0.5491	0.4865	0.6749	0.4026
51504	TRMT112	11	64084163	64085455	0.3792	0.8217	0.4865	0.5536	0.8508
9589	WTAP	6	160147712	160177351	0.3702	0.2729	0.4866	0.7813	0.6625
3276	PRMT1	19	50180409	50191707	0.8773	0.7254	0.4866	0.9083	0.3616
1954	MEGF8	19	42829730	42882921	0.8049	0.6621	0.4866	0.6061	0.2712
115123	MARCH3	5	126203406	126366500	0.5712	0.06171	0.4867	0.05035	0.5276
3769	KCNJ13	2	233630512	233641275	0.1953	0.4293	0.4868	0.8706	0.3962
10926	DBF4	7	87505544	87538856	0.2481	0.4935	0.4868	0.4997	0.09728
3356	HTR2A	13	47405677	47471211	0.8328	0.4527	0.487	0.395	0.05363
8349	HIST2H2BE	1	149856010	149858232	0.1966	0.2644	0.487	0.8408	0.9286
161823	ADAL	15	43622872	43646096	0.8932	0.1952	0.487	0.4512	0.1718
1907	EDN2	1	41944446	41950348	0.9722	0.517	0.4871	0.7474	0.4929
54890	ALKBH5	17	18086867	18113268	0.635	0.3045	0.4872	0.256	0.9108
6176	RPLP1	15	69745159	69747884	0.3082	0.2351	0.4873	0.2921	0.3429
202559	KHDRBS2	6	62389865	62996100	0.4664	0.4677	0.4873	0.9315	0.7826
9913	SUPT7L	2	27873679	27886707	0.2104	0.7526	0.4873	0.3545	0.6811
83541	FAM110A	20	814354	826922	0.7344	0.7495	0.4874	0.8768	0.4054
8642	DCHS1	11	6642556	6685320	0.1495	0.9323	0.4875	0.893	0.1409
642658	SCX	8	145321517	145323045	0.01237	0.5616	0.4875	0.6849	0.7143
6590	SLPI	20	43880880	43883205	0.5548	0.4789	0.4879	0.3231	0.8122
2262	GPC5	13	92050935	93519490	0.142	0.4088	0.4879	0.3503	0.6028
85301	COL27A1	9	116918231	117072975	0.8359	0.7067	0.4879	0.1268	0.08639
785	CACNB4	2	152689285	152955593	0.04881	0.6266	0.4879	0.05629	0.2034
6565	SLC15A2	3	121613171	121663034	0.383	0.2168	0.488	0.5102	0.6485
23541	SEC14L2	22	30792930	30821291	0.07352	0.549	0.488	0.7338	0.1018
1620	BRINP1	9	121928907	122131739	0.6205	0.5943	0.488	0.4994	0.4491
7681	MKRN3	15	23810454	23820764	0.3	0.4194	0.488	0.1903	0.7691
5813	PURA	5	139493708	139499001	0.05564	0.1217	0.4882	0.8393	0.4895
56923	NMUR2	5	151771102	151784840	0.4799	0.4529	0.4882	0.5939	0.4769
23180	RFTN1	3	16357352	16555222	0.05235	0.2026	0.4883	0.2371	0.1531
119772	OR52M1	11	4566421	4567374	0.6787	0.5165	0.4883	0.2299	0.8707
100137049	PLA2G4B	15	42131011	42140346	0.5294	0.2876	0.4883	0.6245	0.7065
81282	OR51G2	11	4935949	4936893	0.3759	0.5916	0.4884	0.1684	0.3557
5537	PPP6C	9	127908852	127952218	0.6846	0.2234	0.4884	0.6977	0.1246
10644	IGF2BP2	3	185361527	185542827	0.007197	0.4205	0.4884	0.4448	0.5523
26155	NOC2L	1	879583	894679	0.09678	0.2953	0.4886	0.2075	0.5921
5364	PLXNB1	3	48445261	48471460	0.5979	0.3609	0.4887	0.7377	0.4571
388646	GBP7	1	89597434	89641723	0.3154	0.3623	0.4888	0.6175	0.9913
4846	NOS3	7	150688144	150711687	0.2762	0.3761	0.4888	0.8619	0.7378
196374	KRT78	12	53231588	53242778	0.6857	0.6683	0.4888	0.5134	0.8367
1298	COL9A2	1	40766162	40782939	0.05198	0.7097	0.4888	0.398	0.6488
140850	DEFB127	20	138111	139804	0.6329	0.1605	0.489	0.1126	0.1614
6403	SELP	1	169558087	169599377	0.4383	0.5309	0.489	0.5204	0.1322
10660	LBX1	10	102986733	102989954	0.4005	0.4793	0.4891	0.8245	0.8325
4585	MUC4	3	195473636	195539148	0.8796	0.7645	0.4891	0.4031	0.1824
606495	CYB5RL	1	54638009	54665746	0.4527	0.355	0.4891	0.2345	0.6411
169693	TMEM252	9	71151496	71155783	0.2979	0.3113	0.4892	0.1248	0.6094
100996664	LOC100996664	14	69093883	69095504	0.2097	0.5997	0.4893	0.4645	0.6496
10588	MTHFS	15	80135889	80189627	0.4902	0.4878	0.4894	0.3217	0.02856
11176	BAZ2A	12	56989380	57030600	0.772	0.2213	0.4894	0.2123	0.9801
5504	PPP1R2	3	195241221	195270224	0.2377	0.3721	0.4895	0.7679	0.04136
79339	OR51B4	11	5322244	5323176	0.582	0.5769	0.4895	0.3759	0.1307
10758	TRAF3IP2	6	111876581	111927477	0.6246	0.4689	0.4895	0.8641	0.0353
403	ARL3	10	104433484	104474190	0.5888	0.6146	0.4895	0.02108	0.4521
7782	SLC30A4	15	45774676	45815005	0.02849	0.5565	0.4896	0.3901	0.03529
9931	HELZ	17	65066554	65241349	0.5261	0.7578	0.4896	0.9292	0.4506
158062	LCN6	9	139638469	139642980	0.1361	0.5624	0.4897	0.6011	0.7494
207	AKT1	14	105235686	105262080	0.1804	0.7242	0.4897	0.1149	0.7516
1120	CHKB	22	51017387	51021428	0.9767	0.525	0.4897	0.561	0.4207
26034	IPCEF1	6	154475618	154677900	0.04211	0.1655	0.4899	0.05343	0.2625
8632	DNAH17	17	76419778	76573476	0.02537	0.4278	0.4899	0.3838	0.09718
79073	TMEM109	11	60681351	60690915	0.5911	0.6147	0.49	0.08313	0.9311
339500	ZNF678	1	227751220	227865144	0.4962	0.2689	0.49	0.6906	0.5126
4625	MYH7	14	23881947	23904870	0.02149	0.6184	0.49	0.7003	0.2496
7316	UBC	12	125396192	125399587	0.1849	0.5655	0.4901	0.8694	0.03719
5828	PEX2	8	77892494	77913280	0.7419	0.5845	0.4901	0.5093	0.6802
91734	IDI2	10	1064847	1071799	0.634	0.7017	0.4901	0.8717	0.447
84634	KISS1R	19	917342	921015	0.01681	0.8608	0.4901	0.2833	0.006748
100506049	LRRC72	7	16566505	16621114	0.7367	0.6218	0.4902	0.687	0.7419
1487	CTBP1	4	1205228	1242908	0.5386	0.5295	0.4903	0.4107	0.4953
641	BLM	15	91260579	91358686	0.7951	0.6242	0.4903	0.08514	0.4978
80174	DBF4B	17	42785976	42829637	0.9554	0.632	0.4904	0.3778	0.4162
169166	SNX31	8	101585110	101661893	0.2652	0.3578	0.4905	0.2649	0.00912
3614	IMPDH1	7	128032331	128050045	0.01195	0.7579	0.4905	0.5243	0.2696
4942	OAT	10	126085872	126107545	0.9851	0.4838	0.4906	0.8907	0.181
140838	NANP	20	25593571	25604648	0.4752	0.7691	0.4906	0.4647	0.4917
83941	TM2D1	1	62146718	62191095	0.06432	0.04837	0.4907	0.3058	0.02447
55840	EAF2	3	121554030	121605373	0.5229	0.08627	0.4909	0.2559	0.5483
283417	DPY19L2	12	63952693	64062354	0.576	0.3704	0.4909	0.4016	0.5157
54518	APBB1IP	10	26727253	26856732	0.1836	0.6321	0.4909	0.8337	0.238
78989	COLEC11	2	3642422	3692234	0.6479	0.3957	0.4909	0.01508	0.694
3003	GZMK	5	54320107	54329960	0.7453	0.5455	0.4909	0.6146	0.6343
2065	ERBB3	12	56473809	56497291	0.4114	0.6879	0.491	0.3146	0.45
345757	FAM174A	5	99871051	99922440	0.3612	0.6782	0.491	0.4083	0.8472
10864	SLC22A7	6	43265737	43273276	0.9302	0.9627	0.4911	0.6465	0.3866
84335	AKT1S1	19	50372290	50381613	0.6578	0.3943	0.4911	0.4443	0.05974
152118	C3orf79	3	153202284	153220486	0.8723	0.1821	0.4912	0.6956	0.5911
3985	LIMK2	22	31608225	31676066	0.03624	0.6345	0.4912	0.2746	0.5879
4685	NCAM2	21	22370633	22913892	0.2336	0.6785	0.4912	0.9695	0.952
9711	KIAA0226	3	197398259	197476568	0.336	0.659	0.4913	0.9224	0.06043
348235	SKA2	17	57187308	57232800	0.6841	0.6558	0.4913	0.1022	0.1001
165324	UBXN2A	2	24150132	24223701	0.0889	0.7546	0.4913	0.01728	0.738
23582	CCNDBP1	15	43477466	43489375	0.7119	0.6319	0.4914	0.6402	0.2993
2674	GFRA1	10	117816436	118033126	0.5378	0.5966	0.4914	0.8275	0.8439
3575	IL7R	5	35856977	35879705	0.6982	0.8126	0.4914	0.6702	0.1423
9696	CROCC	1	17248445	17299474	0.3402	0.1975	0.4916	0.4004	0.2507
165679	SPTSSB	3	161062580	161090662	0.3903	0.7092	0.4916	0.2138	0.3169
152573	SHISA3	4	42399856	42404504	0.808	0.2895	0.4918	0.6958	0.2491
1017	CDK2	12	56360556	56366573	0.4737	0.7605	0.4919	0.5628	0.6197
129049	SGSM1	22	25202136	25322813	0.4564	0.1851	0.492	0.5006	0.6123
221711	SYCP2L	6	10887064	10974542	0.1699	0.4248	0.4921	0.0151	0.3478
7128	TNFAIP3	6	138188325	138204451	0.3685	0.7288	0.4921	0.1561	0.4382
29035	C16orf72	16	9185537	9213555	0.1208	0.5355	0.4921	0.2634	0.8333
378925	RNF148	7	122341720	122343021	0.4038	0.5036	0.4924	0.6826	0.3796
8853	ASAP2	2	9346894	9545812	0.3611	0.5069	0.4924	0.2977	0.5094
567	B2M	15	45003685	45010357	0.4049	0.7913	0.4924	0.5631	0.5977
10225	CD96	3	111260926	111384843	0.09625	0.561	0.4925	0.5293	0.4351
163131	ZNF780B	19	40534167	40562125	0.1672	0.624	0.4926	0.1962	0.4315
79624	ARMT1	6	151773422	151791236	0.09678	0.782	0.4926	0.1857	0.656
157	ADRBK2	22	25960861	26125259	0.02629	0.2546	0.4927	0.3327	0.4637
10928	RALBP1	18	9475530	9538106	0.1009	0.3478	0.4927	0.3281	0.7046
391195	OR2T33	1	248436154	248437116	0.3324	0.5451	0.4927	0.1514	0.831
5196	PF4	4	74846542	74847841	0.1245	0.3935	0.4928	0.342	0.4498
22839	DLGAP4	20	34995444	35157040	0.192	0.2559	0.4929	0.4069	0.5458
55119	PRPF38B	1	109234932	109244425	0.9908	0.6294	0.4929	0.08437	0.1843
727910	TLCD2	17	1606084	1613662	0.07775	0.6322	0.4929	0.329	0.5678
151887	CCDC80	3	112323407	112359977	0.8678	0.4738	0.493	0.5005	0.8172
2247	FGF2	4	123747568	123819390	0.3033	0.6269	0.493	0.8456	0.6553
10668	CGRRF1	14	54976587	55005334	0.958	0.564	0.493	0.4728	0.1677
200879	LIPH	3	185225570	185270369	0.04686	0.2217	0.4931	0.7598	0.1113
10749	KIF1C	17	4901243	4931694	0.2371	0.5572	0.4931	0.1876	0.3717
56160	NDNL2	15	29560353	29562020	0.1691	0.5563	0.4931	0.6365	0.0674
348158	ACSM2B	16	20548080	20587695	0.5499	0.2896	0.4932	0.3863	0.1137
25792	CIZ1	9	130928344	130966662	0.7588	0.4345	0.4933	0.3852	0.6685
2631	GBAS	7	56032270	56067875	6.319e-05	0.5579	0.4933	0.501	0.5401
1669	DEFA4	8	6793345	6795786	0.7673	0.8579	0.4934	0.339	0.6394
404217	CTXN1	19	7989381	7991051	0.7919	0.1523	0.4934	0.8316	0.2953
9306	SOCS6	18	67956137	67997435	0.8203	0.5136	0.4934	0.4753	0.6609
81490	PTDSS2	11	450280	491399	0.5427	0.6279	0.4934	0.08861	0.9599
6950	TCP1	6	160199530	160212135	0.2985	0.7553	0.4934	0.9228	0.5628
27291	R3HCC1L	10	99894381	100004654	0.2816	0.6231	0.4938	0.8942	0.05743
161145	TMEM229B	14	67913801	67982445	0.7843	0.6813	0.4938	0.6726	0.7717
6331	SCN5A	3	38589553	38691164	0.03937	0.3605	0.4939	0.2951	0.9148
3209	HOXA13	7	27236499	27239725	0.8726	0.447	0.494	0.4491	0.9449
80318	GKAP1	9	86354336	86444431	0.8367	0.4597	0.4941	0.2352	0.3535
50833	TAS2R16	7	122634759	122635754	0.8301	0.7855	0.4942	0.5344	0.3968
10024	TROAP	12	49716971	49725514	0.969	0.7101	0.4942	0.7603	0.2822
284654	RSPO1	1	38076821	38100595	0.4929	0.2232	0.4944	0.06955	0.3306
3169	FOXA1	14	38058757	38064325	0.2946	0.4154	0.4944	0.3605	0.7238
84864	MINA	3	97660661	97691295	0.7231	0.2619	0.4944	0.3127	0.2022
121536	AEBP2	12	19592608	19675173	0.8748	0.5961	0.4944	0.4807	0.06932
112950	MED8	1	43849579	43855483	0.139	0.3833	0.4944	0.2714	0.1622
55102	ATG2B	14	96747595	96829678	0.51	0.1289	0.4945	0.9385	0.9516
6189	RPS3A	4	152020725	152025804	0.2332	0.5292	0.4946	0.3041	0.4483
735	C9	5	39284377	39364655	0.7306	0.9089	0.4947	0.2353	0.6473
23080	AVL9	7	32535101	32628327	0.7356	0.4493	0.4949	0.3197	0.7882
10692	RRH	4	110749150	110765863	0.9672	0.8691	0.4949	0.6743	0.5107
411	ARSB	5	78073032	78282357	0.1293	0.07185	0.495	0.4554	0.6351
7178	TPT1	13	45911005	45915505	0.3149	0.5659	0.495	0.4991	0.5139
141	ADPRH	3	119298280	119308792	0.8829	0.5985	0.4951	0.8637	0.09299
345930	ECT2L	6	139117248	139225207	0.1068	0.4921	0.4952	0.08499	0.5013
513	ATP5D	19	1241749	1244824	0.2574	0.5141	0.4952	0.5607	0.9859
353141	LCE2D	1	152635887	152637135	0.2904	0.4784	0.4953	0.6281	0.4664
117531	TMC1	9	75136717	75451267	0.934	0.3304	0.4954	0.3355	0.1503
4208	MEF2C	5	88014058	88199922	0.3931	0.4972	0.4954	0.3337	0.07219
5446	PON3	7	94989181	95025702	0.3587	0.3077	0.4955	0.2999	0.7792
317772	HIST2H2AB	1	149859019	149859466	0.2	0.2734	0.4955	0.5016	0.9353
29890	RBM15B	3	51428699	51435339	0.1014	0.7621	0.4957	0.4271	0.5701
83894	TTC29	4	147628179	147867034	0.02607	0.7003	0.4957	0.9348	0.4918
57007	ACKR3	2	237469424	237491001	0.0006612	0.4931	0.4958	0.2369	0.3113
84330	ZNF414	19	8575462	8579048	0.7437	0.5124	0.4958	0.633	0.1087
374383	NCR3LG1	11	17373279	17398868	0.6915	0.5436	0.4958	0.138	0.6344
51001	MTERF3	8	97251645	97273796	0.01276	0.5919	0.4958	0.2628	0.9531
23114	NFASC	1	204797782	204991950	0.03998	0.647	0.4958	0.5024	0.4903
10542	LAMTOR5	1	110943875	110950546	0.4141	0.5279	0.4959	0.8396	0.00762
9924	PAN2	12	56710007	56727837	0.6883	0.517	0.496	0.2382	0.5433
908	CCT6A	7	56119378	56131682	0.007344	0.3667	0.4961	0.7361	0.7369
88745	RRP36	6	42989385	42997337	0.5695	0.2416	0.4961	0.7237	0.6484
8195	MKKS	20	10385428	10414887	0.9391	0.1583	0.4962	0.2003	0.1736
57689	LRRC4C	11	40135524	41481186	0.0276	0.7113	0.4962	0.6216	0.6983
259295	TAS2R20	12	11148561	11150474	0.2761	0.2944	0.4962	0.5964	0.3144
11331	PHB2	12	7074515	7079981	0.4041	0.4725	0.4962	0.3363	0.006037
9337	CNOT8	5	154237755	154256352	0.2621	0.2236	0.4963	0.2117	0.3514
51606	ATP6V1H	8	54628103	54756099	0.1307	0.6595	0.4963	0.3539	0.04715
10461	MERTK	2	112656056	112797293	0.3722	0.1489	0.4963	0.3517	0.5135
153364	MBLAC2	5	89754020	89770585	0.4901	0.4481	0.4964	0.5721	0.6252
115701	ALPK2	18	56148479	56296189	0.4863	0.5382	0.4964	0.6428	0.5468
10276	NET1	10	5454514	5501019	0.4516	0.68	0.4965	0.3762	0.683
3866	KRT15	17	39669997	39678033	0.6901	0.5362	0.4965	0.2934	0.939
100287013	FAM86KP	4	9155022	9167220	0.6053	0.3458	0.4966	0.5843	0.01713
23397	NCAPH	2	97001479	97042833	0.29	0.6107	0.4966	0.1559	0.7129
11085	ADAM30	1	120436156	120439147	0.6714	0.6895	0.4966	0.4813	0.02786
2300	FOXL1	16	86612115	86615304	0.01071	0.3596	0.4966	0.4687	0.07525
10988	METAP2	12	95867822	95909615	0.55	0.9289	0.4966	0.6029	0.6474
8825	LIN7A	12	81191171	81331702	0.1193	0.2011	0.4967	0.2753	0.2636
23466	CBX6	22	39257468	39268258	0.7651	0.7995	0.4968	0.1366	0.5534
23307	FKBP15	9	115927800	115983641	0.3049	0.6012	0.4968	0.7098	0.0008532
790955	UQCC3	11	62439126	62441162	0.8788	0.4826	0.4968	0.8509	0.867
9201	DCLK1	13	36342789	36705514	0.4614	0.8769	0.4968	0.08735	0.1648
5077	PAX3	2	223064606	223163715	0.003056	0.4481	0.4969	0.4415	0.4962
11081	KERA	12	91444268	91452131	0.8036	0.518	0.4969	0.8112	0.0638
51659	GINS2	16	85711280	85722588	0.07662	0.6369	0.4969	0.4979	0.2078
147372	CCBE1	18	57098171	57364860	0.3285	0.5265	0.497	0.04165	0.7491
132332	TMEM155	4	122680085	122686516	0.5142	0.4738	0.497	0.1699	0.6014
64321	SOX17	8	55370495	55373456	0.3652	0.2646	0.497	0.4753	0.1524
57834	CYP4F11	19	16023180	16045676	0.3915	0.6076	0.4971	0.6471	0.8058
3163	HMOX2	16	4524719	4560348	0.6562	0.3385	0.4971	0.04524	0.853
611	OPN1SW	7	128412543	128415844	0.3113	0.317	0.4972	0.3554	0.7609
9755	TBKBP1	17	45771441	45789429	0.4523	0.2377	0.4973	0.5966	0.5914
252884	ZNF396	18	32946661	32957301	0.6833	0.5543	0.4973	0.5757	0.3345
6688	SPI1	11	47376409	47400127	0.8516	0.555	0.4975	0.5912	0.3536
94	ACVRL1	12	52300657	52317145	0.3388	0.5674	0.4976	0.5805	0.6038
22807	IKZF2	2	213864408	214016379	0.8449	0.5618	0.4976	0.05817	0.8005
54972	TMEM132A	11	60691913	60704631	0.5391	0.6154	0.4976	0.08423	0.9339
63940	GPSM3	6	32158543	32163300	0.3939	0.4527	0.4978	0.4204	0.7126
23545	ATP6V0A2	12	124196865	124246302	0.8526	0.5249	0.4978	0.08777	0.4543
4291	MLF1	3	158288953	158324249	0.5364	0.3398	0.4978	0.1149	0.005672
9640	ZNF592	15	85291818	85349663	0.4214	0.5249	0.4979	0.4958	0.793
284067	C17orf105	17	41857803	41862054	0.4818	0.3876	0.4979	0.3422	0.166
58475	MS4A7	11	60145949	60163427	0.1085	0.3092	0.498	0.7686	0.5408
8335	HIST1H2AB	6	26033320	26033796	0.562	0.5568	0.498	0.3568	0.8816
55553	SOX6	11	15987995	16497935	0.6778	0.1685	0.4981	0.06011	0.2165
219621	C10orf107	10	63422709	63526524	0.39	0.4644	0.4981	0.7853	0.4388
79731	NARS2	11	78147007	78285909	0.7233	0.4623	0.4981	0.8993	0.4453
583	BBS2	16	56504301	56554008	0.8283	0.4	0.4982	0.1558	0.9255
22927	HABP4	9	99212414	99253618	0.7107	0.3966	0.4982	0.3424	0.1241
1834	DSPP	4	88529681	88538025	0.9503	0.2917	0.4983	0.6829	0.4753
406	ARNTL	11	13299325	13408813	0.4226	0.466	0.4983	0.2874	0.6582
5593	PRKG2	4	82008643	82136271	0.9445	0.6097	0.4983	0.844	0.2454
3672	ITGA1	5	52084136	52249485	0.1094	0.651	0.4984	0.7772	0.02897
2965	GTF2H1	11	18343816	18388590	0.07126	0.781	0.4984	0.4404	0.2395
4593	MUSK	9	113430935	113566386	0.802	0.3049	0.4985	0.1929	0.3206
25823	TPSG1	16	1271651	1275254	0.4323	0.6785	0.4985	0.2869	0.6609
259285	TAS2R39	7	142880512	142881528	0.5243	0.4948	0.4987	0.6794	0.5302
7272	TTK	6	80714322	80752244	0.4369	0.6458	0.4987	0.2661	0.483
8356	HIST1H3J	6	27858093	27858570	0.7874	0.5016	0.4987	0.1162	0.5998
283807	FBXL22	15	63889327	63894627	0.9055	0.4315	0.4988	0.4064	0.4283
283238	SLC22A24	11	62847412	62911693	0.445	0.6232	0.4988	0.4761	0.5359
9213	XPR1	1	180601146	180859415	0.3861	0.3572	0.4989	0.3508	0.5421
5686	PSMA5	1	109941653	109969108	0.3449	0.4573	0.4989	0.8075	0.8813
644809	C15orf56	15	40542865	40545110	0.02074	0.5598	0.4989	0.8817	0.532
25851	TECPR1	7	97844755	97881563	0.6371	0.572	0.499	0.407	0.1358
54467	ANKIB1	7	91875530	92030698	0.645	0.6915	0.499	0.05695	0.1527
9022	CLIC3	9	139889060	139892200	0.7509	0.71	0.4991	0.8351	0.1456
84900	RNFT2	12	117176096	117291436	0.04629	0.07061	0.4992	0.3618	0.4413
29775	CARD10	22	37886400	37915543	0.2383	0.3814	0.4992	0.4147	0.7948
26228	STAP1	4	68424415	68473059	0.8528	0.5173	0.4994	0.4601	0.3018
55735	DNAJC11	1	6694228	6761966	0.6266	0.67	0.4994	0.6778	0.4312
339488	TFAP2E	1	36038971	36060929	0.791	0.4891	0.4998	0.8506	0.6334
101927628	LOC101927628	15	102300199	102302544	0.4544	0.3623	0.4998	0.7553	0.6455
4853	NOTCH2	1	120454176	120639880	0.6508	0.6369	0.4999	0.4306	0.04008
5824	PEX19	1	160246599	160254941	0.2145	0.4952	0.5	0.5075	0.9432
987	LRBA	4	151185811	151936879	0.5884	0.3252	0.5002	0.4941	0.8148
23446	SLC44A1	9	108006906	108200785	0.3042	0.4147	0.5003	0.6447	0.9687
50940	PDE11A	2	178487977	178973066	0.41	0.7552	0.5003	0.117	1.425e-05
5480	PPIC	5	122359078	122372425	0.4917	0.3223	0.5004	0.4654	0.8706
57822	GRHL3	1	24645812	24690972	0.4492	0.2558	0.5004	0.4029	0.2979
5045	FURIN	15	91411885	91426687	0.3314	0.545	0.5004	0.03449	0.02878
89944	GLB1L2	11	134201768	134246222	0.8035	0.6246	0.5004	0.5615	0.3872
338596	ST8SIA6	10	17361282	17496408	0.6788	0.5118	0.5004	0.2395	0.3309
8681	JMJD7-PLA2G4B	15	42120283	42140346	0.5466	0.3119	0.5005	0.637	0.7335
2657	GDF1	19	18979361	19006953	0.6311	0.8538	0.5005	0.4595	0.5811
101927469	LOC101927469	16	14990426	15008180	0.7757	0.4214	0.5006	0.5178	0.8799
55644	OSGEP	14	20915207	20923267	0.7887	0.412	0.5007	0.2828	0.3925
5555	PRH2	12	11081834	11087444	0.07743	0.393	0.5008	0.6529	0.2045
63951	DMRTA1	9	22446840	22452472	0.6783	0.4984	0.5008	0.8483	0.7244
645104	CLRN2	4	17516788	17528727	0.4584	0.2558	0.5009	0.1887	0.4138
80255	SLC35F5	2	114471354	114514400	0.5626	0.5049	0.5009	0.168	0.5506
64423	INF2	14	105147902	105185947	0.3526	0.8458	0.5009	0.4935	0.2868
201299	RDM1	17	34245084	34257780	0.5079	0.4338	0.501	0.7722	0.6268
7561	ZNF14	19	19821281	19843921	0.09441	0.6046	0.5012	0.6883	0.4165
9753	ZSCAN12	6	28346598	28367544	0.3896	0.4878	0.5013	0.3031	0.4985
3321	IGSF3	1	117117020	117210377	0.5312	0.6058	0.5014	0.9481	0.3651
84329	HVCN1	12	111086491	111130276	0.2673	0.752	0.5014	0.4596	0.6541
3766	KCNJ10	1	160007257	160040051	0.9503	0.2878	0.5015	0.1242	0.6433
84002	B3GNT5	3	182971032	182991179	0.5802	0.441	0.5015	0.4039	0.43
26037	SIPA1L1	14	71788108	72207761	0.1549	0.3268	0.5016	0.7382	0.6827
219854	TMEM218	11	124964266	124981659	0.031	0.4806	0.5017	0.5548	0.07404
118430	MUCL1	12	55248299	55252177	0.1233	0.5944	0.5017	0.3633	0.1093
11188	NISCH	3	52489524	52527088	0.7384	0.1752	0.5018	0.0768	0.6713
79733	E2F8	11	19245610	19263202	0.9522	0.6459	0.5018	0.7775	0.6814
354	KLK3	19	51358171	51364020	0.9144	0.2885	0.5018	0.6039	0.1932
374286	CDRT1	17	15491977	15523018	0.5365	0.3963	0.5018	0.7738	0.6737
57708	MIER1	1	67390578	67454302	0.3599	0.3452	0.5019	0.6245	0.6295
100505741	SPATA1	1	84971902	85022150	0.3565	0.5011	0.5019	0.4932	0.9919
9587	MAD2L1BP	6	43597279	43608689	0.5465	0.4881	0.5019	0.02847	0.05731
473	RERE	1	8412464	8877699	0.7494	0.8274	0.5019	0.2632	0.2166
5756	TWF1	12	44187526	44200178	0.2429	0.4288	0.502	0.8457	0.1401
143282	FGFBP3	10	93666345	93669258	0.07892	0.6249	0.502	0.7938	0.09826
10653	SPINT2	19	38755098	38783254	0.6773	0.5758	0.502	0.5727	0.6616
3361	HTR5A	7	154862034	154879102	0.5136	0.6301	0.502	0.624	0.8202
79084	WDR77	1	111982512	111991915	0.8545	0.1804	0.502	0.8816	0.4399
90007	MIDN	19	1248552	1259142	0.8433	0.49	0.502	0.1926	0.2116
51181	DCXR	17	79993757	79995573	0.4	0.7076	0.5021	0.8083	0.65
284252	KCTD1	18	24034874	24237365	0.6396	0.439	0.5022	0.4723	0.1649
29850	TRPM5	11	2425745	2444275	0.365	0.6668	0.5022	0.3374	0.4929
23382	AHCYL2	7	128864855	129070052	0.4121	0.506	0.5022	0.3882	0.6328
152405	C3orf30	3	118864997	118879674	0.1972	0.3107	0.5023	0.6749	0.1081
79621	RNASEH2B	13	51483814	51544596	0.8155	0.6297	0.5024	0.5079	0.02393
25961	NUDT13	10	74870133	74891583	0.8626	0.3506	0.5024	0.4097	0.44
221120	ALKBH3	11	43902357	43941825	0.4603	0.589	0.5024	0.06251	0.4486
25843	MOB4	2	198380295	198418423	0.007115	0.6499	0.5024	0.5674	0.7911
159963	SLC5A12	11	26688566	26743574	0.7643	0.3996	0.5026	0.7629	0.571
128611	ZNF831	20	57735895	57834168	0.07759	0.5135	0.5026	0.5153	0.6209
25906	ANAPC15	11	71820633	71823822	0.2128	0.2736	0.5026	0.7176	0.4202
9552	SPAG7	17	4862521	4871132	0.3179	0.4411	0.5026	0.1901	0.2605
140809	SRXN1	20	627259	634014	0.825	0.4099	0.5027	0.3154	0.3853
162282	ANKFN1	17	54230836	54560007	0.3365	0.1303	0.5028	0.3494	0.1473
401190	RGS7BP	5	63801774	63909285	0.5641	0.1995	0.5028	0.3311	0.4136
27006	FGF22	19	639901	643824	0.962	0.2982	0.5028	0.4991	0.7948
440068	CARD17	11	104963196	104972158	0.07152	0.4284	0.503	0.321	0.9824
147945	NLRP4	19	56347944	56393221	0.4373	0.6281	0.5031	0.7547	0.2584
129787	TMEM18	2	667793	677439	0.1896	0.7891	0.5031	0.3498	0.4378
253558	LCLAT1	2	30670102	30867091	0.7319	0.3044	0.5033	0.03968	0.1348
84109	QRFPR	4	122249797	122302181	0.8764	0.4313	0.5033	0.5163	0.04074
100506084	ARL17B	17	44351550	44439416	0.08549	0.4684	0.5033	0.2803	0.4916
54749	EPDR1	7	37960163	37991543	0.6902	0.3408	0.5033	0.07732	0.7002
5995	RGR	10	86004809	86018944	0.2534	0.6846	0.5034	0.3995	0.4316
92235	DUSP27	1	167063314	167098402	0.02726	0.4245	0.5034	0.6625	0.3094
29088	MRPL15	8	55047781	55061074	0.7204	0.6538	0.5035	0.8637	0.8631
391365	SULT6B1	2	37394963	37423230	0.03301	0.9001	0.5035	0.5422	0.2056
57794	SUGP1	19	19387320	19431321	0.9098	0.4155	0.5036	0.6429	0.9044
26693	OR2V1	5	180551339	180556557	0.4548	0.6713	0.5036	0.4546	0.2626
2804	GOLGB1	3	121382046	121468662	0.356	0.08792	0.5037	0.334	0.6022
85509	MBD3L1	19	8943074	8954016	0.1262	0.5657	0.5037	0.9443	0.8407
29117	BRD7	16	50352929	50402845	0.803	0.5435	0.5037	0.05821	0.3147
6704	SPRR2E	1	153065611	153067001	0.3987	0.3597	0.5037	0.6418	0.1747
51673	TPPP3	16	67423710	67427449	0.8423	0.3699	0.5038	0.5971	0.9837
79899	PRR5L	11	36317725	36486754	0.5781	0.4985	0.5038	0.1811	0.8552
6048	RNF5	6	32146162	32148570	0.6451	0.1863	0.5038	0.09726	0.5593
5337	PLD1	3	171318195	171528284	0.4252	0.5748	0.5038	0.4163	0.6177
57492	ARID1B	6	157098980	157531913	0.73	0.7623	0.5038	0.2691	0.9025
116447	TOP1MT	8	144391494	144442147	0.179	0.5784	0.5039	0.2396	0.3372
79035	NABP2	12	56615813	56623638	0.3061	0.6431	0.504	0.1579	0.8577
9927	MFN2	1	12040238	12073572	0.04409	0.6165	0.504	0.2902	0.7775
100131137	BSPH1	19	48471303	48495427	0.1724	0.6245	0.504	0.2279	0.3155
7148	TNXB	6	32008932	32077151	0.5617	0.3444	0.504	0.04959	0.8616
10474	TADA3	3	9821648	9834695	0.9279	0.2629	0.5042	0.5002	0.1423
339287	MSL1	17	38278235	38293047	0.6028	0.3011	0.5042	0.5608	0.5768
23341	DNAJC16	1	15853343	15898228	0.4423	0.5159	0.5042	0.2391	0.01444
286006	LSMEM1	7	112120908	112130943	0.5143	0.2475	0.5042	0.8026	0.6222
10965	ACOT2	14	74034324	74042362	0.3501	0.412	0.5042	0.3212	0.2989
10402	ST3GAL6	3	98451080	98514689	0.4258	0.3506	0.5043	0.9776	0.2438
1717	DHCR7	11	71145457	71159477	0.3841	0.3332	0.5044	0.6877	0.113
54906	FAM208B	10	5726801	5807742	0.9736	0.3122	0.5044	0.6633	0.08738
79324	OR51G1	11	4944604	4945569	0.3481	0.6518	0.5045	0.1617	0.368
378	ARF4	3	57557090	57583215	0.272	0.5848	0.5045	0.2151	0.5512
221692	PHACTR1	6	12716888	13290476	0.3199	0.495	0.5046	0.8488	0.7203
342527	SMTNL2	17	4487276	4511614	0.5095	0.2141	0.5047	0.8312	0.7961
6547	SLC8A3	14	70510934	70655787	0.06101	0.1919	0.5047	0.7024	0.7114
26115	TANC2	17	61043913	61505067	0.8858	0.2055	0.5047	0.2802	0.4057
886	CCKAR	4	26483018	26492042	0.0909	0.6354	0.5047	0.4735	0.03724
404552	SCGB1D4	11	62063754	62066536	0.1884	0.8913	0.5048	0.6448	0.6901
5604	MAP2K1	15	66679182	66783882	0.3096	0.4934	0.5048	0.3993	0.6679
4123	MAN2C1	15	75648133	75661455	0.4337	0.6413	0.5048	0.5843	0.7384
153733	CCDC112	5	114602885	114632458	0.2784	0.7146	0.5048	0.7843	0.5779
10715	CERS1	19	18979361	19007396	0.6325	0.8519	0.5048	0.4627	0.5875
57105	CYSLTR2	13	49227847	49283498	0.6827	0.5469	0.505	0.1845	0.1729
339862	LOC339862	3	18004064	18310414	0.2986	0.471	0.505	0.3504	0.0599
9491	PSMF1	20	1093872	1149017	0.9261	0.1728	0.5051	0.5193	0.2747
6822	SULT2A1	19	48373723	48389654	0.9458	0.4717	0.5051	0.3298	0.3393
586	BCAT1	12	24962958	25102393	0.1972	0.6468	0.5051	0.8282	0.01697
56288	PARD3	10	34398488	35104253	0.5015	0.8484	0.5051	0.2837	0.0326
387522	TMEM189-UBE2V1	20	48697661	48770335	0.7495	0.6395	0.5052	0.1306	0.1788
3308	HSPA4	5	132387662	132440709	0.2696	0.719	0.5053	0.6513	0.5865
9159	PCSK7	11	117075788	117102811	0.7382	0.8308	0.5053	0.7832	0.2429
6406	SEMG1	20	43835605	43838414	0.6731	0.3649	0.5054	0.6793	0.6756
8120	AP3B2	15	83328033	83378660	0.5931	0.5896	0.5054	0.7285	0.1947
5042	PABPC3	13	25670276	25672705	0.7733	0.3006	0.5054	0.5484	0.6242
25884	CHRDL2	11	74407474	74442227	0.1073	0.1436	0.5054	0.5714	0.9332
55055	ZWILCH	15	66797431	66841823	0.2555	0.4196	0.5055	0.04119	0.314
84206	MEX3B	15	82334119	82338484	0.3277	0.4148	0.5055	0.006561	0.04053
51561	IL23A	12	56732663	56734194	0.6914	0.7133	0.5056	0.7583	0.4985
79750	ZNF385D	3	21459911	22414132	0.6461	0.739	0.5056	0.1087	0.8763
181	AGRP	16	67516474	67517716	0.9922	0.5037	0.5058	0.82	0.9513
58510	PRODH2	19	36290892	36304201	0.7106	0.4526	0.5058	0.6536	0.3716
8386	OR1D5	17	2965963	2966901	0.05448	0.5482	0.5058	0.1946	0.1687
6732	SRPK1	6	35800811	35888957	0.9581	0.8374	0.5059	0.72	0.6956
4293	MAP3K9	14	71189243	71275912	0.1708	0.1797	0.506	0.2954	0.1059
100137047	JMJD7	15	42120283	42129785	0.5688	0.3049	0.506	0.6224	0.8209
8460	TPST1	7	65670259	65825438	0.1278	0.7087	0.506	0.6886	0.1362
386724	AMIGO3	3	49754267	49757238	0.3229	0.8308	0.506	0.2847	0.6667
80217	CFAP43	10	105889646	105992124	0.2852	0.8686	0.506	0.5943	0.6846
3048	HBG2	11	5274421	5276011	0.5804	0.5393	0.5061	0.7271	0.6007
55552	ZNF823	19	11832080	11849824	0.03976	0.4463	0.5061	0.8709	0.1925
9046	DOK2	8	21766384	21771290	0.884	0.6453	0.5061	0.5085	0.9563
80168	MOGAT2	11	75428934	75442331	0.6924	0.6518	0.5062	0.1628	0.1896
51119	SBDS	7	66452690	66460588	0.003277	0.6121	0.5062	0.3775	0.1311
23528	ZNF281	1	200374075	200379186	0.2876	0.8555	0.5062	0.3273	0.9439
8358	HIST1H3B	6	26031817	26032288	0.5486	0.5655	0.5063	0.3538	0.8786
64772	ENGASE	17	77067565	77084685	0.334	0.7046	0.5063	0.4946	0.4436
7073	TIAL1	10	121332977	121356541	0.804	0.1245	0.5063	0.6419	0.1771
27068	PPA2	4	106290234	106395227	0.7632	0.916	0.5063	0.9127	0.9027
54149	C21orf91	21	19161284	19191703	0.5309	0.868	0.5064	0.5249	0.9059
387856	CCDC184	12	48577366	48579709	0.8424	0.6551	0.5065	0.8473	0.6349
9529	BAG5	14	104022881	104029151	0.953	0.7123	0.5066	0.9262	0.36
56998	CTNNBIP1	1	9908334	9970316	0.01341	0.3264	0.5067	0.5915	0.7395
100423062	IGLL5	22	23229960	23238014	0.9224	0.3389	0.5067	0.4224	0.3809
8464	SUPT3H	6	44794467	45345788	0.7721	0.7334	0.5067	0.3159	0.6625
2358	FPR2	19	52264453	52273779	0.9773	0.537	0.5068	0.2409	0.2443
23105	FSTL4	5	132532152	132948223	0.3488	0.2319	0.5069	0.5094	0.004113
257194	NEGR1	1	71868625	72748533	0.4791	0.4825	0.5069	0.08297	0.7726
23392	KIAA0368	9	114122973	114247025	0.8888	0.6466	0.5069	0.7712	0.4602
64397	ZNF106	15	42705016	42783390	0.8218	0.3982	0.5069	0.411	0.2991
25963	TMEM87A	15	42502726	42565797	0.8127	0.6096	0.507	0.7597	0.3352
7596	ZNF45	19	44416776	44439411	0.6968	0.3666	0.507	0.6037	0.2694
10983	CCNI	4	77968308	77998719	0.08564	0.3495	0.5071	0.1115	0.3893
55346	TCP11L1	11	33060963	33095109	0.1282	0.802	0.5071	0.2151	0.8171
138803	OR13C3	9	107298051	107299094	0.3759	0.3945	0.5074	0.1449	0.4147
64901	RANBP17	5	170288880	170727454	0.5215	0.495	0.5074	0.718	0.4177
55331	ACER3	11	76571917	76734850	0.4546	0.1686	0.5075	0.8666	0.4653
143279	HECTD2	10	93169037	93274586	0.4247	0.4329	0.5075	0.4967	0.05434
10942	PRSS21	16	2867164	2871723	0.6148	0.04315	0.5076	0.05404	0.2346
140902	R3HDML	20	42965798	42979432	0.4539	0.2537	0.5076	0.6494	0.414
1155	TBCB	19	36605888	36616849	0.7482	0.7104	0.5076	0.703	0.2111
90933	TRIM41	5	180650263	180662808	0.4298	0.2493	0.5077	0.07924	0.4617
29115	SAP30BP	17	73663399	73704139	0.6904	0.6747	0.5077	0.6412	0.1288
4921	DDR2	1	162602228	162756409	0.6559	0.7377	0.5077	0.3768	0.3826
842	CASP9	1	15817896	15851407	0.4515	0.5269	0.5078	0.238	0.01518
54892	NCAPG2	7	158424002	158497520	0.1133	0.6262	0.5078	0.1113	0.753
343505	NBPF7	1	120377388	120387503	0.8227	0.7772	0.5078	0.9384	0.6181
84218	TBC1D3F	17	36283868	36294915	0.4058	0.4535	0.5082	0.978	0.4058
10286	BCAS2	1	115110178	115124265	0.2398	0.4887	0.5083	0.5204	0.517
440695	ETV3L	1	157061835	157069600	0.2554	0.7337	0.5083	0.4148	0.4391
2352	FOLR3	11	71846771	71850934	0.2157	0.2749	0.5084	0.7293	0.4534
50837	TAS2R7	12	10954131	10955226	0.8931	0.3722	0.5085	0.127	0.1706
84649	DGAT2	11	75479778	75512581	0.4866	0.5907	0.5085	0.06245	0.7237
27233	SULT1C4	2	108994413	109004296	0.3022	0.6318	0.5086	0.7654	0.5624
3884	KRT33B	17	39519746	39526052	0.3192	0.5246	0.5086	0.8048	0.8172
338557	FFAR4	10	95326422	95349829	0.4262	0.5251	0.5087	0.7277	0.2797
154043	CNKSR3	6	154726433	154831753	0.9475	0.6041	0.5087	0.4375	0.6243
390436	OR4K17	14	20585566	20586597	0.871	0.6529	0.5089	0.6994	0.2647
81578	COL21A1	6	55921388	56112544	0.52	0.2716	0.509	0.4872	0.6989
122481	AK7	14	96858448	96955764	0.3448	0.7071	0.509	0.8162	0.5747
64284	RAB17	2	238482965	238499769	0.4901	0.7561	0.509	0.5148	0.756
55742	PARVA	11	12397988	12556903	0.7605	0.7	0.5091	0.7559	0.315
23228	PLCL2	3	16974582	17132098	0.1813	0.3568	0.5092	0.8128	0.2035
286257	C9orf142	9	139886870	139888428	0.446	0.34	0.5092	0.7956	0.2764
515	ATP5F1	1	111991467	112004540	0.8109	0.1646	0.5093	0.8455	0.4278
6647	SOD1	21	33031935	33041244	0.848	0.4905	0.5093	0.2592	0.2524
399968	PATE4	11	125703211	125709967	0.1647	0.4871	0.5094	0.361	0.5574
23001	WDFY3	4	85590690	85887544	0.7858	0.3731	0.5095	0.2696	0.2765
5606	MAP2K3	17	21187968	21218552	0.0289	0.453	0.5097	0.05041	0.8291
168433	RNF133	7	122337766	122339208	0.3681	0.5291	0.5097	0.733	0.4134
100130890	TSTD3	6	99968870	99981061	0.6739	0.8593	0.5098	0.8608	0.02248
6424	SFRP4	7	37945534	37956525	0.7707	0.2993	0.5099	0.1126	0.6851
5774	PTPN3	9	112137974	112260593	0.04763	0.4277	0.5099	0.294	0.6547
84318	CCDC77	12	498516	551811	0.04261	0.6329	0.5099	0.8843	0.2051
10957	PNRC1	6	89790429	89794879	0.4023	0.7373	0.5099	0.3409	0.7996
116841	SNAP47	1	227922697	227968932	0.364	0.1685	0.5101	0.8902	0.1468
11034	DSTN	20	17549818	17588887	0.1598	0.4129	0.5101	0.07752	0.8332
1605	DAG1	3	49506136	49573051	0.55	0.557	0.5101	0.4474	0.9554
2893	GRIA4	11	105480800	105852819	0.2163	0.4654	0.5102	0.8074	0.3545
284083	C17orf47	17	56618948	56621733	0.7492	0.763	0.5102	0.6973	0.08461
2626	GATA4	8	11534433	11617510	0.2806	0.2878	0.5106	0.344	0.1857
283579	C14orf178	14	78227173	78236085	0.5142	0.3904	0.5108	0.3796	0.5247
27012	KCNV1	8	110979233	110987963	0.4844	0.6895	0.5108	0.5524	0.7915
245938	DEFB125	20	68351	77296	0.2226	0.158	0.5108	0.4263	0.4397
64943	NT5DC2	3	52558385	52569093	0.8584	0.6425	0.5108	0.2237	0.7692
92270	ATP6AP1L	5	81601166	81614147	0.02846	0.8335	0.5108	0.681	0.2638
317762	CCDC85C	14	99977603	100070727	0.238	0.4328	0.5109	0.6545	0.8305
727	C5	9	123714613	123812554	0.3397	0.6219	0.5109	0.3575	0.3959
5660	PSAP	10	73576055	73611082	0.3847	0.6286	0.5109	0.5194	0.6512
26160	IFT172	2	27667240	27712575	0.02272	0.7318	0.5109	0.4313	0.1706
4857	NOVA1	14	26915089	27067239	0.5802	0.6792	0.511	0.9215	0.7099
63950	DMRTA2	1	50883223	50889119	0.46	0.3919	0.511	0.9261	0.3477
214	ALCAM	3	105085557	105295757	0.05985	0.8247	0.511	0.2254	0.744
1610	DAO	12	109273806	109294710	0.8809	0.3677	0.5111	0.4421	0.7474
983	CDK1	10	62538089	62554610	0.08507	0.2416	0.5111	0.3459	0.7466
55343	SLC35C1	11	45825623	45834568	0.1704	0.6813	0.5111	0.7682	0.8981
11160	ERLIN2	8	37593743	37615319	0.3253	0.2232	0.5113	0.7018	0.007884
84700	MYO18B	22	26138117	26453345	0.2962	0.761	0.5113	0.9037	0.3331
55821	ALLC	2	3705786	3750261	0.8808	0.6796	0.5114	0.6929	0.8681
51460	SFMBT1	3	52933221	53080089	0.437	0.8658	0.5114	0.1897	0.693
284723	SLC25A34	1	16062721	16067884	0.6201	0.6359	0.5115	0.4501	0.6804
79170	PRR15L	17	46029333	46035252	0.595	0.5281	0.5116	0.09402	0.8607
9156	EXO1	1	242011491	242053241	0.002148	0.7523	0.5117	0.4156	0.3499
90853	SPOCD1	1	32256023	32281630	0.9151	0.7714	0.5117	0.7453	0.8606
254552	NUDT8	11	67395409	67397408	0.7644	0.1277	0.5118	0.5404	0.7537
133482	SLCO6A1	5	101707492	101834720	0.9916	0.08439	0.5118	0.4031	0.3778
10036	CHAF1A	19	4402660	4443394	0.4764	0.3018	0.5118	0.27	0.2761
55154	MSTO1	1	155579961	155584758	0.6719	0.4821	0.5119	0.677	0.5095
3207	HOXA11	7	27220776	27224835	0.8674	0.4117	0.5119	0.4908	0.8561
647309	GMNC	3	190570526	190610190	0.2658	0.6785	0.512	0.3247	0.8169
51076	CUTC	10	101491958	101515894	0.599	0.1523	0.5122	0.333	0.72
6696	SPP1	4	88896802	88904563	0.9687	0.5703	0.5122	0.9552	0.505
5525	PPP2R5A	1	212458879	212535205	0.8288	0.2073	0.5122	0.6365	0.6721
9612	NCOR2	12	124808957	125052079	0.7388	0.5961	0.5123	0.4967	0.4096
200172	SLFNL1	1	41481269	41489116	0.03865	0.6211	0.5123	0.53	0.9114
10563	CXCL13	4	78432907	78532988	0.4684	0.2358	0.5123	0.7769	0.4929
5305	PIP4K2A	10	22823766	23003503	0.5234	0.5053	0.5123	0.5478	0.9621
6866	TAC3	12	57403781	57410344	0.4733	0.712	0.5123	0.6373	0.9853
7104	TM4SF4	3	149192368	149221181	0.2725	0.3	0.5124	0.5182	0.00807
143496	OR52B4	11	4388493	4389616	0.5648	0.3615	0.5124	0.06878	0.09054
4522	MTHFD1	14	64854754	64926725	0.6976	0.7314	0.5124	0.208	0.1896
10208	USPL1	13	31191830	31233687	0.5784	0.81	0.5124	0.2175	0.9434
51067	YARS2	12	32878195	32908895	0.07016	0.4911	0.5125	0.8129	0.5081
57678	GPAM	10	113907971	113975153	0.4647	0.6835	0.5125	0.4236	0.3249
2830	GPR6	6	110299459	110301923	0.5878	0.5381	0.5125	0.2283	0.5166
79086	SMIM7	19	16741562	16770968	0.6652	0.7746	0.5125	0.6795	0.4814
11318	GPR182	12	57388355	57390469	0.6363	0.6803	0.5126	0.4855	0.5526
639	PRDM1	6	106534195	106557814	0.9838	0.4197	0.5126	0.0813	0.6586
1962	EHHADH	3	184908412	184971886	0.4106	0.5461	0.5126	0.3595	0.1034
7322	UBE2D2	5	138940751	139008019	0.4735	0.6983	0.5127	0.2226	0.4548
8875	VNN2	6	133065009	133084598	0.7745	0.5609	0.5127	0.7584	0.2486
84668	FAM126A	7	22980878	23053814	0.5218	0.5394	0.5128	0.6585	0.4796
55322	C5orf22	5	31532373	31555165	0.9497	0.3285	0.5129	0.4205	0.5385
79444	BIRC7	20	61867235	61871859	0.6516	0.5249	0.513	0.298	0.5851
124801	LSM12	17	42112003	42144987	0.3604	0.7011	0.513	0.3126	0.4203
149951	COMMD7	20	31290493	31331814	0.01193	0.7002	0.5131	0.3979	0.732
283489	CHAMP1	13	115079965	115092803	0.7752	0.6801	0.5131	0.3695	0.623
127066	OR14C36	1	248512077	248513015	0.3101	0.7095	0.5131	0.1465	0.7795
50852	TRAT1	3	108541631	108573714	0.3903	0.2395	0.5133	0.6508	0.07677
64747	MFSD1	3	158519051	158547508	0.7736	0.25	0.5133	0.3837	0.05731
9448	MAP4K4	2	102314165	102511152	0.5438	0.2493	0.5134	0.4751	0.4915
29889	GNL2	1	38032413	38061586	0.6353	0.2365	0.5135	0.123	0.5387
128488	WFDC12	20	43752067	43753106	0.7479	0.5447	0.5135	0.4252	0.7079
23076	RRP1B	21	45079432	45115960	0.9752	0.2006	0.5136	0.6057	0.5322
155	ADRB3	8	37820513	37824184	0.1027	0.6029	0.5137	0.2473	0.4949
23547	LILRA4	19	54844473	54850421	0.8229	0.3456	0.5138	0.3687	0.07164
154197	PNLDC1	6	160221281	160241736	0.3323	0.7573	0.5138	0.9411	0.6108
344148	NCKAP5	2	133429361	134399118	0.5224	0.4843	0.5138	0.1198	0.9523
5016	OVGP1	1	111956937	111970399	0.7392	0.1561	0.5138	0.8114	0.4353
148223	C19orf25	19	1473200	1479555	0.9529	0.4675	0.5139	0.4945	0.7158
7593	MZF1	19	59073284	59085757	0.9459	0.4821	0.5139	0.5236	0.5177
27044	SND1	7	127292043	127732659	0.7766	0.3918	0.514	0.5237	0.7847
124857	WFIKKN2	17	48912011	48919709	0.4078	0.5831	0.514	0.1109	0.1085
57128	LYRM4	6	5047395	5261172	0.09998	0.1312	0.5142	0.1916	0.1396
389119	FAM212A	3	49840687	49842463	0.4421	0.8182	0.5142	0.5378	0.5599
100996485	C5orf66	5	134368970	134680370	0.2365	0.3759	0.5142	0.6516	0.0601
6620	SNCB	5	176047210	176057557	0.1912	0.6809	0.5142	0.696	0.5197
27163	NAAA	4	76831808	76862166	0.2963	0.6664	0.5143	0.9467	0.6244
4776	NFATC4	14	24834885	24848810	0.4037	0.3828	0.5144	0.2049	0.7269
147929	ZNF565	19	36673187	36705986	0.8137	0.636	0.5144	0.4977	0.1336
80006	TRAPPC13	5	64920558	64961954	0.2302	0.2333	0.5145	0.6475	0.01092
253639	ZNF620	3	40547450	40559712	0.1449	0.691	0.5145	0.8104	0.897
341568	OR8S1	12	48919415	48921886	0.6029	0.5167	0.5145	0.815	0.7662
83903	GSG2	17	3627197	3629993	0.07968	0.3077	0.5146	0.0571	0.2504
9741	LAPTM4A	2	20232411	20251789	0.03494	0.3882	0.5149	0.2013	0.4276
1021	CDK6	7	92234235	92465941	0.2739	0.8127	0.5151	0.8953	0.1109
83551	TAAR8	6	132873832	132874860	0.3578	0.5082	0.5152	0.3983	0.2438
7010	TEK	9	27109147	27230172	0.5536	0.6169	0.5153	0.8432	0.4178
89894	TMEM116	12	112369086	112451023	0.3851	0.6086	0.5153	0.6557	0.682
1557	CYP2C19	10	96522463	96612671	0.5937	0.3426	0.5154	0.3442	0.0413
27130	INVS	9	102861467	103063908	0.1337	0.3252	0.5154	0.148	0.4356
6228	RPS23	5	81569139	81574235	0.02392	0.7911	0.5154	0.5878	0.4196
55640	FLVCR2	14	76044940	76114512	0.5029	0.6632	0.5154	0.5887	0.175
27340	UTP20	12	101673905	101780397	0.4559	0.8556	0.5154	0.2654	0.8744
1462	VCAN	5	82767493	82878122	0.02814	0.1508	0.5155	0.4979	0.5478
26091	HERC4	10	69681656	69835103	0.02057	0.3471	0.5155	0.5182	0.3846
1386	ATF2	2	175936978	176032934	0.004016	0.5366	0.5155	0.1222	0.07714
11148	HHLA2	3	108015353	108097132	0.2235	0.06943	0.5156	0.4553	0.1479
646603	C4orf51	4	146601356	146653949	0.2253	0.2023	0.5156	0.4355	0.8415
9032	TM4SF5	17	4675187	4686506	0.1299	0.7339	0.5156	0.229	0.5558
400451	FAM174B	15	93160678	93199031	0.5019	0.294	0.5156	0.5023	0.1151
400673	VMAC	19	5904852	5910263	0.7925	0.792	0.5157	0.8277	0.7898
2299	FOXI1	5	169532917	169536729	0.2494	0.7145	0.5157	0.3748	0.7159
9631	NUP155	5	37291735	37371228	0.1483	0.2533	0.5158	0.8344	0.4469
197320	ZNF778	16	89284111	89302402	0.7771	0.7748	0.5158	0.5392	0.9341
79962	DNAJC22	12	49740721	49747467	0.9323	0.7158	0.5158	0.6433	0.3532
57569	ARHGAP20	11	110447759	110583912	0.1523	0.6648	0.5161	0.3547	0.2915
10817	FRS3	6	41737914	41747643	0.582	0.6457	0.5163	0.6461	0.7852
84254	CAMKK1	17	3763609	3796337	0.8939	0.2408	0.5164	0.6339	0.6292
55010	PARPBP	12	102513956	102591298	0.3551	0.3727	0.5164	0.9316	0.5081
8336	HIST1H2AM	6	27860477	27860963	0.7673	0.4963	0.5166	0.1171	0.5973
23254	KAZN	1	14219646	15444544	0.7179	0.231	0.5166	0.3542	0.5575
10445	MCRS1	12	49952077	49961928	0.4101	0.6015	0.5166	0.2639	0.711
5271	SERPINB8	18	61637263	61656608	0.3383	0.6074	0.5166	0.3642	0.3587
408050	NOMO3	16	16326389	16388668	0.5387	0.8394	0.5166	0.6948	0.6677
51465	UBE2J1	6	90036344	90062619	0.6088	0.6609	0.5166	0.04703	0.5305
5108	PCM1	8	17780364	17887457	0.1747	0.2704	0.5167	0.6286	0.5709
51725	FBXO40	3	121312170	121349139	0.5398	0.4815	0.5167	0.3918	0.5021
2820	GPD2	2	157291965	157442915	0.8862	0.4748	0.5167	0.3775	0.7262
3925	STMN1	1	26210670	26233368	0.7508	0.4879	0.5167	0.3556	0.1486
54986	ULK4	3	41288090	42056080	0.6334	0.4915	0.5167	0.7906	0.05725
53944	CSNK1G1	15	64457716	64665968	0.2774	0.5739	0.5167	0.5063	0.1683
8131	NPRL3	16	135800	188697	0.5095	0.4039	0.5168	0.8323	0.8637
7278	TUBA3C	13	19747910	19755992	0.4815	0.6698	0.5168	0.2674	0.689
653784	MZT2A	2	132227298	132250312	0.6569	0.6648	0.5168	0.6774	0.2072
50964	SOST	17	41831099	41836156	0.5021	0.4063	0.5169	0.3631	0.1885
353274	ZNF445	3	44481262	44519162	0.05054	0.7203	0.5169	0.7363	0.606
81789	TIGD6	5	149372686	149380730	0.01699	0.452	0.517	0.1241	0.08284
101929097	LOC101929097	19	2511216	2513569	0.5486	0.5497	0.517	0.4643	0.6378
10203	CALCRL	2	188206690	188313021	0.9593	0.5662	0.5171	0.8125	0.6818
10827	FAM114A2	5	153369723	153418497	0.7068	0.7304	0.5171	0.3652	0.7437
6727	SRP14	15	40327891	40331389	0.3339	0.4395	0.5172	0.9592	0.2746
83982	IFI27L2	14	94594118	94595957	0.3303	0.318	0.5172	0.5219	0.256
8161	COIL	17	55015560	55038411	0.5707	0.4166	0.5172	0.7693	0.3036
50835	TAS2R9	12	10961693	10962767	0.8922	0.401	0.5172	0.1166	0.2284
2055	CLN8	8	1703944	1734736	0.6311	0.7256	0.5173	0.2981	0.09025
65018	PINK1	1	20959948	20978004	0.2211	0.1904	0.5174	0.9187	0.4262
161779	PGBD4	15	34394274	34396591	0.4248	0.6715	0.5174	0.5739	0.5248
10196	PRMT3	11	20409076	20530879	0.8552	0.7392	0.5174	0.1379	0.3256
23542	MAPK8IP2	22	51039131	51049979	0.9858	0.548	0.5175	0.5809	0.4765
84269	CHCHD5	2	113342023	113346617	0.2795	0.1668	0.5176	0.02376	0.8828
79041	TMEM38A	19	16771938	16799830	0.6641	0.793	0.5176	0.6956	0.4994
4552	MTRR	5	7851299	7901237	0.8101	0.9093	0.5176	0.04034	0.6916
3744	KCNA10	1	111059839	111061797	0.539	0.5475	0.5177	0.9359	0.04418
81857	MED25	19	50321319	50340237	0.6875	0.7495	0.5177	0.2846	0.457
220965	FAM13C	10	61005889	61122661	0.1281	0.5261	0.5178	0.4434	0.4926
1139	CHRNA7	15	32322686	32462384	0.002039	0.7359	0.5178	0.6224	0.7779
137902	PXDNL	8	52232137	52722005	0.4051	0.2016	0.5179	0.06326	0.09582
55769	ZNF83	19	53115617	53193834	0.369	0.5659	0.5179	0.745	0.6651
390326	OR6C76	12	55820038	55820976	0.5568	0.6204	0.5179	0.4924	0.1554
57691	KIAA1586	6	56911343	56920023	0.7519	0.7924	0.518	0.4148	0.8987
7913	DEK	6	18224400	18264799	0.4298	0.7844	0.518	0.2696	0.2623
51011	FAHD2A	2	96068439	96082357	0.8875	0.3988	0.518	0.797	0.8976
80345	ZSCAN16	6	28092334	28097864	0.3495	0.5673	0.5181	0.7434	0.553
80328	ULBP2	6	150255901	150270371	0.03231	0.4216	0.5181	0.5032	0.146
54626	HES2	1	6475292	6484724	0.7271	0.7983	0.5182	0.5498	0.25
92912	UBE2Q2	15	76135622	76193388	0.2959	0.8224	0.5182	0.5162	0.7498
5274	SERPINI1	3	167453432	167543357	0.0906	0.6583	0.5184	0.7349	0.1089
10385	BTN2A2	6	26383111	26395102	0.5389	0.6211	0.5185	0.2453	0.6415
9975	NR1D2	3	23986751	24022109	0.914	0.1891	0.5185	0.6921	0.365
55153	SDAD1	4	76871064	76912115	0.311	0.6703	0.5185	0.9694	0.6219
10280	SIGMAR1	9	34634719	34637805	0.7701	0.5007	0.5186	0.386	0.6161
388125	C2CD4B	15	62455734	62458359	0.5103	0.4609	0.5186	0.3306	0.02404
84134	TOMM40L	1	161195729	161200536	0.5939	0.6887	0.5186	0.3819	0.1098
6672	SP100	2	231280871	231410317	0.5043	0.2498	0.5187	0.3176	0.04127
29953	TRHDE	12	72666314	73059422	0.4068	0.3816	0.5187	0.8438	0.2679
11309	SLCO2B1	11	74862032	74917445	0.5993	0.7493	0.5187	0.3692	0.8795
221960	CCZ1B	7	6838566	6865926	0.149	0.2023	0.5188	0.547	0.3828
27071	DAPP1	4	100737957	100791347	0.7266	0.368	0.5189	0.6592	0.1178
124045	SPATA33	16	89724152	89736866	0.6441	0.2032	0.5189	0.05348	0.9983
140707	BRI3BP	12	125478194	125510349	0.4068	0.5783	0.519	0.6485	0.5936
11119	BTN3A1	6	26402465	26415444	0.449	0.5746	0.519	0.2474	0.6371
50836	TAS2R8	12	10958650	10959579	0.8972	0.4143	0.5191	0.1301	0.2184
344658	SAMD7	3	169629360	169656963	0.932	0.594	0.5191	0.1063	0.961
58517	RBM25	14	73525221	73588749	0.2338	0.6495	0.5191	0.5409	0.6704
5272	SERPINB9	6	2887499	2903546	0.4308	0.6131	0.5192	0.8577	0.6368
26298	EHF	11	34642588	34684835	0.7656	0.4313	0.5192	0.8204	0.2064
84957	RELT	11	73087405	73108519	0.6761	0.06907	0.5193	0.4997	0.3902
29780	PARVB	22	44395091	44565113	0.3898	0.3611	0.5194	0.6581	0.7978
7594	ZNF43	19	21987751	22034870	0.9562	0.581	0.5194	0.4586	0.5819
3549	IHH	2	219919142	219925238	0.4642	0.5021	0.5194	0.1063	0.5489
57110	HRASLS	3	192948030	193025102	0.3649	0.4502	0.5195	0.2907	0.1325
4250	SCGB2A2	11	62037630	62040628	0.4347	0.4914	0.5195	0.4541	0.9901
1137	CHRNA4	20	61974662	62009487	0.3292	0.5412	0.5196	0.8847	0.7503
217	ALDH2	12	112204691	112247789	0.4489	0.6007	0.5199	0.3734	0.5155
94160	ABCC12	16	48116884	48180681	0.7798	0.7394	0.5199	0.4225	0.3772
3836	KPNA1	3	122140748	122233786	0.7621	0.3678	0.5199	0.8206	0.2171
644890	MEIG1	10	14996324	15014856	0.2704	0.2766	0.52	0.777	0.5766
114770	PGLYRP2	19	15579456	15590315	0.7297	0.4515	0.52	0.8221	0.675
27289	RND1	12	49250916	49259653	0.2327	0.4626	0.5201	0.3717	0.6392
51365	PLA1A	3	119316695	119348658	0.5837	0.7928	0.5204	0.6826	0.2363
391196	OR2M7	1	248486932	248487870	0.299	0.7184	0.5205	0.1528	0.7853
27440	CECR5	22	17618410	17646177	0.1305	0.4421	0.5205	0.2722	0.7017
54956	PARP16	15	65550436	65579212	0.7118	0.4516	0.5206	0.1351	0.6482
7276	TTR	18	29171730	29178987	0.05671	0.2591	0.5206	0.5222	0.7774
5013	OTX1	2	63277192	63284966	0.9968	0.4493	0.5206	0.7471	0.7042
84767	TRIM51	11	55650773	55659286	0.581	0.9177	0.5206	0.8909	0.9769
478	ATP1A3	19	42470628	42498428	0.4225	0.5571	0.5207	0.9915	0.321
219958	OR1S2	11	57970676	57971653	0.6076	0.7284	0.5207	0.5562	0.317
54567	DLL4	15	41221531	41231258	0.3111	0.1084	0.5208	0.1535	0.7623
5287	PIK3C2B	1	204391756	204463943	0.4396	0.2772	0.5208	0.7462	0.4368
89790	SIGLEC10	19	51913275	51921057	0.1113	0.9932	0.5208	0.5683	0.5805
9002	F2RL3	19	16999826	17002830	0.1688	0.5558	0.5209	0.3594	0.9733
83639	TEX101	19	43892763	43922767	0.03759	0.4252	0.5209	0.6124	0.526
84823	LMNB2	19	2428163	2456966	0.5391	0.572	0.521	0.4529	0.6295
100129083	LOC100129083	19	51919160	51920679	0.5719	0.3257	0.521	0.5331	0.2871
5438	POLR2I	19	36604611	36606206	0.3011	0.804	0.5212	0.7257	0.4865
27339	PRPF19	11	60658019	60674061	0.5729	0.6762	0.5212	0.08536	0.9535
653140	FAM228A	2	24397471	24423718	0.02226	0.8029	0.5213	0.05231	0.2158
883	CCBL1	9	131595392	131644354	0.8918	0.6012	0.5214	0.6155	0.2213
55972	SLC25A40	7	87462885	87505692	0.305	0.5239	0.5215	0.5545	0.1024
57630	SH3RF1	4	170015407	170192249	0.5882	0.4876	0.5216	0.8835	0.5274
80262	C16orf70	16	67143801	67182442	0.4001	0.6358	0.5216	0.6413	0.6733
8725	URI1	19	30414551	30507519	0.9867	0.7815	0.5216	0.3543	0.7434
7419	VDAC3	8	42249279	42263455	0.06043	0.6204	0.5217	0.4626	0.483
122402	TDRD9	14	104394776	104519004	0.4174	0.5166	0.5217	0.6691	0.5582
81569	ACTL8	1	18081808	18153558	0.2977	0.5303	0.5217	0.3417	0.5595
25893	TRIM58	1	247803007	248043440	0.553	0.4506	0.5218	0.7275	0.03181
153643	FAM81B	5	94727048	94786145	0.1304	0.9149	0.5218	0.3964	0.8242
79993	ELOVL7	5	60047616	60140101	0.7048	0.3315	0.5219	0.7423	0.0806
340146	SLC35D3	6	137243402	137246777	0.5537	0.6716	0.522	0.349	0.8023
285368	PRRT3	3	9987226	9994078	0.4036	0.1416	0.5221	0.5312	0.5541
259286	TAS2R40	7	142919172	142920143	0.501	0.3937	0.5221	0.7086	0.6625
84231	TRAF7	16	2205763	2228130	0.6168	0.3652	0.5222	0.1486	0.8541
5409	PNMT	17	37824234	37826728	0.3839	0.7462	0.5222	0.08701	0.3037
81030	ZBP1	20	56178902	56195632	0.7842	0.4511	0.5223	0.385	0.01132
80228	ORAI2	7	102073977	102097268	0.5783	0.132	0.5224	0.2068	0.8249
92565	FANK1	10	127585108	127698161	0.2721	0.1938	0.5224	0.8663	0.4815
7984	ARHGEF5	7	144052489	144077725	0.02764	0.3167	0.5226	0.2783	0.2518
51147	ING4	12	6759704	6772311	0.9933	0.742	0.5226	0.8406	0.3453
92597	MOB1B	4	71768043	71853891	0.07349	0.4418	0.5226	0.511	0.09157
54915	YTHDF1	20	61826781	61847538	0.681	0.4516	0.5228	0.06076	0.6248
5888	RAD51	15	40987327	41024356	0.3999	0.2214	0.5228	0.9535	0.9486
57506	MAVS	20	3827446	3856770	0.1919	0.8039	0.5229	0.1994	0.7912
11333	PDAP1	7	98992296	99006305	0.1264	0.6758	0.523	0.5975	0.07016
5356	PLRG1	4	155456149	155471585	0.9547	0.2015	0.5231	0.7905	0.008053
83714	NRIP2	12	2934514	2944372	0.5655	0.6999	0.5231	0.8025	0.6352
285268	ZNF621	3	40566376	40581043	0.4532	0.6228	0.5231	0.7793	0.9209
4849	CNOT3	19	54641436	54659446	0.4347	0.8848	0.5231	0.2365	0.1946
7381	UQCRB	8	97238904	97247862	0.01577	0.6262	0.5231	0.3995	0.8935
6941	TCF19	6	31126303	31134183	0.4186	0.3123	0.5232	0.4818	0.8886
101060181	LOC101060181	19	12358059	12377172	0.1442	0.2494	0.5232	0.284	0.3742
6514	SLC2A2	3	170714137	170744768	0.6155	0.2525	0.5232	0.5725	0.1332
6051	RNPEP	1	201951766	201975275	0.8938	0.4315	0.5232	0.9281	0.4606
3157	HMGCS1	5	43287572	43313614	0.5318	0.4351	0.5232	0.3975	0.8704
116255	MOGAT1	2	223536457	223575005	0.09094	0.2128	0.5233	0.09291	0.2804
5859	QARS	3	49133365	49142562	0.6747	0.6356	0.5233	0.9253	0.7331
253582	TMEM244	6	130152389	130182416	0.04576	0.1669	0.5234	0.6277	0.3833
27039	PKD2L2	5	137225125	137276156	0.4301	0.5153	0.5234	0.2676	0.657
10153	CEBPZ	2	37428772	37458740	0.06558	0.7316	0.5235	0.5904	0.4377
1937	EEF1G	11	62327073	62341460	0.7239	0.2789	0.5236	0.4883	0.9286
4850	CNOT4	7	135046547	135194875	0.9212	0.6416	0.5236	0.5344	0.722
6019	RLN2	9	5299864	5304611	0.6148	0.8329	0.5237	0.42	0.6302
3658	IREB2	15	78730518	78793798	0.8342	0.5159	0.5238	0.1348	0.5837
83416	FCRL5	1	157483167	157522310	0.9859	0.7303	0.5239	0.256	0.5091
26528	DAZAP1	19	1407584	1435683	0.6143	0.4782	0.5239	0.8029	0.4078
9829	DNAJC6	1	65720133	65881552	0.2792	0.3498	0.524	0.5759	0.3847
5032	P2RY11	19	10222197	10226065	0.5733	0.3584	0.524	0.1944	0.499
55315	SLC29A3	10	73079010	73123147	0.8007	0.7226	0.524	0.8158	0.7152
6143	RPL19	17	37356536	37360980	0.8549	0.8476	0.524	0.9141	0.8108
10307	APBB3	5	139937853	139944189	0.05589	0.5952	0.5241	0.389	0.1691
7783	ZP2	16	21208773	21225831	0.292	0.5209	0.5241	0.8572	0.3796
266722	HS6ST3	13	96743093	97491816	0.1278	0.2313	0.5242	0.2245	0.4116
9766	SUSD6	14	70078310	70181861	0.3164	0.5528	0.5242	0.6071	0.8942
5479	PPIB	15	64448014	64455354	0.2282	0.553	0.5242	0.4113	0.2653
7447	VSNL1	2	17721807	17837706	0.9991	0.8446	0.5242	0.8813	0.7314
166968	MIER3	5	56215429	56247957	0.5421	0.8751	0.5244	0.6125	0.3241
199713	NLRP7	19	55434857	55477611	0.3426	0.4753	0.5245	0.3375	0.02041
59348	ZNF350	19	52467593	52490079	0.6012	0.3954	0.5245	0.06806	0.473
339122	RAB43	3	128806412	128840993	0.1485	0.2748	0.5245	0.4823	0.4391
55684	RABL6	9	139702374	139735639	0.3618	0.4562	0.5246	0.5429	0.5177
84064	HDHD2	18	44633781	44676891	0.05999	0.4364	0.5246	0.5601	0.7641
6938	TCF12	15	57210833	57580716	0.4246	0.5473	0.5247	0.5056	0.6534
27179	IL36A	2	113763038	113766221	0.9857	0.92	0.5247	0.9	0.893
340168	DPPA5	6	74062785	74063999	0.4805	0.7425	0.5248	0.8126	0.1787
1301	COL11A1	1	103342023	103574052	0.0242	0.6414	0.5249	0.323	0.1388
284680	C1orf111	1	162343515	162347017	0.669	0.8272	0.5249	0.4631	0.183
1979	EIF4EBP2	10	72163861	72188374	0.6384	0.7078	0.525	0.3255	0.8627
1235	CCR6	6	167525295	167554168	0.3658	0.8099	0.525	0.02985	0.8379
148753	FAM163A	1	179696912	179785333	0.6799	0.4322	0.525	0.8807	0.26
101927855	LOC101927855	17	59440108	59444966	0.8298	0.6263	0.5252	0.5438	0.8924
3004	GZMM	19	544034	549920	0.9215	0.4692	0.5252	0.5487	0.7833
7379	UPK2	11	118827008	118829269	0.8107	0.5263	0.5252	0.3004	0.6026
4650	MYO9B	19	17186591	17324104	0.7222	0.986	0.5252	0.5314	0.641
23604	DAPK2	15	64199235	64363614	0.09201	0.1398	0.5253	0.3591	0.02599
3400	ID4	6	19837579	19842431	0.5179	0.4775	0.5253	0.7918	0.5658
3094	HINT1	5	130494976	130501041	0.1861	0.767	0.5254	0.4087	0.432
55268	ECHDC2	1	53361582	53392846	0.5939	0.4467	0.5254	0.3997	0.6615
5723	PSPH	7	56078056	56119297	0.01148	0.4298	0.5255	0.5989	0.7828
89797	NAV2	11	19372271	20143147	0.5577	0.3138	0.5255	0.5686	0.1582
51750	RTEL1	20	62289163	62327606	0.1359	0.4161	0.5255	0.5145	0.1159
225689	MAPK15	8	144798507	144804633	0.6819	0.6583	0.5255	0.3202	0.7589
55177	RMDN3	15	41028085	41047458	0.3916	0.2157	0.5255	0.9049	0.9613
25981	DNAH1	3	52350335	52434513	0.8956	0.6983	0.5255	0.5191	0.8582
4050	LTB	6	31548335	31550202	0.6483	0.2643	0.5256	0.2222	0.8775
5792	PTPRF	1	43991708	44089343	0.5005	0.06713	0.5257	0.8142	0.0126
26960	NBEA	13	35516424	36246874	0.7471	0.5741	0.5257	0.5217	0.818
92335	STRADA	17	61780192	61819330	0.7276	0.82	0.5257	0.1416	0.9426
8404	SPARCL1	4	88394483	88450798	0.6542	0.8443	0.5257	0.5561	0.225
1355	COX15	10	101455886	101492423	0.6499	0.164	0.5258	0.3573	0.7318
558	AXL	19	41725104	41767672	0.02775	0.3241	0.5258	0.3472	0.4349
11281	POU6F2	7	39017609	39504390	0.7863	0.3832	0.5258	0.2057	0.3743
84440	RAB11FIP4	17	29718642	29865232	0.6361	0.3728	0.5258	0.56	0.3581
100526767	RNF103-CHMP3	2	86730553	86948245	0.3531	0.7919	0.5259	0.8685	0.5279
5055	SERPINB2	18	61554939	61571124	0.6095	0.6156	0.526	0.5906	0.2586
3713	IVL	1	152881039	152884362	0.6483	0.4027	0.526	0.2875	0.3569
90639	COX19	7	1004486	1015235	0.9125	0.3767	0.5261	0.4715	0.2656
389799	C9orf171	9	135285430	135448734	0.7257	0.6677	0.5262	0.3558	0.0004756
161142	FAM71D	14	67656110	67695493	0.2851	0.8046	0.5262	0.6245	0.6089
81037	CLPTM1L	5	1317869	1345180	0.705	0.4839	0.5263	0.5105	0.2282
116093	DIRC1	2	189598465	189654831	0.7678	0.6025	0.5263	0.6574	0.4664
55628	ZNF407	18	72265106	72777628	0.4044	0.952	0.5263	0.8146	0.7508
642623	UBTFL1	11	89819118	89820299	0.4554	0.3603	0.5263	0.05405	0.962
9052	GPRC5A	12	13043956	13066600	0.9712	0.1899	0.5264	0.4625	0.5442
112724	RDH13	19	55555684	55580914	0.59	0.5824	0.5264	0.1204	0.2719
11104	KATNA1	6	149916009	149970154	0.03048	0.435	0.5265	0.317	0.5061
25957	PNISR	6	99846534	99873263	0.9142	0.5705	0.5265	0.6041	0.274
3590	IL11RA	9	34652182	34661899	0.7981	0.4922	0.5265	0.3652	0.5704
55812	SPATA7	14	88851982	88904804	0.03936	0.6296	0.5266	0.7572	0.9439
4077	NBR1	17	41322498	41363707	0.8074	0.6258	0.5268	0.4685	0.2743
345651	ACTBL2	5	56775843	56778636	0.3626	0.4665	0.5269	0.3858	0.1605
171586	ABHD3	18	19230858	19284766	0.3685	0.2931	0.527	0.3232	0.3378
23276	KLHL18	3	47324116	47388306	0.6248	0.5866	0.527	0.06091	0.8976
64241	ABCG8	2	44066103	44105947	0.7193	0.5545	0.5271	0.9043	0.2532
116	ADCYAP1	18	904366	912173	0.6008	0.3194	0.5271	0.6474	0.8688
5984	RFC4	3	186507681	186524484	0.3993	0.5256	0.5272	0.8941	0.08368
339834	CCDC36	3	49235861	49295636	0.8335	0.4645	0.5272	0.5919	0.8246
6095	RORA	15	60780483	61521502	0.6229	0.8357	0.5273	0.9485	0.7857
202018	TAPT1	4	16162128	16228161	0.7945	0.362	0.5274	0.2775	0.5036
113791	PIK3IP1	22	31677579	31688833	0.635	0.9325	0.5275	0.1913	0.7102
6272	SORT1	1	109852187	109940563	0.4053	0.3491	0.5276	0.6497	0.3689
9732	DOCK4	7	111366164	111846462	0.5207	0.6013	0.5276	0.5317	0.6332
375307	CATIP	2	219221579	219233003	0.6337	0.5957	0.5276	0.4328	0.06061
9736	USP34	2	61414590	61697868	0.3665	0.6069	0.5276	0.4307	0.1733
23130	ATG2A	11	64662004	64684722	0.754	0.6133	0.5277	0.587	0.8655
403314	APOBEC4	1	183615410	183622448	0.2009	0.05634	0.5278	0.2472	0.07256
80774	LIMD2	17	61773249	61778527	0.8943	0.7319	0.5279	0.1278	0.8651
1787	TRDMT1	10	17179828	17244093	0.3494	0.2497	0.528	0.8627	0.5159
1297	COL9A1	6	70925743	71012786	0.1086	0.268	0.528	0.2373	0.7835
1604	CD55	1	207494817	207534311	0.459	0.7253	0.528	0.8539	0.4562
4683	NBN	8	90945564	90996952	0.6475	0.5678	0.5281	0.7755	0.3796
10277	UBE4B	1	10093041	10241297	0.3081	0.8176	0.5284	0.6177	0.9329
56947	MFF	2	228189867	228222552	0.2923	0.3527	0.5285	0.6155	0.8938
59343	SENP2	3	185300284	185348889	0.02874	0.3545	0.5286	0.7492	0.3241
6296	ACSM3	16	20775312	20808479	0.5523	0.2348	0.5286	0.3707	0.4087
126123	IZUMO2	19	50655805	50666538	0.7114	0.3603	0.5287	0.3708	0.1468
55794	DDX28	16	68055177	68057770	0.7155	0.2925	0.5287	0.8815	0.4061
11132	CAPN10	2	241526133	241538526	0.5989	0.1191	0.5287	0.6359	0.01659
65095	KRI1	19	10663761	10676702	0.2974	0.4222	0.5287	0.7283	0.6735
57215	THAP11	16	67876213	67878098	0.8757	0.4403	0.5288	0.8017	0.7231
55180	LINS	15	101109428	101142445	0.5346	0.6431	0.5288	0.08794	0.3788
6793	STK10	5	171469074	171615346	0.172	0.5669	0.5288	0.4471	0.7142
84939	MUM1	19	1354976	1378430	0.6556	0.7222	0.5288	0.798	0.4116
60529	ALX4	11	44282278	44331735	0.2461	0.1154	0.5291	0.8293	0.1433
283537	SLC46A3	13	29274217	29293150	0.5103	0.1833	0.5291	0.6607	0.5751
282618	IFNL1	19	39786965	39789312	0.111	0.5211	0.5291	0.6249	0.6122
146456	TMED6	16	69377149	69385712	0.9454	0.7035	0.5291	0.3186	0.2231
284306	ZNF547	19	57874891	57890927	0.3605	0.4536	0.5292	0.187	0.9445
56246	MRAP	21	33664124	33687095	0.7278	0.3086	0.5292	0.1684	0.2631
9957	HS3ST1	4	11399988	11431255	0.4243	0.264	0.5292	0.9726	0.0839
125875	CLDND2	19	51870352	51872498	0.6079	0.2405	0.5293	0.5127	0.08226
3357	HTR2B	2	231972944	231989926	0.8719	0.426	0.5294	0.6744	0.09856
85363	TRIM5	11	5676740	5706339	0.1313	0.1876	0.5295	0.7711	0.2204
2027	ENO3	17	4853404	4860426	0.3737	0.4782	0.5295	0.1137	0.8407
10097	ACTR2	2	65454829	65498387	0.2563	0.5487	0.5295	0.2517	0.07708
5478	PPIA	7	44836241	44842716	0.3278	0.5033	0.5296	0.2256	0.7129
255626	HIST1H2BA	6	25727137	25727573	0.3629	0.424	0.5297	0.4008	0.4184
10880	ACTL7B	9	111616868	111618275	0.0871	0.4584	0.53	0.3318	0.3207
55530	SVOP	12	109304658	109372453	0.5241	0.894	0.53	0.6448	0.7114
200350	FOXD4L1	2	114256661	114258727	0.8443	0.3203	0.53	0.5248	0.7336
5771	PTPN2	18	12785477	12884337	0.9528	0.2777	0.5301	0.871	0.3728
10632	ATP5L	11	118272104	118280562	0.2085	0.08265	0.5301	0.4286	0.4595
64852	TUT1	11	62341431	62359109	0.7362	0.296	0.5302	0.4325	0.9492
1733	DIO1	1	54359860	54376763	0.6395	0.7534	0.5302	0.884	0.9337
79674	VEPH1	3	156977531	157221415	0.07024	0.4744	0.5302	0.2412	0.219
27034	ACAD8	11	134123428	134135749	0.7347	0.6462	0.5302	0.8353	0.4978
148281	SYT6	1	114631914	114696472	0.05416	0.3766	0.5302	0.4855	0.6028
6695	SPOCK1	5	136310987	136835018	0.475	0.3979	0.5304	0.5549	0.004099
1314	COPA	1	160258377	160313354	0.2242	0.5212	0.5304	0.0589	0.6433
85508	SCRT2	20	642240	656823	0.2431	0.5336	0.5304	0.3721	0.4842
221184	CPNE2	16	57126455	57182281	0.2444	0.761	0.5304	0.9264	0.5721
6570	SLC18A1	8	20002366	20040717	0.8695	0.9108	0.5304	0.4483	0.6262
3420	IDH3B	20	2639041	2644865	0.8485	0.2713	0.5306	0.449	0.5856
10924	SMPDL3A	6	123109601	123130865	0.002942	0.0861	0.5306	0.4361	0.7616
25864	ABHD14A	3	52007700	52015216	0.6057	0.6642	0.5306	0.8272	0.8201
3221	HOXC4	12	54388716	54449814	0.2794	0.2582	0.5307	0.068	0.8274
10509	SEMA4B	15	90727985	90772897	0.06578	0.5366	0.5307	0.9564	0.4536
112495	GTF3C6	6	111279763	111289091	0.7612	0.8178	0.5307	0.5439	0.7109
23095	KIF1B	1	10270606	10441664	0.4894	0.5926	0.5307	0.5198	0.8347
6282	S100A11	1	152004982	152009511	0.88	0.3952	0.5308	0.43	0.584
8896	BUD31	7	99006243	99017239	0.08719	0.6657	0.5308	0.5892	0.05499
483	ATP1B3	3	141595424	141645382	0.7375	0.2248	0.5309	0.7735	0.3017
22854	NTNG1	1	107682540	108024477	0.4505	0.6842	0.5309	0.7342	0.4099
81870	KRTAP9-9	17	39411636	39412616	0.3422	0.9954	0.5309	0.8766	0.9589
765	CA6	1	9005893	9035151	0.6972	0.5403	0.531	0.8699	0.4864
2335	FN1	2	216225177	216300890	0.08719	0.3744	0.5311	0.3393	0.4847
165530	CLEC4F	2	71035775	71047732	0.5101	0.831	0.5311	0.8084	0.09289
390649	OR4F15	15	102358390	102359328	0.3819	0.5485	0.5312	0.9825	0.697
9832	JAKMIP2	5	146965002	147162411	0.6097	0.6506	0.5312	0.01406	0.5033
9911	TMCC2	1	205197038	205242471	0.07261	0.2283	0.5313	0.7412	0.4824
57511	COG6	13	40229764	40365802	0.2668	0.307	0.5313	0.1258	0.1683
100129543	ZNF730	19	23299777	23330014	0.1514	0.4473	0.5313	0.7038	0.4059
79698	ZMAT4	8	40388109	40755345	0.3776	0.8437	0.5313	0.5221	0.1054
89777	SERPINB12	18	61223393	61234336	0.4208	0.1605	0.5314	0.3235	0.3974
11272	PRR4	12	10998448	11002075	0.2779	0.4615	0.5314	0.5723	0.3209
55257	MRGBP	20	61427804	61431945	0.2921	0.4162	0.5314	0.3738	0.1574
5293	PIK3CD	1	9711789	9789172	0.3268	0.5337	0.5316	0.7363	0.6363
377	ARF3	12	49329987	49351309	0.3762	0.4515	0.5317	0.4419	0.8348
866	SERPINA6	14	94770585	94789688	0.5102	0.5662	0.5317	0.8421	0.5908
6920	TCEA3	1	23707555	23751269	0.2313	0.6322	0.5317	0.03413	0.02829
101928621	LOC101928621	4	1317222	1319906	0.6382	0.7389	0.5318	0.3825	0.484
26608	TBL2	7	72983274	72993013	0.6797	0.6428	0.5318	0.4705	0.8426
122622	ADSSL1	14	105190534	105213662	0.3877	0.7974	0.5318	0.7242	0.6826
8364	HIST1H4C	6	26104176	26104565	0.5123	0.4808	0.5318	0.1283	0.9195
55351	STK32B	4	5053527	5502728	0.6046	0.2169	0.5319	0.5695	0.3356
246744	STH	17	44076616	44077060	0.1783	0.8672	0.5319	0.8531	0.9139
9704	DHX34	19	47852538	47885961	0.02897	0.4255	0.5321	0.1729	0.7761
9231	DLG5	10	79550549	79686348	0.7404	0.6537	0.5321	0.8264	0.08599
84624	FNDC1	6	159590429	159693140	0.9473	0.8391	0.5321	0.4618	0.8726
84952	CGNL1	15	57668703	57842925	0.2227	0.8308	0.5321	0.869	0.7374
8341	HIST1H2BN	6	27805544	27821533	0.3097	0.2955	0.5323	0.385	0.5237
84283	TMEM79	1	156252704	156262234	0.1072	0.5024	0.5324	0.456	0.2444
6883	TAF12	1	28929608	28975416	0.7241	0.4511	0.5324	0.241	0.2361
121129	OR2AP1	12	55968199	55969128	0.07854	0.6737	0.5325	0.4418	0.9352
23366	KIAA0895	7	36363759	36429734	0.4564	0.2248	0.5326	0.2667	0.005094
25794	FSCN2	17	79481022	79504156	0.8729	0.4899	0.5327	0.9794	0.5913
11227	GALNT5	2	158114340	158167913	0.5057	0.6176	0.5327	0.9233	0.6742
25862	USP49	6	41757634	41863099	0.6693	0.7296	0.5328	0.5983	0.7017
9760	TOX	8	59717977	60031767	0.185	0.8411	0.5328	0.8033	0.1077
1277	COL1A1	17	48261457	48279003	0.5879	0.6508	0.5329	0.2992	0.3133
7125	TNNC2	20	44451853	44455953	0.6912	0.3079	0.5331	0.4693	0.3612
2691	GHRH	20	35879489	35887534	0.2165	0.1081	0.5331	0.2193	0.4122
101928552	LOC101928552	9	138727858	138731145	0.2538	0.7259	0.5331	0.0254	0.5953
9040	UBE2M	19	59067079	59070343	0.9488	0.4908	0.5332	0.5245	0.5125
27077	B9D1	17	19240563	19281495	0.8971	0.6118	0.5332	0.2885	0.7857
9457	FHL5	6	97010406	97067806	0.6079	0.3841	0.5332	0.5645	0.9555
90525	SHF	15	45459412	45493373	0.104	0.2271	0.5333	0.3959	0.7205
9421	HAND1	5	153854532	153857824	0.1439	0.4439	0.5333	0.2804	0.2804
85478	CCDC65	12	49297893	49325696	0.1829	0.4287	0.5333	0.448	0.67
4640	MYO1A	12	57422301	57444549	0.4798	0.7549	0.5333	0.641	0.7312
55759	WDR12	2	203745323	203776949	0.7953	0.2304	0.5333	0.3807	0.4575
401563	C9orf139	9	139921916	139931234	0.8717	0.7516	0.5333	0.8936	0.2325
8607	RUVBL1	3	127799800	127872752	0.7658	0.8913	0.5333	0.2122	0.4681
51115	RMDN1	8	87479627	87526567	0.0761	0.7865	0.5335	0.4729	0.5514
79173	C19orf57	19	13993168	14016909	0.1616	0.6534	0.5335	0.1278	0.005094
23384	SPECC1L	22	24666785	24813708	0.6773	0.7966	0.5337	0.6803	0.7115
11047	ADRM1	20	60877112	60884206	0.3584	0.6411	0.5337	0.0249	0.8253
83899	KRTAP9-2	17	39382900	39383904	0.284	0.9551	0.5337	0.8546	0.886
5800	PTPRO	12	15475191	15751265	0.4033	0.2925	0.5338	0.1783	0.3318
4621	MYH3	17	10531843	10560626	0.07216	0.8719	0.5339	0.4146	0.8395
9205	ZMYM5	13	20397621	20437776	0.6951	0.5885	0.534	0.8145	0.8693
84630	TTBK1	6	43211222	43255997	0.1801	0.8137	0.534	0.6072	0.9258
6133	RPL9	4	39455744	39460568	0.3392	0.9117	0.5341	0.8953	0.03372
323	APBB2	4	40812044	41218731	0.1648	0.5103	0.5342	0.1374	0.2477
6750	SST	3	187386694	187388201	0.1495	0.8114	0.5342	0.7462	0.6922
164045	HFM1	1	91726323	91870426	0.1674	0.5694	0.5343	0.4027	0.9167
6531	SLC6A3	5	1392905	1445543	0.6719	0.2624	0.5344	0.3362	0.1604
388407	C17orf82	17	59489112	59490641	0.7536	0.5344	0.5344	0.306	0.9347
6036	RNASE2	14	21423630	21424594	0.7775	0.3926	0.5344	0.4516	0.01814
23277	CLUH	17	2592680	2615053	0.02885	0.9013	0.5347	0.6043	0.2721
442184	OR2B3	6	29053985	29055090	0.1207	0.529	0.5347	0.3418	0.5835
4359	MPZ	1	161274525	161279762	0.6166	0.2925	0.5347	0.5887	0.5886
3376	IARS	9	94972489	95056038	0.1596	0.4389	0.5348	0.4481	0.4055
10672	GNA13	17	63005407	63052920	0.8148	0.574	0.5349	0.7722	0.993
333932	HIST2H3A	1	149824181	149824687	0.384	0.4947	0.5349	0.4388	0.8079
84436	ZNF528	19	52900771	52921661	0.3189	0.3811	0.535	0.9455	0.001992
344	APOC2	19	45449239	45452822	0.003504	0.5305	0.535	0.4411	0.2247
11118	BTN3A2	6	26365387	26378548	0.01813	0.6227	0.535	0.5833	0.6808
9227	LRAT	4	155665163	155674270	0.8149	0.3062	0.535	0.5078	0.4256
5663	PSEN1	14	73603143	73690399	0.256	0.5144	0.5351	0.4332	0.4431
134860	TAAR9	6	132859427	132860475	0.4535	0.5671	0.5352	0.3683	0.2217
3697	ITIH1	3	52811602	52826084	0.2462	0.742	0.5353	0.4819	0.6979
3699	ITIH3	3	52828784	52843025	0.2448	0.7943	0.5353	0.4655	0.6949
80324	PUS1	12	132413745	132428406	0.4302	0.5611	0.5353	0.5492	0.8445
26003	GORASP2	2	171784948	171823645	0.02652	0.6389	0.5354	0.8288	0.957
10298	PAK4	19	39616417	39670046	0.951	0.4292	0.5354	0.214	0.8654
2140	EYA3	1	28296855	28415173	0.8482	0.3207	0.5355	0.2032	0.6718
51244	CCDC174	3	14693253	14714166	0.01855	0.5392	0.5355	0.6828	0.4035
1946	EFNA5	5	106712590	107006596	0.3353	0.7853	0.5355	0.5494	0.5834
100287284	MANSC4	12	27915599	27924209	0.0091	0.3307	0.5355	0.4962	0.2327
646851	FAM227A	22	38974125	39052634	0.0153	0.324	0.5356	0.1781	0.7081
348995	NUP43	6	150045457	150067688	0.269	0.4767	0.5356	0.2476	0.1048
148811	PM20D1	1	205797150	205819276	0.4958	0.6428	0.5356	0.7735	0.7969
5554	PRH1	12	11033560	11036874	0.1414	0.4712	0.5357	0.7803	0.2893
643161	FAM25A	10	88780046	88784487	0.01968	0.7045	0.5357	0.6882	0.8415
4302	MLLT6	17	36861873	36886056	0.8356	0.4102	0.5357	0.8758	0.2634
64895	PAPOLG	2	60983365	61029221	0.5754	0.7462	0.5357	0.3428	0.9404
51206	GP6	19	55525073	55549632	0.5738	0.3899	0.5358	0.1845	0.2603
54862	CC2D1A	19	14016956	14041693	0.1328	0.6481	0.5358	0.1294	0.005205
5470	PPEF2	4	76781025	76823681	0.295	0.577	0.5358	0.5188	0.6429
23468	CBX5	12	54624730	54673915	0.5989	0.2605	0.5359	0.7133	0.788
6156	RPL30	8	99053938	99057818	0.6615	0.6889	0.5359	0.5547	0.5224
6923	TCEB2	16	2821415	2827297	0.8903	0.3286	0.536	0.6808	0.04872
148156	ZNF558	19	8920250	8942972	0.1904	0.629	0.536	0.93	0.5944
116984	ARAP2	4	36067620	36245979	0.367	0.7094	0.536	0.1815	0.4428
284098	PIGW	17	34890849	34895217	0.6188	0.3778	0.5361	0.3987	0.9331
1147	CHUK	10	101948123	101989367	0.4825	0.2449	0.5361	0.8353	0.7729
49	ACR	22	51176652	51183727	0.5351	0.3919	0.5361	0.7675	0.8685
3077	HFE	6	26087422	26096438	0.4007	0.4717	0.5361	0.1339	0.9154
6455	SH3GL1	19	4360364	4400565	0.4955	0.3478	0.5361	0.3987	0.2615
5872	RAB13	1	153954093	153958853	0.9831	0.5864	0.5362	0.784	0.1392
8698	S1PR4	19	3178250	3180335	0.4208	0.8134	0.5363	0.5572	0.2467
3479	IGF1	12	102789645	102875563	0.158	0.6096	0.5364	0.3692	0.8528
84628	NTNG2	9	135037334	135118224	0.2049	0.8658	0.5364	0.5518	0.9708
55075	UACA	15	70946893	71055932	0.2539	0.4609	0.5365	0.2953	0.4496
2852	GPER1	7	1126443	1133451	0.881	0.7294	0.5365	0.6576	0.6384
199920	C1orf168	1	57184477	57285369	0.1089	0.5248	0.5366	0.03677	0.0868
706	TSPO	22	43547520	43559248	0.1903	0.2975	0.5367	0.3443	0.733
55870	ASH1L	1	155305052	155532324	0.6497	0.4438	0.5368	0.326	0.5173
10793	ZNF273	7	64363620	64391955	0.3948	0.2902	0.5369	0.3368	0.167
26227	PHGDH	1	120254419	120286849	0.4594	0.8156	0.5369	0.8696	0.0788
5066	PAM	5	102201527	102366809	0.8454	0.6974	0.5369	0.03609	0.1019
400713	ZNF880	19	52873170	52889048	0.6902	0.5015	0.537	0.9537	0.1629
11011	TLK2	17	60554447	60692842	0.04671	0.5087	0.537	0.4394	0.7619
25821	MTO1	6	74171454	74211179	0.4027	0.2673	0.5371	0.8584	0.7112
8295	TRRAP	7	98476113	98610866	0.8122	0.3795	0.5371	0.6378	0.5548
6259	RYK	3	133875978	133969586	0.2142	0.6373	0.5371	0.7867	0.3893
7637	ZNF84	12	133613878	133639885	0.9245	0.281	0.5371	0.6276	0.8955
5454	POU3F2	6	99282580	99286666	0.9862	0.3718	0.5372	0.0739	0.01057
9488	PIGB	15	55611133	55647906	0.2405	0.5612	0.5372	0.7793	0.413
91624	NEXN	1	78354200	78412009	0.1591	0.5724	0.5373	0.7731	0.6347
7813	EVI5	1	92974253	93257961	0.6289	0.7219	0.5373	0.4273	0.3068
23234	DNAJC9	10	75002582	75007025	0.919	0.3396	0.5375	0.4345	0.4245
51341	ZBTB7A	19	4045216	4066816	0.473	0.3331	0.5376	0.8373	0.5239
22985	ACIN1	14	23527773	23564823	0.5598	0.4523	0.5377	0.2499	0.4427
221468	TMEM217	6	37179954	37225931	0.06842	0.6276	0.5377	0.04413	0.2747
282996	RBM20	10	112404155	112599227	0.03306	0.6707	0.5377	0.7305	0.9708
343035	RD3	1	211649864	211666259	0.2578	0.7692	0.5377	0.5877	0.4536
10994	ILVBL	19	15225785	15236610	0.4041	0.5119	0.5378	0.2659	0.937
55110	MAGOHB	12	10756364	10766208	0.5532	0.4514	0.5379	0.5847	0.463
4580	MTX1	1	155178490	155183625	0.8279	0.3352	0.5379	0.6842	0.7616
9860	LRIG2	1	113615792	113667824	0.5383	0.4574	0.5379	0.5237	0.5882
55565	ZNF821	16	71893583	71918093	0.8399	0.3196	0.538	0.7489	0.5786
64108	RTP4	3	187086168	187089372	0.1309	0.3883	0.538	0.1884	0.603
399687	MYO18A	17	27400528	27507432	0.6237	0.3121	0.538	0.5877	0.2723
80135	RPF1	1	84944920	84964033	0.4097	0.2457	0.538	0.6214	0.7812
150297	C22orf42	22	32544993	32555510	0.4214	0.6709	0.5381	0.7459	0.07486
4343	MOV10	1	113217048	113243368	0.1699	0.5002	0.5382	0.6595	0.7339
29126	CD274	9	5450503	5470567	0.4877	0.5368	0.5383	0.02661	0.2127
51022	GLRX2	1	193065595	193075659	0.08218	0.6503	0.5383	0.3082	0.2192
57453	DSCAML1	11	117298489	117667976	0.001866	0.7431	0.5384	0.265	0.3084
101928193	LOC101928193	9	136062207	136067257	0.0562	0.6787	0.5385	0.6269	0.7415
7175	TPR	1	186280784	186344883	0.33	0.3186	0.5386	0.2582	0.5358
119764	OR4X2	11	48266656	48267567	0.9848	0.3837	0.5386	0.2925	0.7771
688	KLF5	13	73629114	73651676	0.09603	0.8895	0.5387	0.9923	0.1062
10884	MRPS30	5	44809027	44815616	0.8534	0.7618	0.5387	0.6807	0.596
51299	NRN1	6	5998232	6007838	0.7144	0.7646	0.5388	0.8684	0.2932
440585	FAM183A	1	43610800	43622067	0.9481	0.5148	0.5389	0.5517	0.1982
92799	SHKBP1	19	41082757	41097305	0.6607	0.633	0.5389	0.8528	0.8357
391109	OR10K1	1	158435352	158436293	0.3098	0.4579	0.539	0.2128	0.4557
196792	FAM24B	10	124608610	124639157	0.07275	0.5019	0.539	0.5803	0.08225
284293	HMSD	18	61616588	61627646	0.7194	0.67	0.539	0.4406	0.3644
23760	PITPNB	22	28247657	28315255	0.4577	0.4441	0.5391	0.1912	0.04946
7745	ZKSCAN8	6	28109688	28127250	0.3555	0.5721	0.5391	0.6887	0.5303
9122	SLC16A4	1	110905473	110933704	0.3477	0.6827	0.5391	0.6739	0.2377
115509	ZNF689	16	30613879	30622096	0.3115	0.4872	0.5391	0.07767	0.4915
2619	GAS1	9	89559277	89562104	0.8542	0.5367	0.5393	0.1664	0.6899
8366	HIST1H4B	6	26027124	26027480	0.3647	0.5973	0.5393	0.3483	0.8788
58495	OVOL2	20	18004796	18039834	0.8508	0.3068	0.5394	0.6914	0.6029
56965	PARP6	15	72533522	72564885	0.7688	0.5502	0.5394	0.3889	0.1113
1047	CLGN	4	141309607	141348815	0.7873	0.3726	0.5395	0.5731	0.419
112479	ERI2	16	20791515	20817798	0.4985	0.2307	0.5397	0.5101	0.3821
23585	TMEM50A	1	25664789	25688852	0.6273	0.2391	0.5397	0.6187	0.2516
1368	CPM	12	69244955	69357020	0.1554	0.4528	0.5397	0.8764	0.6124
5993	RFX5	1	151313116	151319785	0.3155	0.3558	0.5398	0.1935	0.3417
3895	KTN1	14	56046925	56151302	0.2678	0.3328	0.5398	0.157	0.3152
25798	BRI3	7	97910972	97952972	0.1902	0.7451	0.5398	0.5325	0.1956
9402	GRAP2	22	40297086	40369347	0.3849	0.4966	0.54	0.3498	0.7323
442186	OR2J3	6	29079587	29080661	0.1311	0.5481	0.54	0.3584	0.5871
221409	SPATS1	6	44310383	44344904	0.08155	0.6218	0.54	0.4851	0.3451
3742	KCNA6	12	4918342	4961093	0.495	0.5656	0.5401	0.7668	0.4557
81607	PVRL4	1	161040781	161059385	0.9604	0.8354	0.5401	0.5858	0.2571
4991	OR1D2	17	2995352	2996290	0.02061	0.4658	0.5401	0.05819	0.2316
50834	TAS2R1	5	9629109	9630463	0.4433	0.315	0.5402	0.6781	0.8289
100131897	FAM196B	5	169290719	169407744	0.41	0.5223	0.5403	0.02212	0.5859
51313	FAM198B	4	159045732	159094202	0.451	0.6112	0.5404	0.2428	0.6875
340706	VWA2	10	115999013	116054259	0.6369	0.5793	0.5405	0.4038	0.6039
10499	NCOA2	8	71021997	71316062	0.6016	0.5175	0.5405	0.7424	0.1933
653689	GSTT2B	22	24299601	24303416	0.8236	0.2379	0.5405	0.4285	0.5939
2953	GSTT2	22	24322291	24326106	0.8236	0.2379	0.5405	0.4285	0.5939
57615	ZNF492	19	22817126	22850472	0.7252	0.3226	0.5406	0.675	0.5257
390874	ONECUT3	19	1753662	1775444	0.3261	0.9028	0.5406	0.4307	0.7572
51335	NGRN	15	90808895	90815443	0.176	0.3962	0.5407	0.8097	0.1154
9019	MPZL1	1	167691187	167761156	0.5519	0.5695	0.5407	0.6242	0.04389
2819	GPD1	12	50497602	50505103	0.1031	0.6725	0.5407	0.4184	0.4159
80279	CDK5RAP3	17	46047894	46059152	0.6394	0.5804	0.5408	0.105	0.8644
8536	CAMK1	3	9799029	9811676	0.9503	0.3246	0.5408	0.3701	0.1403
728715	LOC728715	12	9549658	9555776	0.08389	0.3564	0.5409	0.4761	0.3378
4676	NAP1L4	11	2965660	3013607	0.6471	0.5261	0.5409	0.7752	0.5111
2700	GJA3	13	20712394	20735524	0.4125	0.45	0.5409	0.4812	0.5762
54407	SLC38A2	12	46751971	46766645	0.7792	0.8522	0.5409	0.4599	0.5122
2151	F2RL2	5	75911307	75919259	0.4063	0.3905	0.541	0.9974	0.4678
144132	DNHD1	11	6517994	6593255	0.3912	0.3584	0.541	0.4697	0.8092
79890	RIN3	14	92980125	93155339	0.299	0.5348	0.541	0.7833	0.06886
80254	CEP63	3	134204575	134293855	0.3589	0.7241	0.541	0.1517	0.216
8368	HIST1H4L	6	27840926	27841289	0.8385	0.6187	0.541	0.1527	0.6062
341799	OR6S1	14	21108855	21109850	0.3483	0.5931	0.5411	0.8232	0.9586
124976	SPNS2	17	4402129	4443228	0.07278	0.5888	0.5412	0.6384	0.2847
2707	GJB3	1	35246790	35251967	0.8723	0.864	0.5413	0.1687	0.9695
23218	NBEAL2	3	47021173	47051194	0.6229	0.5091	0.5413	0.01378	0.5099
2113	ETS1	11	128328656	128457453	0.0601	0.4557	0.5414	0.3046	0.2708
83861	RSPH3	6	159398077	159421424	0.04366	0.6786	0.5415	0.4649	0.7427
26985	AP3M1	10	75880015	75910826	0.293	0.5411	0.5415	0.05107	0.9375
132160	PPM1M	3	52279782	52284615	0.9928	0.3476	0.5415	0.5417	0.9447
255057	C19orf26	19	1228059	1237990	0.8698	0.5368	0.5415	0.236	0.2347
84287	ZDHHC16	10	99205900	99217127	0.1198	0.6517	0.5416	0.8041	0.2909
284370	ZNF615	19	52494587	52511494	0.8412	0.5302	0.5417	0.08602	0.431
11164	NUDT5	10	12209573	12238143	0.7214	0.7653	0.5417	0.7218	0.6015
51377	UCHL5	1	192981496	193029237	0.101	0.8107	0.5418	0.4487	0.7304
55623	THUMPD1	16	20732498	20753405	0.7866	0.2525	0.5418	0.3822	0.4519
57117	INTS12	4	106603784	106629881	0.4265	0.4226	0.5419	0.4032	0.5256
64067	NPAS3	14	33404115	34273382	0.1052	0.5184	0.542	0.5223	0.03546
80342	TRAF3IP3	1	209929393	209955668	0.03853	0.6576	0.542	0.6045	0.1655
124997	WDR81	17	1619817	1641893	0.11	0.4419	0.5424	0.4302	0.5943
343172	OR2T8	1	248080963	248085258	0.187	0.3756	0.5425	0.5365	0.4735
51056	LAP3	4	17578927	17609590	0.2359	0.6931	0.5425	0.3508	0.07638
646262	LACTBL1	1	23279536	23299524	0.7884	0.8552	0.5425	0.2424	0.6451
285761	DCBLD1	6	117803803	117891021	0.5049	0.1871	0.5426	0.9043	0.2
146223	CMTM4	16	66648653	66730610	0.7348	0.4395	0.5426	0.1375	0.2779
51146	A4GNT	3	137842560	137851229	0.9672	0.8297	0.5426	0.6503	0.3165
22843	PPM1E	17	56833230	57062540	0.732	0.9355	0.5426	0.837	0.1118
256764	WDR72	15	53805938	54055075	0.3561	0.4738	0.5427	0.5231	0.2335
2628	GATM	15	45653322	45670980	0.05867	0.7473	0.5428	0.8707	0.6331
5898	RALA	7	39663152	39747723	0.157	0.805	0.5428	0.7966	0.9483
147179	WIPF2	17	38375556	38438944	0.6611	0.4292	0.5429	0.5996	0.09904
11181	TREH	11	118528942	118550381	0.7524	0.7799	0.5429	0.1129	0.3898
136332	LRGUK	7	133812105	133948933	0.9309	0.3814	0.543	0.559	0.907
84279	PRADC1	2	73455134	73460356	0.6094	0.5083	0.543	0.3913	0.598
10892	MALT1	18	56338618	56417371	0.08767	0.6464	0.543	0.9488	0.7139
220108	FAM124A	13	51796470	51858377	0.5982	0.8556	0.5431	0.8373	0.7756
3297	HSF1	8	145515270	145538385	0.3568	0.5284	0.5432	0.6223	0.2538
640	BLK	8	11351521	11422108	0.7085	0.7983	0.5432	0.9052	0.8496
7871	SLMAP	3	57741948	57915597	0.2554	0.7641	0.5434	0.406	0.5821
57165	GJC2	1	228337415	228347527	0.7054	0.2273	0.5435	0.9728	0.3361
145483	FAM161B	14	74399695	74417117	0.4405	0.3937	0.5435	0.7684	0.1405
3638	INSIG1	7	155089486	155101945	0.1586	0.4867	0.5436	0.5228	0.5798
28960	DCPS	11	126173647	126215644	0.5547	0.2664	0.5436	0.3541	0.7795
27292	DIMT1	5	61684351	61699728	0.1526	0.1105	0.5437	0.5277	0.2203
9423	NTN1	17	8924859	9147317	0.7193	0.5312	0.5437	0.6737	0.04011
120066	OR5P3	11	7846584	7847519	0.9591	0.8402	0.5437	0.6494	0.4733
220032	GDPD4	11	76927603	77012699	0.9039	0.2558	0.5438	0.5659	0.6733
1762	DMWD	19	46286205	46296060	0.9445	0.2466	0.5438	0.5891	0.3335
7227	TRPS1	8	116420724	116713299	0.5439	0.4827	0.5439	0.8057	0.5253
5865	RAB3B	1	52373628	52456436	0.1702	0.5101	0.5439	0.438	0.9692
54106	TLR9	3	52255096	52260179	0.9926	0.3621	0.544	0.5285	0.9326
339263	C17orf51	17	21343211	21454941	0.6097	0.75	0.544	0.7341	0.6226
6348	CCL3	17	34415602	34417506	0.2379	0.5307	0.5441	0.4278	0.9791
26254	OPTC	1	203463271	203478077	0.2423	0.2288	0.5441	0.8343	0.5245
387914	SHISA2	13	26618735	26625198	0.06058	0.5266	0.5441	0.295	0.3
10469	TIMM44	19	7991603	8008708	0.06864	0.1682	0.5443	0.8693	0.32
138805	OR13F1	9	107266544	107267503	0.7896	0.1501	0.5443	0.5026	0.007626
23141	ANKLE2	12	133302254	133338451	0.4828	0.4884	0.5445	0.1309	0.8174
100037417	DDTL	22	24308652	24314748	0.8779	0.2449	0.5445	0.4454	0.6082
118670	FAM24A	10	124670217	124672627	0.07854	0.4836	0.5446	0.5792	0.06447
84075	FSCB	14	44973352	44976499	0.8627	0.5593	0.5447	0.2652	0.4178
89782	LMLN	3	197687071	197770591	0.09156	0.3864	0.5448	0.7162	0.08941
3834	KIF25	6	168418553	168445769	0.01439	0.787	0.5448	0.8546	0.08265
347853	TBX10	11	67398774	67407031	0.8914	0.1259	0.545	0.4617	0.7228
8354	HIST1H3I	6	27839623	27840099	0.8347	0.6214	0.5451	0.1553	0.6078
201562	HACD2	3	123213363	123303924	0.5591	0.4631	0.5452	0.1194	0.1479
94031	HTRA3	4	8271487	8308838	0.3915	0.5038	0.5452	0.1707	0.9423
9397	NMT2	10	15147771	15210703	0.123	0.5239	0.5453	0.5866	0.3646
51306	FAM13B	5	137273638	137387650	0.5923	0.4725	0.5453	0.1764	0.8969
4149	MAX	14	65472819	65569413	0.7269	0.3672	0.5454	0.6312	0.5258
1009	CDH11	16	64916794	65160015	0.1139	0.6219	0.5454	0.07807	0.8515
1270	CNTF	11	58390146	58393206	0.9799	0.6536	0.5454	0.5823	0.02508
643394	SPINK9	5	147715122	147719412	0.5695	0.5193	0.5454	0.3554	0.3759
22794	CASC3	17	38296507	38328431	0.4387	0.3369	0.5455	0.6759	0.4262
6484	ST3GAL4	11	126225540	126284536	0.2599	0.315	0.5455	0.6339	0.4501
11264	PXMP4	20	32290550	32308136	0.9157	0.4821	0.5456	0.6569	0.004829
57470	LRRC47	1	3696784	3713068	0.5576	0.506	0.5456	0.3908	0.5412
64781	CERK	22	47080307	47134152	0.5925	0.3584	0.5457	0.6924	0.4796
4747	NEFL	8	24808468	24814383	0.1184	0.9571	0.5457	0.8524	0.5036
57103	TIGAR	12	4430359	4469194	0.8029	0.6611	0.5458	0.4088	0.7544
51601	LIPT1	2	99771418	99779620	0.5612	0.3317	0.5459	0.5985	0.6187
375567	VWC2	7	49813257	49961546	0.3418	0.4131	0.5459	0.8396	0.03363
56052	ALG1	16	5121810	5137380	0.3819	0.5911	0.5459	0.2262	0.6915
389400	GFRAL	6	55192267	55267291	0.3861	0.3411	0.546	0.4978	0.3419
8798	DYRK4	12	4671375	4723041	0.5852	0.3824	0.5462	0.9886	0.6697
410	ARSA	22	51061182	51066601	0.831	0.7123	0.5462	0.7087	0.5236
4134	MAP4	3	47892180	48130769	0.5387	0.4553	0.5462	0.1991	0.9702
7849	PAX8	2	113973574	114036527	0.585	0.8327	0.5464	0.6146	0.6881
58528	RRAGD	6	90074335	90121995	0.6346	0.7118	0.5465	0.08102	0.5315
9499	MYOT	5	137203536	137223540	0.5641	0.6346	0.5465	0.3394	0.4962
90199	WFDC8	20	44179791	44207989	0.03136	0.741	0.5465	0.341	0.37
50649	ARHGEF4	2	131594489	131804826	0.7371	0.8298	0.5465	0.8955	0.001571
2873	GPS1	17	80009746	80015346	0.4523	0.5659	0.5465	0.6827	0.639
150	ADRA2A	10	112836790	112840665	0.4704	0.5206	0.5468	0.2617	0.2031
79918	SETD6	16	58549383	58554431	0.4452	0.3342	0.5468	0.3627	0.4619
151871	DPPA2	3	109012635	109035364	0.9057	0.3781	0.5468	0.353	0.03246
2034	EPAS1	2	46524541	46613842	0.1515	0.8487	0.547	0.9415	0.8782
2584	GALK1	17	73754018	73761280	0.4935	0.4639	0.5471	0.2753	0.4229
4482	MSRA	8	9911830	10286401	0.6633	0.5474	0.5471	0.09171	0.711
7464	CORO2A	9	100883257	100954956	0.772	0.5623	0.5471	0.7814	0.8858
80036	TRPM3	9	73143979	74061782	0.6848	0.8703	0.5471	0.177	0.7803
51290	ERGIC2	12	29493579	29534143	0.1828	0.3971	0.5472	0.08355	0.009523
54839	LRRC49	15	71145578	71342436	0.6398	0.427	0.5472	0.1411	0.7874
9068	ANGPTL1	1	178818670	178840215	0.6748	0.4409	0.5473	0.6193	0.1492
3799	KIF5B	10	32297938	32345371	0.9054	0.4684	0.5474	0.3373	0.123
50937	CDON	11	125826713	125933187	0.1541	0.3402	0.5474	0.4127	0.4581
8685	MARCO	2	119699745	119752236	0.1088	0.6366	0.5474	0.1379	0.7796
6720	SREBF1	17	17714663	17740331	0.1169	0.2598	0.5474	0.4423	0.9164
2346	FOLH1	11	49168187	49230222	0.3555	0.8002	0.5475	0.5025	0.7791
5266	PI3	20	43803540	43805185	0.7018	0.4471	0.5476	0.672	0.7862
26269	FBXO8	4	175157809	175205415	0.08408	0.4914	0.5476	0.01039	0.138
2981	GUCA2B	1	42619092	42621495	0.1865	0.1721	0.5476	0.3292	0.1641
55277	FGGY	1	59762625	60228402	0.02125	0.1472	0.5477	0.1139	0.126
4807	NHLH1	1	160336861	160342638	0.1341	0.4185	0.5477	0.0228	0.5004
7070	THY1	11	119288655	119294246	0.6817	0.4558	0.5477	0.7915	0.2618
3107	HLA-C	6	31236526	31239913	0.8261	0.4092	0.5478	0.05181	0.8801
81786	TRIM7	5	180620924	180632293	0.4254	0.3994	0.5478	0.1156	0.5364
54462	CCSER2	10	86088342	86278276	0.01464	0.8355	0.5478	0.5449	0.2134
1479	CSTF3	11	33106130	33183037	0.8424	0.9099	0.5478	0.7055	0.5193
27125	AFF4	5	132211071	132299354	0.1281	0.4112	0.5479	0.5929	0.3744
3751	KCND2	7	119913689	120390387	0.803	0.5588	0.5479	0.37	0.4733
6601	SMARCC2	12	56555636	56583351	0.2363	0.6693	0.5479	0.1996	0.3921
22871	NLGN1	3	173115570	174004434	0.1355	0.3336	0.548	0.9452	0.08701
10586	MAB21L2	4	151503077	151505845	0.226	0.1961	0.548	0.578	0.8955
147645	VSIG10L	19	51834795	51845378	0.845	0.6518	0.548	0.7942	0.08536
259296	TAS2R50	12	11138512	11139511	0.2993	0.3227	0.5481	0.8619	0.3252
5089	PBX2	6	32152510	32157963	0.4291	0.5576	0.5482	0.458	0.7221
140461	ASB8	12	48541572	48551377	0.8667	0.6997	0.5482	0.8734	0.674
93183	PIGM	1	159997462	160001783	0.8393	0.3808	0.5482	0.1709	0.9454
342538	NACA2	17	59667794	59668563	0.4189	0.7028	0.5483	0.5786	0.5333
84444	DOT1L	19	2164148	2232577	0.05714	0.9546	0.5483	0.5496	0.6266
56122	PCDHB14	5	140603078	140605860	0.5047	0.541	0.5484	0.8207	0.7464
30	ACAA1	3	38164201	38178733	0.1292	0.5585	0.5484	0.9309	0.3877
2856	GPR33	14	31952150	31957151	0.05634	0.7503	0.5484	0.664	0.9248
80017	C14orf159	14	91526677	91691976	0.9581	0.7145	0.5484	0.1994	0.481
284383	OR2Z1	19	8841391	8842335	0.08983	0.5435	0.5485	0.4102	0.4509
441381	LRRC24	8	145747761	145752416	0.8288	0.8816	0.5485	0.6164	0.8094
29080	CCDC59	12	82746083	82752584	0.3745	0.3788	0.5486	0.7619	0.3787
20	ABCA2	9	139901686	139923374	0.7766	0.7695	0.5489	0.8918	0.3152
101927763	LOC101927763	11	5538262	5544410	0.4911	0.5072	0.5489	0.5707	0.4805
48	ACO1	9	32384601	32450834	0.09533	0.7895	0.5489	0.6397	0.3599
51297	BPIFA1	20	31823802	31831115	0.9921	0.7316	0.549	0.3015	0.09959
116154	PHACTR3	20	58152564	58422766	0.9904	0.5818	0.549	0.5272	0.7352
117	ADCYAP1R1	7	31092076	31151093	0.2271	0.4991	0.549	0.8941	0.08531
375757	SWI5	9	131037663	131051268	0.6307	0.5618	0.549	0.8117	0.3177
27293	SMPDL3B	1	28261456	28285663	0.9141	0.9431	0.5491	0.4972	0.5469
2828	GPR4	19	46093022	46105466	0.4745	0.7519	0.5493	0.997	0.6691
54762	GRAMD1C	3	113557671	113666021	0.01174	0.8577	0.5493	0.5058	0.6307
122704	MRPL52	14	23299088	23304246	0.1706	0.1179	0.5494	0.06406	0.4215
11113	CIT	12	120123595	120315095	0.4746	0.7305	0.5494	0.5416	0.8563
54443	ANLN	7	36429415	36493400	0.5545	0.1882	0.5494	0.2549	0.008327
862	RUNX1T1	8	92967195	93115454	0.8403	0.5666	0.5495	0.1117	0.3207
143471	PSMA8	18	23713816	23773319	0.7955	0.7084	0.5496	0.6717	0.8136
219959	OR1S1	11	57982217	57983194	0.4422	0.8119	0.5496	0.5953	0.3618
57586	SYT13	11	45261853	45307884	0.6122	0.5533	0.5497	0.643	0.1693
22827	PUF60	8	144898514	144911556	0.2858	0.7361	0.5497	0.3372	0.7628
201191	SAMD14	17	48188673	48207246	0.21	0.6279	0.5497	0.7631	0.3406
221981	THSD7A	7	11410062	11871824	0.9983	0.3186	0.5498	0.05703	0.08869
55636	CHD7	8	61591321	61780587	0.9459	0.3682	0.5499	0.7772	0.2061
7025	NR2F1	5	92919043	92930319	0.4805	0.6672	0.5499	0.5801	0.5966
113829	SLC35A4	5	139944420	139948683	0.02865	0.7081	0.55	0.3172	0.1335
23042	PDXDC1	16	15068448	15131552	0.6082	0.6868	0.55	0.1571	0.2277
64924	SLC30A5	5	68389776	68426899	0.7625	0.7333	0.55	0.7323	0.4835
154872	C7orf77	7	124417346	124430864	0.3464	0.8926	0.55	0.4351	0.6685
51179	HAO2	1	119911399	119936753	0.4019	0.3227	0.5501	0.4745	0.3373
23237	ARC	8	143692405	143695833	0.7972	0.3333	0.5501	0.4301	0.1807
127795	C1orf87	1	60456066	60539442	0.8261	0.4255	0.5501	0.9843	0.3825
55003	PAK1IP1	6	10695180	10710015	0.304	0.369	0.5501	0.748	0.1777
259	AMBP	9	116822407	116840752	0.1825	0.7706	0.5502	0.1485	0.3439
56905	C15orf39	15	75491219	75504510	0.4519	0.8808	0.5503	0.6995	0.3225
124944	C17orf49	17	6918056	6920843	0.3072	0.7226	0.5503	0.9032	0.2291
27109	ATP5S	14	50778256	50802359	0.2581	0.5253	0.5504	0.5584	0.4047
150209	AIFM3	22	21319418	21335649	0.4771	0.4595	0.5505	0.4995	0.245
51278	IER5	1	181057638	181059979	0.8027	0.6549	0.5505	0.7665	0.7746
55272	IMP3	15	75931426	75941047	0.8089	0.3795	0.5506	0.6959	0.5892
11064	CNTRL	9	123837170	123939888	0.1856	0.8234	0.5506	0.4933	0.3684
23598	PATZ1	22	31721790	31742249	0.6814	0.6292	0.5506	0.7013	0.7817
26065	LSM14A	19	34663352	34720420	0.7679	0.4932	0.5507	0.8605	0.6942
1608	DGKG	3	185852896	186080023	0.2337	0.4247	0.5507	0.8748	0.3445
947	CD34	1	208059883	208084742	0.2622	0.3769	0.5507	0.871	0.7589
131	ADH7	4	100333418	100356667	0.6131	0.7526	0.5507	0.834	0.6916
946	SIGLEC6	19	52020951	52035110	0.5697	0.3604	0.5508	0.5641	0.5391
24149	ZNF318	6	43303808	43337181	0.1727	0.7853	0.5508	0.2054	0.7846
117532	TMC2	20	2517253	2622494	0.09236	0.8864	0.5508	0.5399	0.5043
284274	SMIM21	18	73121827	73139589	0.9653	0.379	0.5509	0.8602	0.167
311	ANXA11	10	81914880	81965433	0.02802	0.4127	0.551	0.5373	0.8386
1465	CSRP1	1	201452658	201476387	0.3787	0.4568	0.5511	0.4304	0.7633
127064	OR2T12	1	248457918	248458880	0.2162	0.6357	0.5512	0.2757	0.8664
64847	SPATA20	17	48624450	48633213	0.6015	0.5792	0.5512	0.6693	0.3385
1509	CTSD	11	1773982	1785222	0.863	0.7411	0.5513	0.7977	0.02436
84869	CBR4	4	169815774	169931468	0.2586	0.8112	0.5514	0.622	0.097
4615	MYD88	3	38179969	38184513	0.1979	0.6261	0.5514	0.9219	0.4032
126638	RPTN	1	152126071	152131704	0.7863	0.2787	0.5515	0.8226	0.5173
150350	ENTHD1	22	40139049	40289794	0.1334	0.4961	0.5515	0.6285	0.9079
10633	RASL10A	22	29708922	29711745	0.2938	0.5768	0.5516	0.4166	0.1658
431704	RGS21	1	192286122	192336415	0.5219	0.3	0.5516	0.6011	0.4505
84243	ZDHHC18	1	27153201	27184092	0.1911	0.6265	0.5516	0.7281	0.1828
222	ALDH3B2	11	67429633	67448685	0.8298	0.332	0.5517	0.02929	0.8131
10077	TSPAN32	11	2323195	2339430	0.4057	0.6478	0.5517	0.6246	0.8686
7804	LRP8	1	53708036	53793821	0.5264	0.6313	0.5517	0.1986	0.1263
9515	STXBP5L	3	120627050	121143608	0.003754	0.2104	0.5518	0.05281	0.6708
1311	COMP	19	18893583	18902114	0.07478	0.7679	0.5518	0.4656	0.6395
56300	IL36G	2	113735596	113743249	0.9754	0.8943	0.5519	0.9025	0.862
127550	A3GALT2	1	33772367	33786699	0.5469	0.7752	0.5519	0.5676	0.7141
54464	XRN1	3	142025449	142166904	0.9133	0.9136	0.5519	0.1213	0.5549
9057	SLC7A6	16	68298419	68335726	0.9156	0.6562	0.552	0.8392	0.1808
388667	C1orf137	1	117236734	117249225	0.3202	0.7619	0.5521	0.7901	0.4067
100507203	SMLR1	6	131148545	131158275	0.4278	0.161	0.5522	0.2117	0.05977
257	ALX3	1	110602997	110613322	0.3711	0.6755	0.5522	0.4863	0.927
55225	RAVER2	1	65210778	65298915	0.09842	0.294	0.5523	0.7502	0.5483
6571	SLC18A2	10	119000584	119038941	0.1548	0.5708	0.5524	0.06227	0.04277
2987	GUK1	1	228327668	228336656	0.7638	0.2186	0.5524	0.9679	0.4155
5565	PRKAB2	1	146626685	146644168	0.9854	0.6216	0.5525	0.9415	0.2457
23603	CORO1C	12	109038885	109125326	0.9439	0.3224	0.5525	0.7144	0.6752
374977	MROH7	1	55107427	55175939	0.1315	0.5847	0.5526	0.4276	0.7871
9675	TTI1	20	36611419	36661870	0.568	0.6511	0.5526	0.8873	0.9811
100507679	MUC22	6	30973729	31003179	0.4356	0.6113	0.5526	0.1335	0.6414
101927824	LOC101927824	10	3107616	3109573	0.9284	0.7302	0.5528	0.3233	0.729
9904	RBM19	12	114254543	114404176	0.2824	0.7807	0.5528	0.4492	0.2252
129642	MBOAT2	2	8996701	9143876	0.2026	0.5903	0.553	0.4516	0.9807
115749	C12orf56	12	64660763	64784345	0.2045	0.9428	0.553	0.9461	0.9467
11166	SOX21	13	95361876	95364389	0.05212	0.7219	0.5531	0.8889	0.8726
5175	PECAM1	17	62396775	62404856	0.3297	0.6255	0.5531	0.4264	0.7643
2220	FCN2	9	137772658	137779366	0.7195	0.7214	0.5531	0.8284	0.3984
84650	EBPL	13	50234812	50265627	0.8697	0.82	0.5531	0.7589	0.9984
23383	MAU2	19	19431496	19469563	0.8788	0.4283	0.5532	0.6212	0.8954
100129307	LOC100129307	13	78235511	78236536	0.8256	0.4226	0.5532	0.7905	0.4216
57864	SLC46A2	9	115641200	115653193	0.4583	0.4994	0.5533	0.0576	0.4906
440854	CAPN14	2	31395922	31456724	0.9157	0.6931	0.5534	0.7988	0.0001747
64072	CDH23	10	73156691	73575704	0.1199	0.2908	0.5535	0.5682	0.5255
1185	CLCN6	1	11866153	11903201	0.5838	0.7913	0.5535	0.6462	0.05002
440957	SMIM4	3	52570002	52574586	0.8476	0.7811	0.5535	0.5272	0.7186
10404	CPQ	8	97657455	98155731	0.4514	0.5914	0.5537	0.2764	0.6274
420	ART4	12	14982245	14996413	0.2853	0.3615	0.5537	0.2947	0.793
55793	FAM63A	1	150969213	150980854	0.002451	0.8513	0.5537	0.4138	0.9389
11343	MGLL	3	127407905	127542093	0.7588	0.6004	0.5538	0.411	0.7698
79092	CARD14	17	78143791	78183130	0.3081	0.3359	0.554	0.4045	0.2069
56917	MEIS3	19	47906375	47922785	0.2103	0.6345	0.554	0.7065	0.9279
6755	SSTR5	16	1122756	1131454	0.3165	0.8007	0.554	0.7537	0.5242
1522	CTSZ	20	57570242	57582309	0.371	0.6709	0.5541	0.7952	0.5224
23116	FAM179B	14	45431416	45543634	0.08746	0.6363	0.5541	0.3499	0.1717
731631	LOC731631	7	56433866	56435929	0.3116	0.3413	0.5542	0.1514	0.1785
54537	FAM35A	10	88854953	88951225	0.01493	0.3457	0.5543	0.9054	0.737
23492	CBX7	22	39526777	39548661	0.4367	0.6004	0.5544	0.5747	0.1981
653437	AQP12B	2	241615835	241622317	0.05669	0.7006	0.5544	0.579	0.7454
348487	FAM131C	1	16384264	16400127	0.6455	0.388	0.5544	0.7569	0.6414
84173	ELMOD3	2	85581843	85618875	0.8971	0.6411	0.5544	0.5776	0.6482
57216	VANGL2	1	160370364	160398468	0.06306	0.3656	0.5547	0.118	0.8646
7363	UGT2B4	4	70345883	70391732	0.1629	0.5903	0.5547	0.01671	0.5509
148979	GLIS1	1	53971904	54203748	0.3588	0.5398	0.5549	0.9126	0.8578
84868	HAVCR2	5	156512843	156536248	0.04293	0.7722	0.5549	0.8084	0.9154
3364	HUS1	7	48002885	48019222	0.6872	0.8898	0.5549	0.9121	0.0864
54843	SYTL2	11	85405264	85522197	0.8936	0.3076	0.555	0.3501	0.3867
57406	ABHD6	3	58223233	58280463	0.6669	0.3393	0.5552	0.9344	0.5464
23043	TNIK	3	170780292	171178197	0.9546	0.5172	0.5552	0.9074	0.4742
3757	KCNH2	7	150642044	150675402	0.3484	0.4895	0.5552	0.9004	0.9189
3627	CXCL10	4	76942269	76944689	0.2638	0.4025	0.5553	0.93	0.3313
23246	BOP1	8	145486056	145515120	0.3598	0.5596	0.5553	0.6243	0.2396
290	ANPEP	15	90328126	90358119	0.9129	0.8003	0.5556	0.4136	0.5778
4332	MNDA	1	158801168	158819270	0.6108	0.5395	0.5558	0.2652	0.7066
101928021	LOC101928021	17	65254815	65268185	0.4628	0.5925	0.556	0.7513	0.9635
9253	NUMBL	19	41171810	41196556	0.8977	0.6847	0.556	0.6936	0.8728
23498	HAAO	2	42994229	43019753	0.3291	0.7943	0.5561	0.8324	0.2203
10093	ARPC4	3	9834082	9848789	0.9613	0.3357	0.5562	0.4853	0.1433
151449	GDF7	2	20866424	20871250	0.2089	0.5356	0.5562	0.8904	0.7306
23167	EFR3A	8	132916356	133025889	0.426	0.6219	0.5563	0.6917	0.6007
43847	KLK14	19	51581154	51587502	0.1511	0.6199	0.5563	0.4331	0.3319
723961	INS-IGF2	11	2150342	2182439	0.08588	0.4834	0.5563	0.3711	0.7651
1826	DSCAM	21	41384343	42219039	0.3593	0.03581	0.5564	0.2528	0.02815
101929304	LOC101929304	16	12664049	12668144	0.03115	0.1214	0.5564	0.7513	0.5485
3205	HOXA9	7	27202057	27205149	0.2898	0.673	0.5566	0.006035	0.3087
23617	TSSK2	22	19118321	19120136	0.5066	0.5122	0.5566	0.6289	0.05346
65008	MRPL1	4	78783805	78873944	0.5428	0.3351	0.5567	0.3301	0.0745
10330	CNPY2	12	56704212	56710128	0.6988	0.7192	0.5568	0.7679	0.5713
9489	PGS1	17	76374705	76420740	0.3031	0.812	0.5568	0.9621	0.7328
10003	NAALAD2	11	89867772	89926062	0.3836	0.1959	0.5569	0.6573	0.068
389072	PLEKHM3	2	208686012	208890284	0.004065	0.7148	0.5569	0.4685	0.2508
387893	SETD8	12	123868704	123893900	0.5675	0.6033	0.5569	0.5184	0.2799
80817	CEP44	4	175204828	175255506	0.0968	0.5491	0.557	0.0117	0.1937
89853	MVB12B	9	129089123	129269320	0.3389	0.724	0.5571	0.04686	0.5911
349075	ZNF713	7	55955148	56008519	0.0008406	0.674	0.5571	0.8205	0.6351
83544	DNAL1	14	74111578	74170431	0.5388	0.316	0.5572	0.1373	0.1624
53616	ADAM22	7	87563566	87832204	0.3889	0.7799	0.5573	0.8018	0.4295
1671	DEFA6	8	6782216	6783598	0.8498	0.8825	0.5575	0.4237	0.6879
4643	MYO1E	15	59428168	59665071	0.9457	0.6664	0.5576	0.2672	0.1061
79891	ZNF671	19	58231115	58238995	0.2555	0.9245	0.5576	0.8504	0.5028
414919	C8orf82	8	145751599	145754485	0.8321	0.9418	0.5576	0.6291	0.8112
9315	NREP	5	111065000	111312628	0.6876	0.2264	0.5577	0.3229	0.2094
91860	CALML4	15	68483043	68498448	0.07226	0.3521	0.5577	0.4896	0.5268
25945	PVRL3	3	110790606	110913017	0.05878	0.4193	0.5577	0.8865	0.6847
5362	PLXNA2	1	208195587	208417665	0.9765	0.6892	0.5577	0.3362	0.5006
54855	FAM46C	1	118148604	118171011	0.9599	0.9001	0.5577	0.893	0.3962
80194	TMEM134	11	67231819	67236748	0.8832	0.4279	0.5578	0.7105	0.5375
51021	MRPS16	10	75008601	75012451	0.8141	0.3526	0.5578	0.4372	0.4329
5834	PYGB	20	25228706	25278648	0.8921	0.5277	0.5579	0.864	0.4963
27445	PCLO	7	82383321	82792197	0.695	0.3493	0.5579	0.6699	0.8223
90529	STPG1	1	24683489	24741587	0.7085	0.07507	0.558	0.1218	0.801
55702	CCDC94	19	4247111	4269085	0.1875	0.5369	0.558	0.6899	0.9882
10599	SLCO1B1	12	21284128	21392730	0.5167	0.7485	0.558	0.594	0.6696
65251	ZNF649	19	52392488	52408305	0.8926	0.6119	0.5583	0.2753	0.4449
64783	RBM15	1	110881945	110889303	0.2347	0.4081	0.5583	0.9086	0.2041
51149	C5orf45	5	179263927	179285867	0.9993	0.6418	0.5584	0.7991	0.4855
5229	PGGT1B	5	114546527	114599123	0.1837	0.8877	0.5584	0.8343	0.7317
1282	COL4A1	13	110801310	110959496	0.7928	0.247	0.5585	0.2236	0.5318
3059	HCLS1	3	121350246	121379791	0.324	0.2121	0.5585	0.4651	0.5026
84159	ARID5B	10	63661013	63856707	0.418	0.7919	0.5586	0.6342	0.1821
11019	LIAS	4	39460644	39479273	0.2567	0.8468	0.5586	0.9404	0.03818
60487	TRMT11	6	126307576	126360422	0.9294	0.324	0.5587	0.771	0.04977
154791	C7orf55	7	139025196	139031065	0.873	0.4615	0.5587	0.2766	0.1564
54964	C1orf56	1	151020259	151023896	0.009512	0.852	0.5587	0.3347	0.5106
26574	AATF	17	35306175	35414171	0.4601	0.5436	0.5588	0.1151	0.07627
6846	XCL2	1	168510003	168513235	0.1877	0.8225	0.5589	0.351	0.9735
60592	SCOC	4	141178440	141303710	0.1203	0.6021	0.5589	0.7176	0.6058
81790	RNF170	8	42704780	42751866	0.252	0.7441	0.5589	0.2997	0.3841
7405	UVRAG	11	75526212	75855282	0.4007	0.4814	0.559	0.08263	0.1164
84163	GTF2IRD2	7	74210483	74267872	0.5356	0.8953	0.559	0.821	0.8145
149685	ADIG	20	37209838	37217104	0.2224	0.726	0.5591	0.535	0.1703
3815	KIT	4	55524095	55606881	0.5525	0.3047	0.5592	0.7881	0.2361
5532	PPP3CB	10	75196563	75255782	0.7181	0.5026	0.5592	0.5967	0.3521
125704	FAM69C	18	72102963	72125070	0.5693	0.5271	0.5592	0.5815	0.5538
440400	RNASEK	17	6915736	6917852	0.3293	0.6423	0.5592	0.9086	0.2209
85027	SMIM3	5	150157508	150176298	0.05382	0.43	0.5593	0.5597	0.1925
5296	PIK3R2	19	18263988	18281343	0.1423	0.482	0.5593	0.5405	0.03484
90957	DHX57	2	39024871	39103021	0.07502	0.6342	0.5593	0.5055	0.5171
147807	ZNF524	19	56111730	56114504	0.2265	0.2812	0.5594	0.508	0.5331
2736	GLI2	2	121493441	121750229	0.1655	0.6023	0.5594	0.04994	0.001903
64374	SIL1	5	138282409	138534065	0.4002	0.4195	0.5595	0.7605	0.1877
51768	TM7SF3	12	27124503	27167360	0.1654	0.5395	0.5595	0.7594	0.5163
9133	CCNB2	15	59397284	59417244	0.3803	0.5012	0.5596	0.4804	0.6272
54497	HEATR5B	2	37208153	37311485	0.06027	0.5938	0.5596	0.5124	0.2376
116372	LYPD1	2	133402337	133429070	0.09197	0.6293	0.5596	0.6605	0.7758
2959	GTF2B	1	89318321	89357301	0.4605	0.5668	0.5597	0.8581	0.1119
2235	FECH	18	55212073	55253969	0.5563	0.7495	0.5597	0.7977	0.7366
2780	GNAT2	1	110145889	110155705	0.5738	0.6352	0.5598	0.8015	0.05233
51124	IER3IP1	18	44681390	44702745	0.7222	0.4863	0.5599	0.5739	0.8319
50508	NOX3	6	155716502	155777037	0.06016	0.4067	0.5599	0.09547	0.3633
8470	SORBS2	4	186506598	186877870	0.6283	0.7591	0.5599	0.2254	0.6181
613	BCR	22	23522402	23660224	0.6359	0.8247	0.56	0.9406	0.6897
5264	PHYH	10	13319796	13342133	0.6692	0.6508	0.56	0.1559	0.3516
57192	MCOLN1	19	7587496	7598895	0.7821	0.6428	0.56	0.8395	0.5462
4860	PNP	14	20937538	20946165	0.8076	0.4194	0.5601	0.3471	0.3879
151516	ASPRV1	2	70187221	70189397	0.987	0.7778	0.5601	0.5918	0.05454
153201	SLC36A2	5	150694539	150727151	0.4558	0.5629	0.5602	0.2018	0.7806
196527	ANO6	12	45609770	45834187	0.1747	0.3847	0.5602	0.4951	0.06762
26503	SLC17A5	6	74303102	74363737	0.8886	0.7003	0.5602	0.7476	0.2174
503834	DPRX	19	54135310	54140263	0.2157	0.6697	0.5602	0.08116	0.2788
8396	PIP4K2B	17	36921944	36956218	0.1017	0.9322	0.5602	0.9661	0.5791
4040	LRP6	12	12268959	12419811	0.253	0.7123	0.5603	0.2047	0.4356
10733	PLK4	4	128802016	128820379	0.8202	0.4023	0.5604	0.2476	0.1246
8567	MADD	11	47290927	47351582	0.5436	0.5573	0.5604	0.4315	0.5783
23020	SNRNP200	2	96940074	96971307	0.4216	0.5342	0.5605	0.1251	0.6695
51074	APIP	11	34903842	34937939	0.8685	0.4494	0.5605	0.9792	0.006254
6511	SLC1A6	19	15060845	15121455	0.8812	0.6596	0.5606	0.7066	0.6906
152503	SH3D19	4	152041433	152246797	0.4735	0.5228	0.5606	0.6531	0.04493
84419	C15orf48	15	45722727	45725647	0.03669	0.5767	0.5606	0.7021	0.7027
1153	CIRBP	19	1269267	1274809	0.6811	0.5544	0.5606	0.2892	0.2419
196477	CCER1	12	91345992	91348953	0.5549	0.3309	0.5606	0.7096	0.4001
126328	NDUFA11	19	5891287	5904024	0.7032	0.7445	0.5607	0.7966	0.8262
705	BYSL	6	41888965	41900784	0.8078	0.8508	0.5608	0.8476	0.7182
30009	TBX21	17	45810610	45823485	0.3031	0.4016	0.5608	0.6934	0.381
79677	SMC6	2	17845079	17935096	0.9553	0.8593	0.5608	0.8282	0.6946
57505	AARS2	6	44266463	44281094	0.8045	0.3892	0.5609	0.3939	0.1257
9562	MINPP1	10	89264223	89313218	0.6813	0.4624	0.561	0.9481	0.5676
11253	MAN1B1	9	139981379	140003639	0.6872	0.4839	0.561	0.697	0.7246
2189	FANCG	9	35073833	35080043	0.6766	0.6314	0.561	0.4773	0.6954
57469	PNMAL2	19	46994448	46999169	0.1787	0.7014	0.5611	0.8378	0.6112
26235	FBXL4	6	99321601	99395882	0.9394	0.6419	0.5611	0.5457	0.7628
27338	UBE2S	19	55912650	55919325	0.1371	0.5761	0.5611	0.03104	0.7563
2768	GNA12	7	2767739	2883963	0.3225	0.1727	0.5612	0.338	0.6415
11035	RIPK3	14	24805227	24809242	0.3483	0.5975	0.5612	0.2132	0.6611
3291	HSD11B2	16	67465036	67471456	0.8937	0.4212	0.5613	0.6862	0.9837
79134	TMEM185B	2	120975047	120980984	0.7015	0.6428	0.5613	0.5695	0.07253
84896	ATAD1	10	89511608	89601111	0.2545	0.5269	0.5614	0.5748	0.5299
5033	P4HA1	10	74766975	74856732	0.8818	0.3445	0.5616	0.3967	0.473
7222	TRPC3	4	122800183	122872909	0.5533	0.6006	0.5616	0.1348	0.5223
54905	CYP2W1	7	1020100	1029276	0.93	0.3843	0.5616	0.5163	0.278
51759	C9orf78	9	132589564	132597572	0.8735	0.4139	0.5617	0.4925	0.2126
126868	MAB21L3	1	116654376	116677861	0.2594	0.6764	0.5619	0.369	0.3218
2296	FOXC1	6	1610681	1614132	0.3	0.8345	0.5621	0.1706	0.7069
51032	CELA2B	1	15802596	15817895	0.6074	0.7121	0.5622	0.3597	0.3171
149428	BNIPL	1	151009029	151020076	0.002479	0.8588	0.5622	0.3605	0.5184
57185	NIPAL3	1	24742245	24799473	0.7179	0.07613	0.5626	0.102	0.77
87	ACTN1	14	69340840	69446083	0.92	0.8411	0.5626	0.4816	0.686
255239	ANKK1	11	113258513	113271140	0.9471	0.3598	0.5626	0.3571	0.8847
440348	NPIPB15	16	74411790	74426013	0.4595	0.6061	0.5626	0.8764	0.691
55198	APPL2	12	105567075	105630008	0.2428	0.5577	0.5627	0.5276	0.6166
54469	ZFAND6	15	80351910	80430735	0.7954	0.7563	0.5627	0.6855	0.469
4953	ODC1	2	10580507	10588680	0.3555	0.3455	0.5629	0.6899	0.3882
29800	ZDHHC1	16	67428322	67450339	0.8866	0.455	0.563	0.7498	0.9924
58516	FAM60A	12	31433356	31479159	0.4242	0.62	0.563	0.8991	0.3483
9550	ATP6V1G1	9	117349994	117361152	0.06975	0.7846	0.563	0.4455	0.261
5923	RASGRF1	15	79252289	79383215	0.8164	0.4075	0.563	0.2805	0.08827
147746	HIPK4	19	40885178	40896094	0.5727	0.21	0.563	0.5101	0.5181
81027	TUBB1	20	57594309	57601709	0.3578	0.6927	0.5631	0.7852	0.5479
10436	EMG1	12	7079944	7085165	0.7676	0.5436	0.5631	0.4842	0.02037
116535	MRGPRF	11	68771862	68780850	0.09354	0.5196	0.5632	0.732	0.8397
3492	IGH	14	106032614	107288051	0.2175	0.5648	0.5632	0.6151	0.8322
613210	DEFB136	8	11831446	11832108	0.229	0.7588	0.5632	0.08549	0.5765
23239	PHLPP1	18	60382672	60647676	0.534	0.8365	0.5633	0.4108	0.8802
26512	INTS6	13	51927678	52027275	0.8765	0.6916	0.5634	0.3979	0.4797
27243	CHMP2A	19	59062933	59066495	0.9628	0.5121	0.5634	0.5403	0.5423
730130	TMEM229A	7	123670970	123673523	0.04185	0.6478	0.5635	0.7011	0.291
53345	TM6SF2	19	19374841	19384074	0.9195	0.7001	0.5635	0.5544	0.9486
5429	POLH	6	43543878	43588260	0.1062	0.5944	0.5636	0.04762	0.0835
100528021	ST20-MTHFS	15	80135889	80215448	0.4902	0.5269	0.5636	0.3498	0.03538
57332	CBX8	17	77768176	77770915	0.05172	0.5173	0.5636	0.6174	0.1485
101928726	LOC101928726	5	176532822	176548835	0.4398	0.3474	0.5637	0.1911	0.5503
346517	OR6V1	7	142749438	142750379	0.8504	0.5998	0.5637	0.8106	0.7924
127074	OR2T4	1	248524883	248525929	0.1899	0.7	0.5639	0.1722	0.7329
151195	CCNYL1	2	208576264	208620898	0.5445	0.3529	0.5639	0.2453	0.3812
2904	GRIN2B	12	13713684	14133022	0.7574	0.7946	0.5639	0.3361	0.3786
55501	CHST12	7	2443195	2474242	0.6559	0.6801	0.564	0.5055	0.8634
826	CAPNS1	19	36630918	36641255	0.2393	0.84	0.564	0.6908	0.5783
114905	C1QTNF7	4	15341560	15447791	0.7467	0.6795	0.5641	0.3114	0.5207
100129480	MKRN2OS	3	12581280	12586963	0.4502	0.6595	0.5641	0.7698	0.9353
253512	SLC25A30	13	45960520	45992549	0.3719	0.378	0.5642	0.6289	0.4626
7351	UCP2	11	73685716	73693889	0.4795	0.2351	0.5642	0.3356	0.9288
1267	CNP	17	40118737	40129754	0.08882	0.4936	0.5642	0.8574	0.1914
57496	MKL2	16	14165178	14360633	0.7706	0.6825	0.5642	0.2651	0.3451
79949	PLEKHS1	10	115511213	115542192	0.3315	0.7526	0.5642	0.7884	0.2677
4232	MEST	7	130126016	130146138	0.3513	0.7636	0.5643	0.4074	0.3204
5535	PPP3R2	9	104353897	104357283	0.9777	0.359	0.5643	0.3162	0.7325
94025	MUC16	19	8959516	9092018	0.1981	0.4255	0.5644	0.762	0.455
84340	GFM2	5	74017029	74063196	0.51	0.6704	0.5644	0.8648	0.6091
221035	REEP3	10	65281113	65384883	0.1489	0.05432	0.5645	0.037	0.9009
51101	ZC2HC1A	8	79578282	79632000	0.7552	0.6984	0.5645	0.4211	0.3543
51172	NAGPA	16	5074845	5083942	0.3046	0.5535	0.5645	0.2479	0.5045
1745	DLX1	2	172950208	172954402	0.7435	0.5001	0.5647	0.7261	0.2424
100190949	C5orf52	5	157098561	157107162	0.1487	0.6481	0.5647	0.7298	0.8246
149076	ZNF362	1	33721908	33766321	0.9939	0.9406	0.5647	0.6391	0.9496
11077	HSF2BP	21	44949066	45079380	0.9715	0.2817	0.5649	0.4651	0.6444
10559	SLC35A1	6	88182637	88222057	0.5463	0.3571	0.565	0.9608	0.8048
64866	CDCP1	3	45123766	45187914	0.1489	0.6903	0.565	0.5115	0.7381
11275	KLHL2	4	166128770	166244308	0.08959	0.3757	0.5651	0.408	0.7532
23533	PIK3R5	17	8782233	8869029	0.1358	0.06912	0.5652	0.2274	0.1227
390191	OR5B12	11	58206593	58207646	0.8173	0.6817	0.5652	0.4722	0.04107
6559	SLC12A3	16	56899119	56949762	0.02627	0.5227	0.5653	0.6528	0.08551
163033	ZNF579	19	56088891	56092211	0.7337	0.3047	0.5653	0.489	0.6516
23682	RAB38	11	87846415	87908635	0.9223	0.5946	0.5654	0.7611	0.2955
55005	RMND1	6	151725897	151773316	0.007827	0.7644	0.5654	0.2495	0.7532
2115	ETV1	7	13930854	14031050	0.4226	0.2923	0.5655	0.1809	0.9304
161502	C15orf26	15	81391749	81441516	0.9491	0.4783	0.5655	0.619	0.7316
8548	BLZF1	1	169337122	169365782	0.7026	0.7707	0.5655	0.7035	0.9474
493	ATP2B4	1	203595915	203713209	0.7524	0.2198	0.5656	0.3257	0.8036
8352	HIST1H3C	6	26045639	26046097	0.4032	0.6204	0.5656	0.3808	0.7917
64761	PARP12	7	139723544	139764086	0.7203	0.611	0.5656	0.7804	0.6169
5937	RBMS1	2	161128662	161350366	0.5964	0.6377	0.5656	0.9076	0.08739
152831	KLB	4	39408473	39453153	0.316	0.4761	0.5657	0.4024	0.05067
128346	C1orf162	1	112016474	112021134	0.9581	0.182	0.5657	0.9019	0.4684
4586	MUC5AC	11	1142474	1162465	0.4092	0.5152	0.5659	0.1142	0.3258
100507588	TGFBR3L	19	7981032	7983980	0.1214	0.2881	0.5659	0.1193	0.02338
2946	GSTM2	1	110210644	110226619	0.6113	0.5282	0.566	0.6408	0.01824
728340	GTF2H2C	5	68856001	68888730	0.06882	0.6926	0.566	0.7789	0.2992
100462977	MTRNR2L1	17	22022437	22023991	0.4736	0.2605	0.5661	0.3815	0.3389
54838	WBP1L	10	104503727	104576022	0.6263	0.7327	0.5661	0.03951	0.4033
4804	NGFR	17	47572655	47592382	0.2141	0.2838	0.5662	0.4574	0.9035
151647	FAM19A4	3	68780915	68981761	0.3351	0.1727	0.5663	0.8195	0.02069
54458	PRR13	12	53835433	53840427	0.6316	0.4071	0.5664	0.4931	0.7808
54920	DUS2	16	68056847	68113226	0.8386	0.1499	0.5664	0.9376	0.4819
84725	PLEKHA8	7	30067977	30157961	0.4979	0.4624	0.5664	0.4998	0.2094
734	OSGIN2	8	90914096	90940096	0.3953	0.3412	0.5665	0.6118	0.03483
81491	GPR63	6	97241998	97285353	0.5777	0.6151	0.5665	0.5979	0.4011
2949	GSTM5	1	110254406	110260890	0.4206	0.4669	0.5666	0.1721	0.3522
83856	FSD1L	9	108210077	108314714	0.5544	0.4093	0.5666	0.619	0.8791
4316	MMP7	11	102391239	102401478	0.5273	0.9352	0.5666	0.849	0.7304
5864	RAB3A	19	18307609	18314874	0.5278	0.3258	0.5668	0.3547	0.8583
91133	L3MBTL4	18	5954705	6414910	0.6065	0.3887	0.5668	0.7658	0.09854
343578	ARHGAP40	20	37230577	37279295	0.1867	0.5881	0.5668	0.4119	0.503
57679	ALS2	2	202564986	202645895	0.851	0.6015	0.5668	0.3553	0.8965
27123	DKK2	4	107842959	107957453	0.8855	0.8055	0.5668	0.2879	0.1945
147646	C19orf84	19	51891543	51893828	0.5771	0.3524	0.567	0.5579	0.3244
5690	PSMB2	1	36040259	36107445	0.7531	0.5709	0.567	0.8609	0.7038
339175	METTL2A	17	60501246	60527454	0.9442	0.8081	0.567	0.6448	0.8194
100132074	FOXO6	1	41827328	41849263	0.02019	0.6491	0.5671	0.584	0.8883
5871	MAP4K2	11	64556609	64570720	0.8713	0.6543	0.5671	0.57	0.5836
25934	NIPSNAP3A	9	107509969	107522403	0.5438	0.3142	0.5671	0.2623	0.2717
1548	CYP2A6	19	41349441	41356360	0.9956	0.6808	0.5674	0.6764	0.06452
4194	MDM4	1	204485507	204596131	0.1482	0.575	0.5674	0.6677	0.5146
22852	ANKRD26	10	27284054	27389427	0.03256	0.724	0.5675	0.2749	0.6603
23475	QPRT	16	29690334	29709324	0.3942	0.427	0.5677	0.7456	0.3386
10336	PCGF3	4	699537	764428	0.1937	0.3455	0.5677	0.6514	0.2226
54897	CASZ1	1	10696661	10856733	0.5396	0.5102	0.5679	0.8333	0.955
26511	CHIC2	4	54874540	54931562	0.6037	0.8018	0.5679	0.8264	0.2101
81691	LOC81691	16	20817751	20860990	0.5606	0.2677	0.5679	0.5827	0.4048
79625	NDNF	4	121956782	121993673	0.3484	0.5941	0.5681	0.6511	0.08814
57862	ZNF410	14	74353318	74398991	0.4323	0.4927	0.5681	0.6293	0.2426
83445	GSG1	12	13236471	13256659	0.4433	0.4651	0.5681	0.7547	0.3506
9794	MAML1	5	179159833	179208035	0.1084	0.8349	0.5681	0.5039	0.4732
55211	DPPA4	3	109044988	109056419	0.8328	0.4534	0.5681	0.589	0.02109
1636	ACE	17	61554422	61575741	0.04997	0.6368	0.5682	0.5513	0.488
8000	PSCA	8	143751726	143764145	0.8382	0.8033	0.5682	0.9433	0.5349
3312	HSPA8	11	122928200	122933074	0.3533	0.5282	0.5683	0.3564	0.565
168455	CCDC71L	7	106297211	106301634	0.1815	0.8221	0.5685	0.9853	0.578
10869	USP19	3	49145479	49158371	0.7561	0.6711	0.5686	0.9533	0.7866
3227	HOXC11	12	54366910	54370203	0.4004	0.6388	0.5686	0.8187	0.7307
64786	TBC1D15	12	72233487	72320629	0.0246	0.6075	0.5688	0.4689	0.1191
6747	SSR3	3	156257929	156272973	0.3749	0.4441	0.5688	0.6619	0.2721
8218	CLTCL1	22	19166986	19279247	0.259	0.7597	0.5689	0.5519	0.8607
573	BAG1	9	33252469	33264759	5.294e-05	0.8128	0.569	0.2119	0.9167
7766	ZNF223	19	44556164	44572142	0.4055	0.2685	0.5691	0.1032	0.9037
125170	MIEF2	17	18163848	18169095	0.7025	0.436	0.5692	0.4428	0.4064
6955	TRA	14	22090057	23021075	0.008871	0.3793	0.5692	0.4435	0.464
100463487	MTRNR2L9	6	62284008	62284534	0.3414	0.7166	0.5692	0.4182	0.3251
80129	CCDC170	6	151815175	151942328	0.1879	0.2284	0.5692	0.6405	0.1073
51253	MRPL37	1	54665840	54691407	0.5149	0.4663	0.5692	0.3376	0.6319
27241	BBS9	7	33169144	33645680	0.4596	0.8522	0.5692	0.6188	0.002248
597	BCL2A1	15	80253232	80263643	0.4027	0.4412	0.5693	0.3957	0.04248
56956	LHX9	1	197881635	197904606	0.4869	0.8384	0.5694	0.5379	0.9789
57542	KLHL42	12	27933187	27955973	0.01373	0.375	0.5695	0.5987	0.3204
10647	SCGB1D2	11	62009102	62012280	0.2429	0.6329	0.5695	0.4583	0.5373
286122	C8orf31	8	144120679	144135720	0.02259	0.595	0.5696	0.1268	0.5161
1352	COX10	17	13972719	14111996	0.6788	0.2026	0.5697	0.02112	0.1806
9884	LRRC37A	17	44316744	44415160	0.1885	0.2513	0.5697	0.3561	0.7018
4624	MYH6	14	23849942	23878836	0.04245	0.5597	0.5698	0.7975	0.04338
56605	ERO1LB	1	236378422	236445339	0.5486	0.9421	0.5699	0.3668	0.4683
1652	DDT	22	24313554	24322019	0.8339	0.5235	0.57	0.4716	0.5694
54953	C1orf27	1	186344890	186390503	0.3393	0.317	0.5701	0.365	0.7034
66035	SLC2A11	22	24199059	24227738	0.5558	0.7697	0.5702	0.5053	0.8765
56262	LRRC8A	9	131644391	131680318	0.9133	0.6557	0.5702	0.5976	0.2633
83893	SPATA16	3	172607147	172859058	0.1019	0.5724	0.5702	0.8583	0.8395
100287477	LOC100287477	19	50561973	50647102	0.9963	0.269	0.5704	0.2064	0.742
4184	SMCP	1	152850798	152857523	0.01563	0.5815	0.5704	0.2659	0.02645
58986	TMEM8A	16	420776	431950	0.4735	0.6991	0.5704	0.8813	0.5955
51116	MRPS2	9	138392477	138396519	0.7505	0.4698	0.5704	0.3839	0.2483
100130274	CCDC166	8	144788864	144790279	0.5946	0.7934	0.5705	0.3416	0.7373
55572	FOXRED1	11	126138935	126148027	0.761	0.5027	0.5705	0.4631	0.7567
84181	CHD6	20	40030741	40247133	0.76	0.2958	0.5705	0.1397	0.04781
57507	ZNF608	5	123972606	124084517	0.87	0.4604	0.5705	0.6737	0.01609
283375	SLC39A5	12	56623820	56631630	0.4135	0.777	0.5705	0.1728	0.9515
79998	ANKRD53	2	71205172	71212629	0.7112	0.8899	0.5706	0.567	0.283
26063	DECR2	16	451858	462487	0.606	0.6419	0.5707	0.8871	0.2374
6195	RPS6KA1	1	26856249	26901520	0.3871	0.6907	0.5707	0.9179	0.2822
2738	GLI4	8	144333524	144359101	0.06851	0.7939	0.5707	0.6904	0.2368
3481	IGF2	11	2150346	2179611	0.1058	0.4595	0.5707	0.3691	0.7562
57194	ATP10A	15	25923859	26110304	0.7152	0.8063	0.5709	0.3871	0.315
65260	COA7	1	53152014	53164038	0.7858	0.5494	0.571	0.9371	0.5
7401	CLRN1	3	150643950	150690786	0.4067	0.411	0.5712	0.1954	0.859
64779	MTHFSD	16	86563782	86588841	0.01785	0.5015	0.5712	0.6999	0.1119
6049	RNF6	13	26786894	26796686	0.7902	0.04727	0.5713	0.4487	0.548
80224	NUBPL	14	32030591	32330430	0.1562	0.7017	0.5713	0.4588	0.9117
83901	KRTAP9-8	17	39394270	39395256	0.3125	0.9974	0.5713	0.9083	0.9418
375611	SLC26A5	7	102993177	103086624	0.9207	0.775	0.5714	0.2982	0.4452
51202	DDX47	12	12966280	12982915	0.9981	0.2768	0.5715	0.7106	0.5534
284257	BOD1L2	18	54814293	54817639	0.6439	0.3867	0.5715	0.5788	0.9869
64288	ZSCAN31	6	28292514	28321972	0.4314	0.5784	0.5715	0.4892	0.4221
26994	RNF11	1	51701945	51739119	0.7366	0.3335	0.5716	0.7712	0.8528
100505797	LOC100505797	18	70535047	70548634	0.7684	0.6641	0.5717	0.8264	0.8628
83900	KRTAP9-3	17	39388715	39389706	0.341	0.9576	0.5717	0.9002	0.9001
140856	SCP2D1	20	18794370	18795036	0.8808	0.8611	0.5718	0.7344	0.6114
6045	RNF2	1	185014482	185071740	0.0003696	0.6073	0.5718	0.4018	0.3916
967	CD63	12	56119227	56123457	0.9345	0.8116	0.5718	0.6213	0.7557
8973	CHRNA6	8	42607763	42623929	0.7536	0.5328	0.5719	0.2862	0.6998
199745	THAP8	19	36525886	36545664	0.6734	0.8199	0.5719	0.8248	0.1159
390152	OR8H3	11	55889849	55890787	0.2906	0.7393	0.5719	0.6724	0.2282
9148	NEURL1	10	105253735	105352309	0.5958	0.5638	0.572	0.4155	0.192
29081	METTL5	2	170668267	170681439	0.3862	0.4691	0.572	0.7518	0.9161
7750	ZMYM2	13	20531708	20665968	0.3121	0.8397	0.572	0.3896	0.6095
10428	CFDP1	16	75327608	75467387	0.8597	0.3799	0.5721	0.2416	0.1847
283092	OR4C13	11	49973943	49974971	0.9732	0.7756	0.5721	0.718	0.4008
100049587	SIGLEC14	19	52145806	52150132	0.1057	0.5865	0.5721	0.6517	0.6691
93661	CAPZA3	12	18891045	18892122	0.7893	0.6749	0.5722	0.4874	0.4648
5294	PIK3CG	7	106505723	106547592	0.7982	0.2315	0.5722	0.7159	0.6769
8085	KMT2D	12	49412758	49453935	0.1938	0.6133	0.5722	0.7773	0.5852
23478	SEC11A	15	85212768	85259691	0.5773	0.499	0.5722	0.3818	0.7712
80007	C10orf88	10	124690419	124713919	0.1793	0.6338	0.5723	0.5173	0.02039
255101	CCDC108	2	219867568	219906273	0.5015	0.4577	0.5723	0.1421	0.4844
6157	RPL27A	11	8703995	8711419	0.5268	0.6748	0.5723	0.2468	0.9135
9099	USP2	11	119225925	119252436	0.8943	0.7064	0.5724	0.5675	0.8965
57602	USP36	17	76783463	76836980	0.6248	0.4284	0.5726	0.5919	0.4128
201799	TMEM154	4	153547266	153601317	0.01108	0.551	0.5727	0.8187	0.4366
5954	RCN1	11	32112477	32127272	0.0597	0.5512	0.5728	0.1274	0.9804
10095	ARPC1B	7	98972298	99004226	0.109	0.6806	0.5728	0.6746	0.0619
6810	STX4	16	31044416	31051489	0.7351	0.4788	0.5728	0.6599	0.9745
1951	CELSR3	3	48673896	48700348	0.4322	0.7402	0.5728	0.4173	0.877
27329	ANGPTL3	1	63063158	63071976	0.7273	0.6357	0.5729	0.188	0.181
374864	CCDC178	18	30517225	31020685	0.08192	0.3002	0.573	0.365	0.4988
2487	FRZB	2	183698002	183731498	0.186	0.07238	0.573	0.06585	0.286
199692	ZNF627	19	11708235	11729974	0.8509	0.2278	0.5731	0.2095	0.2324
84932	RAB2B	14	21927179	21945132	0.3362	0.7546	0.5732	0.3713	0.8435
64419	MTMR14	3	9691117	9744078	0.2475	0.5835	0.5732	0.2647	0.9035
91584	PLXNA4	7	131808091	132333447	0.4203	0.2681	0.5733	0.9422	0.06991
54455	FBXO42	1	16573339	16678965	0.1829	0.8144	0.5733	0.8322	0.9121
126520	PLK5	19	1524073	1535455	0.8429	0.5142	0.5735	0.6486	0.8568
3767	KCNJ11	11	17406795	17410878	0.6967	0.4616	0.5737	0.1459	0.6086
55975	KLHL7	7	23145353	23215040	0.5204	0.8317	0.5739	0.7986	0.7526
126961	HIST2H3C	1	149812259	149812765	0.3275	0.5408	0.5739	0.4797	0.8415
123169	LEO1	15	52230222	52263995	0.714	0.5007	0.574	0.8222	0.8381
23091	ZC3H13	13	46528600	46626896	0.5366	0.3148	0.574	0.5257	0.5307
4833	NME4	16	446752	450754	0.4443	0.7267	0.574	0.8744	0.6644
390259	BSX	11	122848357	122852379	0.08389	0.6531	0.5741	0.7989	0.4051
128506	OCSTAMP	20	45169670	45179213	0.5561	0.9487	0.5741	0.7126	0.09227
27129	HSPB7	1	16340523	16346084	0.6863	0.4182	0.5741	0.7915	0.4078
51493	RTCB	22	32783562	32808274	0.3379	0.5002	0.5742	0.6912	0.0592
114990	VASN	16	4421849	4433529	0.4066	0.1466	0.5742	0.07244	0.313
9400	RECQL5	17	73622925	73663270	0.7263	0.7519	0.5742	0.7133	0.1787
4914	NTRK1	1	156785542	156851642	0.5173	0.8044	0.5742	0.6671	0.01202
79800	CARF	2	203776978	203851060	0.8393	0.2704	0.5743	0.46	0.4772
339366	ADAMTSL5	19	1505017	1513188	0.8279	0.5048	0.5743	0.6532	0.8429
3594	IL12RB1	19	18170371	18197806	0.4719	0.3622	0.5743	0.1534	0.4082
29103	DNAJC15	13	43597362	43683306	0.7394	0.5074	0.5743	0.1893	0.1943
171425	CLYBL	13	100258919	100549388	0.3267	0.283	0.5744	0.3166	0.2617
200523	TEX37	2	88824115	88829196	0.7565	0.6378	0.5744	0.01609	0.6899
257160	RNF214	11	117103341	117156404	0.4843	0.8772	0.5745	0.7931	0.2894
27152	INTU	4	128554087	128637934	0.9968	0.5196	0.5746	0.2204	0.4299
434	ASIP	20	32829188	32857150	0.1103	0.1944	0.5746	0.7138	0.05014
51714	SELT	3	150321066	150348234	0.3682	0.5353	0.5748	0.3081	0.2217
124739	USP43	17	9548015	9633004	0.5994	0.6355	0.5748	0.01256	0.6379
30000	TNPO2	19	12810008	12834838	0.4495	0.834	0.5748	0.4849	0.5696
54360	CYTL1	4	5016313	5021197	0.6759	0.293	0.5749	0.2969	0.09252
440026	TMEM41B	11	9302201	9336315	0.889	0.6586	0.575	0.5817	0.4644
286053	NSMCE2	8	126104083	126379367	0.3147	0.4557	0.5751	0.5442	0.6075
285175	UNC80	2	210636717	210864024	0.03287	0.3628	0.5751	0.1215	0.7683
27032	ATP2C1	3	130569327	130735556	0.6538	0.543	0.5751	0.3148	0.1319
970	CD70	19	6582969	6591163	0.9883	0.79	0.5752	0.5317	0.2641
25824	PRDX5	11	64085347	64089295	0.526	0.6626	0.5752	0.4162	0.6457
150962	PUS10	2	61167548	61245365	0.39	0.8985	0.5752	0.2775	0.8179
54491	FAM105A	5	14581891	14616289	0.9039	0.9755	0.5752	0.5756	0.7796
3049	HBQ1	16	230333	231178	0.5026	0.7232	0.5753	0.4266	0.8166
55486	PARL	3	183543522	183602693	0.3399	0.8251	0.5754	0.6597	0.4037
101060256	LOC101060256	11	49881567	49896588	0.5849	0.5712	0.5754	0.5515	0.4118
4801	NFYB	12	104510858	104532040	0.2796	0.218	0.5755	0.3519	0.5989
151903	CCDC12	3	46963220	47023500	0.6994	0.4958	0.5755	0.02366	0.5334
219970	GLYATL2	11	58601538	58611997	0.362	0.6776	0.5755	0.8872	0.3918
284992	CCDC150	2	197504278	197597530	0.01126	0.5774	0.5756	0.7595	0.5474
5273	SERPINB10	18	61575224	61602948	0.7053	0.7171	0.5756	0.6988	0.2583
100131439	CD300LD	17	72576111	72588370	0.5245	0.8638	0.5756	0.4834	0.8671
1179	CLCA1	1	86934526	86965977	0.288	0.9144	0.5756	0.795	0.2886
6713	SQLE	8	126010720	126034525	0.3338	0.722	0.5757	0.6989	0.4505
78996	C7orf49	7	134850532	134855578	0.8827	0.8455	0.5758	0.5938	0.8043
4670	HNRNPM	19	8509460	8554002	0.8834	0.3389	0.5759	0.4033	0.06317
55671	SMEK1	14	91923955	91976898	0.2403	0.482	0.5759	0.2778	0.2056
79446	WDR25	14	100842755	100996640	0.5693	0.2487	0.576	0.9267	0.1203
116285	ACSM1	16	20634555	20709066	0.5493	0.2628	0.576	0.6553	0.303
57644	MYH7B	20	33543704	33590240	0.8414	0.5907	0.576	0.5679	0.2517
23546	SYNGR4	19	48867559	48879634	0.2835	0.3957	0.576	0.8056	0.959
22976	PAXIP1	7	154735400	154794682	0.4339	0.7607	0.576	0.6272	0.7961
2527	FUT5	19	5865837	5870551	0.5561	0.8292	0.576	0.8537	0.7829
153657	TTC23L	5	34839269	34899567	0.2473	0.7503	0.5762	0.3567	0.5464
119765	OR4B1	11	48238362	48239291	0.9776	0.3613	0.5763	0.3298	0.7829
338322	NLRP10	11	7981156	7985059	0.1187	0.3629	0.5764	0.6284	0.185
89958	SAPCD2	9	139956579	139965028	0.6022	0.4973	0.5765	0.736	0.7236
131890	GRK7	3	141497043	141535892	0.2799	0.5844	0.5767	0.04247	0.03703
448834	KPRP	1	152730506	152734529	0.6338	0.6668	0.5767	0.6385	0.5533
79626	TNFAIP8L2	1	151129095	151132731	0.07107	0.9983	0.5767	0.9679	0.8956
10126	DNAL4	22	39174513	39190161	0.7812	0.5005	0.5768	0.2427	0.7013
1738	DLD	7	107531586	107561643	0.9149	0.4706	0.5769	0.4939	0.7202
57647	DHX37	12	125431370	125473667	0.3322	0.488	0.5769	0.6274	0.1727
79147	FKRP	19	47249303	47261832	0.1179	0.7772	0.5769	0.9589	0.2327
652991	SKOR2	18	44738460	44775554	0.7929	0.6579	0.577	0.2413	0.7009
9463	PICK1	22	38453262	38471708	0.1603	0.7533	0.5771	0.64	0.5027
100271715	ARHGEF33	2	39146504	39202590	0.1406	0.6036	0.5772	0.7124	0.7802
90637	ZFAND2A	7	1192543	1199855	0.2098	0.6397	0.5773	0.5749	0.4204
221188	ADGRG5	16	57576333	57611101	0.1899	0.6219	0.5774	0.09116	0.6023
8445	DYRK2	12	68042512	68056444	0.1309	0.664	0.5774	0.649	0.1978
6526	SLC5A3	21	35445503	35515334	0.9298	0.7853	0.5774	0.468	0.7666
64968	MRPS6	21	35445823	35515334	0.9298	0.7853	0.5774	0.468	0.7666
100132403	FAM157B	9	141106439	141152460	0.3079	0.5359	0.5775	0.4166	0.2591
145741	C2CD4A	15	62359176	62363116	0.462	0.5107	0.5776	0.1908	0.2646
2775	GNAO1	16	56225251	56391356	0.2338	0.5738	0.5776	0.06169	0.9076
57057	TBX20	7	35242042	35293711	0.09269	0.604	0.5776	0.6261	0.05847
5725	PTBP1	19	797392	812327	0.6985	0.5739	0.5776	0.8844	0.5146
220082	SPERT	13	46276446	46288694	0.235	0.3955	0.5778	0.3749	0.7489
728118	NUTM2A	10	88983616	88995645	0.09826	0.6658	0.5778	0.3065	0.6931
4494	MT1F	16	56691855	56693215	0.5048	0.5368	0.5779	0.4479	0.3956
149708	WFDC5	20	43738093	43743813	0.7663	0.6406	0.5779	0.4812	0.7564
997	CDC34	19	531720	542087	0.9524	0.4781	0.578	0.5885	0.8469
1773	DNASE1	16	3661772	3712689	0.3038	0.8639	0.578	0.6985	0.3898
80854	SETD7	4	140427192	140477577	0.2209	0.3652	0.5781	0.8786	0.02693
5832	ALDH18A1	10	97365686	97416759	0.5926	0.521	0.5781	0.346	0.8138
1004	CDH6	5	31193762	31329253	0.922	0.836	0.5781	0.4568	0.5385
84858	ZNF503	10	77157602	77161513	0.8147	0.7577	0.5783	0.586	0.2511
285966	TCAF2	7	143318045	143427173	0.1713	0.6497	0.5785	0.6455	0.3494
1412	CRYBA2	2	219854912	219858127	0.2274	0.3896	0.5785	0.3936	0.1455
10143	CLEC3A	16	78056443	78066003	0.385	0.2752	0.5786	0.2858	0.4679
6664	SOX11	2	5832799	5841517	0.3264	0.4049	0.5786	0.6243	0.8518
3033	HADH	4	108910870	108956331	0.674	0.8178	0.5788	0.6508	0.4831
79029	SPATA5L1	15	45694514	45713617	0.04771	0.7629	0.5788	0.8173	0.7109
57097	PARP11	12	3907410	3982608	0.1224	0.4336	0.5789	0.8107	0.2382
26136	TES	7	115850547	115898840	0.1063	0.6087	0.5789	0.2549	0.1367
100529261	CHURC1-FNTB	14	65381079	65529373	0.5866	0.9111	0.5789	0.4857	0.6805
6470	SHMT1	17	18231187	18266856	0.7134	0.4289	0.5791	0.484	0.3536
26262	TSPAN17	5	176074388	176086059	0.2438	0.7087	0.5791	0.7261	0.5473
4671	NAIP	5	70264310	70320941	0.06285	0.7919	0.5791	0.4265	0.6042
85280	KRTAP9-4	17	39405939	39406905	0.3501	0.9975	0.5792	0.8945	0.9338
441478	NRARP	9	140194083	140196703	0.7415	0.3598	0.5792	0.5675	0.0301
51200	CPA4	7	129932974	129964020	0.6612	0.5337	0.5793	0.5748	0.3532
4153	MBL2	10	54525140	54532578	0.4687	0.8984	0.5793	0.4437	0.5822
286319	TUSC1	9	25676387	25678856	0.1629	0.5357	0.5794	0.654	0.03429
9519	TBPL1	6	134273308	134308638	0.4469	0.6343	0.5794	0.1631	0.4053
56981	PRDM11	11	45115564	45256675	0.09482	0.4546	0.5794	0.4668	0.5692
2801	GOLGA2	9	131018108	131038286	0.5847	0.5934	0.5794	0.822	0.2979
157773	C8orf48	8	13424352	13425797	0.01973	0.844	0.5794	0.7237	0.6603
51194	IPO11	5	61699522	61924416	0.2774	0.1749	0.5795	0.3104	0.3157
9807	IP6K1	3	49761728	49823973	0.3844	0.881	0.5795	0.3594	0.6097
3039	HBA1	16	226679	227520	0.5011	0.7258	0.5798	0.442	0.818
159371	SLC35G1	10	95653730	95663581	0.7931	0.5334	0.5798	0.2209	0.2216
219477	OR8J1	11	56127691	56128764	0.5772	0.4549	0.5798	0.9131	0.9359
4064	CD180	5	66477205	66492617	0.7944	0.6348	0.5799	0.2662	0.4146
23504	RIMBP2	12	130880681	131200828	0.5439	0.6406	0.5799	0.2988	0.5667
54	ACP5	19	11685475	11689801	0.7805	0.2447	0.58	0.1682	0.2411
3009	HIST1H1B	6	27834570	27835359	0.7803	0.6456	0.58	0.1801	0.6419
59345	GNB4	3	179113876	179169371	0.4322	0.6085	0.5801	0.4677	0.1689
91703	ACY3	11	67410026	67418130	0.8908	0.2971	0.5801	0.03489	0.7024
28974	C19orf53	19	13885257	13889587	0.3644	0.455	0.5802	0.52	0.6938
4761	NEUROD2	17	37760021	37764175	0.4565	0.5012	0.5803	0.4445	0.2455
64434	NOM1	7	156742417	156765876	0.4722	0.3397	0.5804	0.484	0.858
26118	WSB1	17	25621106	25640659	0.4773	0.8745	0.5804	0.8296	0.144
79048	SECISBP2	9	91933394	91974561	0.7075	0.9057	0.5804	0.9397	0.7039
8706	B3GALNT1	3	160801671	160823160	0.06846	0.8303	0.5805	0.9476	0.816
81566	CSRNP2	12	51454988	51477454	0.8999	0.7889	0.5805	0.5184	0.9213
10368	CACNG3	16	24266874	24373737	0.1798	0.3654	0.5806	0.9303	0.4547
64651	CSRNP1	3	39183342	39196093	0.7345	0.5282	0.5806	0.5504	0.6446
23636	NUP62	19	50410082	50432988	0.4812	0.4018	0.5806	0.1663	0.1773
3557	IL1RN	2	113868693	113891593	0.7481	0.6432	0.5807	0.2704	0.6062
90993	CREB3L1	11	46299189	46342972	0.8972	0.7326	0.5807	0.2053	0.809
8513	LIPF	10	90424146	90438572	0.8726	0.6487	0.5807	0.8189	0.09102
401052	LOC401052	3	10048102	10052779	0.4293	0.1583	0.5808	0.5711	0.3744
5611	DNAJC3	13	96329393	96447243	0.5797	0.6591	0.5808	0.3672	0.4597
391192	OR2L3	1	248223984	248224922	0.07489	0.5634	0.5808	0.18	0.5109
1036	CDO1	5	115140430	115152405	0.9061	0.6569	0.5809	0.4524	0.2812
83930	STARD3NL	7	38217808	38270272	0.7292	0.43	0.581	0.2267	0.5358
9830	TRIM14	9	100798071	100881695	0.04657	0.7699	0.581	0.7701	0.3497
64100	ELSPBP1	19	48497908	48528410	0.1987	0.7242	0.5811	0.3045	0.2949
55741	EDEM2	20	33703160	33735161	0.8396	0.3527	0.5811	0.6256	0.1389
101928093	LOC101928093	5	172182656	172189558	0.4218	0.462	0.5811	0.6067	0.4264
9630	GNA14	9	80037995	80263232	0.5647	0.6256	0.5812	0.7808	0.3359
146279	TEKT5	16	10721358	10788802	0.5102	0.4481	0.5813	0.5194	0.4315
284485	RIIAD1	1	151694013	151702082	0.9174	0.5907	0.5814	0.5395	0.4228
219793	TBATA	10	72530995	72545157	0.5962	0.394	0.5814	0.1655	0.4067
11063	SOX30	5	157051804	157099138	0.2527	0.7127	0.5814	0.735	0.8964
56413	LTB4R2	14	24779357	24781259	0.9947	0.4751	0.5815	0.03742	0.6425
57698	KIAA1598	10	118642888	118886097	0.6556	0.2737	0.5816	0.7616	0.2829
55746	NUP133	1	229577044	229644088	0.5932	0.4296	0.5816	0.2068	0.6717
3783	KCNN4	19	44270685	44286269	0.5798	0.08328	0.5817	0.2137	0.2034
9093	DNAJA3	16	4475806	4506776	0.6169	0.2846	0.5817	0.0238	0.8844
6787	NEK4	3	52744796	52804965	0.3178	0.8123	0.5817	0.5046	0.7724
7009	TMBIM6	12	50135293	50158717	0.6599	0.8446	0.5818	0.3547	0.5908
4061	LY6E	8	144099902	144103827	0.03905	0.7152	0.5819	0.424	0.3036
374355	CCDC172	10	118083940	118139541	0.6917	0.6068	0.582	0.6488	0.9929
84171	LOXL4	10	100007443	100028007	0.2313	0.5527	0.5821	0.8937	0.05316
140625	ACTRT2	1	2938046	2939467	0.1207	0.595	0.5821	0.7351	0.9537
147199	SCGB1C1	11	188101	194575	0.1434	0.5907	0.5821	0.5338	0.7246
9771	RAPGEF5	7	22157908	22396751	0.7905	0.5828	0.5822	0.4824	0.132
2822	GPLD1	6	24426060	24495433	0.8633	0.6076	0.5822	0.2686	0.5436
101927562	LOC101927562	11	1575746	1577687	0.5649	0.4771	0.5823	0.3174	0.43
55720	TSR1	17	2225972	2240678	0.7894	0.8815	0.5823	0.6857	0.4021
8557	TCAP	17	37821599	37822807	0.4799	0.7361	0.5824	0.1308	0.2368
286753	TUSC5	17	1182957	1204281	0.1591	0.5535	0.5824	0.4789	0.2494
128218	TMEM125	1	43735665	43739673	0.3308	0.853	0.5824	0.6807	0.03614
376940	ZC3H6	2	113033178	113097640	0.3222	0.2979	0.5825	0.08417	0.3187
57554	LRRC7	1	70033230	70589171	0.4286	0.4776	0.5826	0.1227	0.3342
4881	NPR1	1	153651093	153666468	0.978	0.5802	0.5826	0.8208	0.692
2135	EXTL2	1	101337928	101361548	0.7947	0.467	0.5827	0.9107	0.807
51686	OAZ3	1	151735445	151743806	0.7628	0.7118	0.5827	0.3815	0.5674
27154	BRPF3	6	36164408	36200567	0.4406	0.6018	0.5827	0.4968	0.3393
55051	NRDE2	14	90744398	90798481	0.6995	0.7351	0.5827	0.2706	0.8762
51332	SPTBN5	15	42140344	42186275	0.451	0.4048	0.5829	0.784	0.3162
2297	FOXD1	5	72742083	72744352	0.1121	0.5549	0.5829	0.2972	0.1602
79008	SLX1B	16	29465822	29469545	0.4554	0.4732	0.5829	0.8637	0.9849
259307	IL4I1	19	50392911	50432796	0.4939	0.3932	0.583	0.2127	0.1748
1861	TOR1A	9	132575221	132586441	0.9635	0.3596	0.583	0.474	0.1993
10557	RPP38	10	15139179	15146256	0.2536	0.5553	0.583	0.1579	0.858
79143	MBOAT7	19	54677106	54693733	0.9211	0.4582	0.5831	0.5366	0.5869
126298	IRGQ	19	44088519	44100287	0.2968	0.5044	0.5831	0.2395	0.4956
64744	SMAP2	1	40839378	40888998	0.5935	0.7529	0.5831	0.9247	0.07332
166863	RBM46	4	155702424	155749965	0.8339	0.4336	0.5832	0.7167	0.2318
131873	COL6A6	3	130236198	130395890	0.01374	0.2745	0.5833	0.7504	0.583
1524	CX3CR1	3	39304985	39323226	0.4308	0.6403	0.5834	0.1101	0.9249
64332	NFKBIZ	3	101546834	101579869	0.2948	0.651	0.5834	0.4269	0.6064
8878	SQSTM1	5	179233388	179265078	0.1481	0.8361	0.5834	0.5369	0.5304
196415	C12orf77	12	25146358	25150373	0.5201	0.4259	0.5834	0.9868	0.7488
84337	ELOF1	19	11663858	11670051	0.4286	0.3659	0.5835	0.09449	0.4058
6820	SULT2B1	19	49055429	49102684	0.6503	0.7921	0.5835	0.6621	0.7405
8864	PER2	2	239152679	239198678	0.739	0.4861	0.5836	0.3658	0.44
64407	RGS18	1	192127592	192154945	0.4067	0.3654	0.5836	0.6803	0.2562
146547	PRSS36	16	31150244	31161415	0.5835	0.8274	0.5836	0.5182	0.8677
113510	HELQ	4	84328496	84377162	0.6071	0.3305	0.5837	0.3218	0.308
8001	GLRA3	4	175545367	175750465	0.4586	0.6058	0.5837	0.2581	0.3151
57464	STRIP2	7	129074274	129128240	0.02855	0.3158	0.5838	0.3907	0.6208
170392	OIT3	10	74653339	74692787	0.5867	0.3999	0.5838	0.2696	0.1666
55503	TRPV6	7	142568956	142583490	0.189	0.4451	0.5838	0.7029	0.6836
55188	RIC8B	12	107168077	107283094	0.782	0.5048	0.584	0.5932	0.3553
6777	STAT5B	17	40351195	40428478	0.02021	0.6282	0.5841	0.3028	0.4138
646450	ARIH2OS	3	48955221	48956818	0.7827	0.4597	0.5841	0.6304	0.6678
6468	FBXW4	10	103370421	103455345	0.2551	0.5031	0.5841	0.541	0.3288
9249	DHRS3	1	12627939	12677820	0.8126	0.5176	0.5841	0.7515	0.01469
55646	LYAR	4	4269428	4291896	0.032	0.929	0.5841	0.145	0.2552
339229	OXLD1	17	79632066	79633618	0.5499	0.5523	0.5842	0.7167	0.5916
1677	DFFB	1	3773845	3801993	0.664	0.5082	0.5842	0.8708	0.1402
8989	TRPA1	8	72933486	72987819	0.59	0.6501	0.5843	0.372	0.2963
282890	ZNF311	6	28962562	28973037	0.1323	0.5851	0.5843	0.3161	0.6371
727851	RGPD8	2	113125946	113191222	0.2841	0.208	0.5844	0.2333	0.7322
79031	PDCL3	2	101179418	101193201	0.4824	0.7964	0.5844	0.1843	0.08557
51163	DBR1	3	137879830	137893791	0.9225	0.8134	0.5844	0.9054	0.3346
51808	PHAX	5	125936607	125962944	0.04673	0.6142	0.5844	0.1889	0.5819
5797	PTPRM	18	7567314	8406859	0.2001	0.1416	0.5845	0.5153	0.0433
150726	FBXO41	2	73481810	73496758	0.7521	0.6181	0.5845	0.4232	0.5156
64121	RRAGC	1	39303869	39325495	0.6021	0.8482	0.5845	0.6637	0.8484
2314	FLII	17	18148129	18162230	0.707	0.4954	0.5845	0.5818	0.3989
374655	ZNF710	15	90544197	90625432	0.1489	0.4002	0.5847	0.4678	0.7678
254013	METTL20	12	31800094	31822016	0.1536	0.4967	0.5847	0.8048	0.1123
4237	MFAP2	1	17300997	17308081	0.3715	0.2487	0.5848	0.5041	0.1925
29899	GPSM2	1	109417972	109473044	0.2841	0.6496	0.5848	0.8362	0.7732
10314	LANCL1	2	211295973	211342347	0.1387	0.8097	0.5848	0.1106	0.3518
4223	MEOX2	7	15650837	15726308	0.6278	0.4672	0.5849	0.02272	0.9897
55732	C1orf112	1	169763224	169822229	0.01725	0.6076	0.5849	0.04717	0.4118
2071	ERCC3	2	128014866	128051752	0.02752	0.77	0.5849	0.5687	0.2085
9140	ATG12	5	115163893	115177548	0.7002	0.7251	0.585	0.9065	0.5147
7204	TRIO	5	14143817	14510313	0.04832	0.6209	0.585	0.988	0.7926
400682	LOC400682	19	21800852	21839594	0.6514	0.4288	0.585	0.3798	0.268
54832	VPS13C	15	62144588	62352664	0.4943	0.3792	0.5851	0.2492	0.1051
9445	ITM2B	13	48807274	48836232	0.9983	0.7287	0.5852	0.3286	0.04325
1111	CHEK1	11	125495031	125546150	0.5598	0.3309	0.5852	0.2681	0.2018
5592	PRKG1	10	52750911	54058110	0.5027	0.7116	0.5855	0.4668	0.1061
28316	CDH20	18	59000815	59237123	0.3868	0.7661	0.5855	0.1198	0.1527
10140	TOB1	17	48939584	48945339	0.9336	0.6427	0.5856	0.7523	0.314
1303	COL12A1	6	75794042	75915623	0.9413	0.7711	0.5857	0.7587	0.6639
64499	TPSB2	16	1278336	1280185	0.3993	0.7609	0.5857	0.5446	0.6941
257629	ANKS4B	16	21245016	21263750	0.2477	0.5634	0.5858	0.8844	0.6629
16	AARS	16	70286198	70323452	0.8686	0.2109	0.5859	0.8389	0.06922
400120	SERTM1	13	37248049	37271976	0.5566	0.635	0.5859	0.5174	0.4631
57211	ADGRG6	6	142623056	142767403	0.1983	0.532	0.5859	0.5922	0.06827
4607	MYBPC3	11	47352957	47374253	0.9062	0.6305	0.5859	0.7148	0.3499
65061	CDK15	2	202655177	202760273	0.1845	0.6762	0.5859	0.4982	0.63
2848	GPR25	1	200842083	200843306	0.2543	0.266	0.586	0.6999	0.9021
201254	STRA13	17	79976579	79980786	0.4431	0.6059	0.586	0.7152	0.7066
5349	FXYD3	19	35606732	35615228	0.08358	0.3734	0.586	0.4892	0.5943
442213	PTCHD4	6	47845157	48036425	0.2087	0.695	0.5861	0.7077	0.6438
730005	SEC14L6	22	30920629	30942669	0.4662	0.9165	0.5861	0.8516	0.01362
9929	JOSD1	22	39081548	39097423	0.1238	0.3342	0.5862	0.08502	0.7016
10750	GRAP	17	18923969	18950336	0.4668	0.6119	0.5862	0.4134	0.8019
6203	RPS9	19	54704608	54711515	0.9126	0.5007	0.5862	0.542	0.8124
9049	AIP	11	67250505	67258579	0.7206	0.4343	0.5862	0.7	0.5476
353514	LILRA5	19	54818353	54824409	0.009563	0.1599	0.5863	0.2978	0.6387
49861	CLDN20	6	155585147	155597682	0.4761	0.5774	0.5865	0.3124	0.3611
116988	AGAP3	7	150782918	150841523	0.01106	0.5251	0.5868	0.4496	0.6264
26353	HSPB8	12	119616595	119632551	0.5159	0.4512	0.5869	0.8161	0.6727
338707	B4GALNT4	11	369795	382117	0.9678	0.718	0.587	0.7617	0.9515
445347	TARP	7	38299243	38357285	0.6961	0.5945	0.587	0.07546	0.1404
54778	RNF111	15	59279865	59389618	0.3424	0.1897	0.5871	0.5943	0.8114
39	ACAT2	6	160182989	160200087	0.4008	0.2661	0.5871	0.9329	0.6392
5203	PFDN4	20	52824502	52836492	0.62	0.7291	0.5871	0.3772	0.2594
1593	CYP27A1	2	219646472	219680016	0.489	0.3632	0.5872	0.4371	0.3325
1310	COL19A1	6	70576448	70922157	0.5466	0.2204	0.5873	0.1799	0.9643
79991	OBFC1	10	105637316	105678045	0.5267	0.6542	0.5873	0.8364	0.6575
59342	SCPEP1	17	55055468	55084129	0.3641	0.4375	0.5874	0.7846	0.395
4256	MGP	12	15034115	15038853	0.2083	0.9388	0.5874	0.9111	0.8206
8437	RASAL1	12	113536624	113574044	0.3263	0.6984	0.5874	0.8934	0.1874
759	CA1	8	86240458	86290342	0.2439	0.4351	0.5875	0.308	0.846
197	AHSG	3	186330850	186339107	0.9626	0.5488	0.5875	0.3147	0.844
116496	FAM129A	1	184760159	184943718	0.02911	0.6881	0.5875	0.3582	0.6746
29799	YPEL1	22	22051825	22090071	0.7699	0.7992	0.5875	0.2843	0.4255
219464	OR5T2	11	55999582	56000661	0.4253	0.7673	0.5877	0.8412	0.97
6877	TAF5	10	105127724	105148822	0.3545	0.9308	0.5877	0.4793	0.1694
2045	EPHA7	6	93949738	94129302	0.7489	0.2387	0.5878	0.9263	4.175e-05
64863	METTL4	18	2537524	2571489	0.8093	0.3527	0.5878	0.3519	0.6292
55655	NLRP2	19	55476652	55512510	0.6649	0.5914	0.5879	0.3474	0.02307
2787	GNG5	1	84964006	84972262	0.2615	0.4005	0.5879	0.3796	0.9761
55515	ASIC4	2	220378892	220403494	0.2001	0.5616	0.5879	0.2592	0.5452
11338	U2AF2	19	56165416	56186082	0.5171	0.7428	0.588	0.776	0.8554
26140	TTLL3	3	9851632	9878040	0.5913	0.2619	0.5881	0.6025	0.2052
613211	DEFB134	8	11851489	11853760	0.1017	0.7768	0.5881	0.06568	0.2567
23373	CRTC1	19	18794425	18893143	0.1724	0.8475	0.5881	0.9755	0.9447
283578	TMED8	14	77805102	77843396	0.8917	0.3007	0.5881	0.2636	0.5197
5494	PPM1A	14	60712470	60765805	0.3876	0.5121	0.5883	0.3699	0.7095
7818	DAP3	1	155657693	155708801	0.7922	0.5529	0.5883	0.2767	0.675
267	AMFR	16	56395364	56459450	0.2696	0.4941	0.5884	0.1427	0.7964
2909	ARHGAP35	19	47421824	47508334	0.9071	0.8098	0.5884	0.9231	0.8363
283951	C16orf91	16	1469745	1470801	0.6409	0.6134	0.5884	0.1401	0.6726
574537	UGT2A2	4	70454135	70505360	0.4949	0.5255	0.5885	0.246	0.3431
84236	RHBDD1	2	227700652	227863926	0.4639	0.641	0.5885	0.324	0.2328
1041	CDSN	6	31082865	31088252	0.4295	0.4221	0.5886	0.483	0.9508
57143	ADCK1	14	78266426	78400297	0.6427	0.5919	0.5886	0.2602	0.9476
134553	C5orf24	5	134181370	134195425	0.2322	0.8378	0.5886	0.8962	0.8504
80305	TRABD	22	50624344	50638027	0.7904	0.6339	0.5888	0.8628	0.8098
6909	TBX2	17	59477257	59486827	0.7761	0.6432	0.5888	0.4545	0.9248
79858	NEK11	3	130745694	131069309	0.5214	0.2057	0.589	0.6687	0.03764
55831	EMC3	3	10005636	10029146	0.3769	0.1809	0.589	0.6276	0.3778
65110	UPF3A	13	115047059	115071292	0.9064	0.7733	0.589	0.3129	0.5543
6769	STAC	3	36421842	36589499	0.7536	0.6015	0.589	0.5469	0.5036
51761	ATP8A2	13	25946209	26599989	0.05652	0.9001	0.589	0.178	0.09281
3021	H3F3B	17	73772515	73775860	0.5036	0.8261	0.589	0.2749	0.37
3913	LAMB2	3	49158547	49170599	0.7216	0.6722	0.5891	0.9664	0.8269
54432	YIPF1	1	54317392	54355487	0.2784	0.8242	0.5891	0.9342	0.84
57531	HACE1	6	105175968	105307794	0.4036	0.8056	0.5891	0.6933	0.6812
10417	SPON2	4	1160720	1202750	0.3851	0.5774	0.5891	0.4535	0.632
55024	BANK1	4	102711764	102995969	0.6763	0.6432	0.5893	0.2753	0.8507
166793	ZBTB49	4	4291924	4323513	0.03734	0.9286	0.5893	0.1756	0.234
7164	TPD52L1	6	125474876	125584644	0.1242	0.7385	0.5894	0.3441	0.9244
80071	CCDC15	11	124824017	124911385	0.02523	0.8172	0.5894	0.7302	0.3756
51225	ABI3	17	47287589	47300587	0.7007	0.7312	0.5894	0.6557	0.5506
23650	TRIM29	11	119981994	120056237	0.7127	0.6891	0.5895	0.3416	0.02264
10056	FARSB	2	223436162	223520827	0.09781	0.2975	0.5896	0.2403	0.2077
30818	KCNIP3	2	95963072	96051825	0.8738	0.6058	0.5896	0.6001	0.7818
28972	SPCS1	3	52739792	52742198	0.58	0.82	0.5896	0.6094	0.8821
5319	PLA2G1B	12	120759914	120765592	0.638	0.4054	0.5898	0.7583	0.8485
220323	OAF	11	120081747	120100650	0.4416	0.8301	0.5899	0.5097	0.09415
100652871	LOC100652871	22	24278480	24284985	0.6769	0.6164	0.59	0.9306	0.5359
9373	PLAA	9	26903368	26947468	0.9744	0.7233	0.59	0.1834	0.08149
101928991	LOC101928991	17	2627204	2651794	0.03113	0.196	0.59	0.3412	0.5629
83752	LONP2	16	48278211	48387888	0.8681	0.8899	0.59	0.6659	0.689
79871	RPAP2	1	92764522	92853732	0.5316	0.8845	0.59	0.5285	0.4479
130872	AHSA2	2	61404553	61415240	0.2105	0.5299	0.5901	0.3585	0.3634
64073	C19orf33	19	38794804	38795646	0.5397	0.6646	0.5902	0.448	0.8753
25834	MGAT4C	12	86373037	87232681	0.1151	0.4253	0.5902	0.4809	0.04871
5021	OXTR	3	8792094	8811300	0.6855	0.6192	0.5903	0.2731	0.7193
5803	PTPRZ1	7	121513159	121702090	0.3336	0.3302	0.5903	0.5662	0.3459
390072	OR52N4	11	5757228	5777162	0.139	0.5584	0.5903	0.4947	0.3534
11163	NUDT4	12	93771701	93797024	0.2455	0.3586	0.5903	0.8055	0.6961
4831	NME2	17	49242796	49249105	0.7262	0.5741	0.5904	0.6163	0.666
11189	CELF3	1	151672534	151689290	0.9105	0.6466	0.5904	0.5806	0.4638
23400	ATP13A2	1	17312453	17338467	0.3664	0.3514	0.5905	0.6161	0.2566
54982	CLN6	15	68499330	68522081	0.07346	0.324	0.5905	0.4938	0.5491
3728	JUP	17	39910859	39942964	0.6463	0.6727	0.5906	0.2249	0.5837
4724	NDUFS4	5	52856464	52979171	0.6231	0.528	0.5906	0.301	0.4673
5536	PPP5C	19	46850251	46896238	0.1769	0.2415	0.5906	0.607	0.8934
643854	CTAGE9	6	132029581	132032157	0.3806	0.2875	0.5906	0.2754	0.5478
55062	WIPI1	17	66417422	66453653	0.7373	0.8169	0.5907	0.4507	0.5745
57626	KLHL1	13	70274725	70682625	0.8537	0.822	0.5907	0.6421	0.5702
1912	PHC2	1	33789224	33841194	0.6358	0.7938	0.5907	0.6286	0.7372
3151	HMGN2	1	26798902	26803133	0.2474	0.647	0.5908	0.8212	0.1517
5119	CHMP1A	16	89710839	89724193	0.71	0.2693	0.5909	0.2467	0.9965
27065	NSG1	4	4387983	4420785	0.008032	0.3903	0.5909	0.6062	0.4836
51710	ZNF44	19	12358059	12405714	0.1559	0.3288	0.5909	0.3596	0.4015
113235	SLC46A1	17	26721661	26733230	0.4989	0.7691	0.5909	0.648	0.912
1870	E2F2	1	23832920	23857712	0.1326	0.6578	0.591	0.03257	0.7562
349136	WDR86	7	151077536	151107775	0.716	0.8606	0.5911	0.7021	0.8529
6776	STAT5A	17	40439565	40463961	0.02231	0.6677	0.5911	0.5259	0.5825
55600	ITLN1	1	160846330	160854960	0.8142	0.9309	0.5912	0.659	0.4756
6711	SPTBN1	2	54683454	54898583	0.005587	0.6809	0.5912	0.7844	0.08356
57680	CHD8	14	21853353	21924276	0.2433	0.8479	0.5912	0.5283	0.7813
2734	GLG1	16	74481325	74641042	0.3615	0.5318	0.5913	0.2613	0.5872
286187	PPP1R42	8	67876280	67940804	0.8264	0.5174	0.5915	0.1823	0.7801
133686	NADK2	5	36192694	36242258	0.4005	0.5666	0.5915	0.7587	0.839
84930	MASTL	10	27443753	27475848	0.4577	0.7143	0.5916	0.6087	0.6313
1188	CLCNKB	1	16370231	16383821	0.6699	0.4435	0.5917	0.7781	0.4064
3110	MNX1	7	156797547	156803347	0.2199	0.6378	0.5917	0.4257	0.345
3241	HPCAL1	2	10443015	10567743	0.354	0.5163	0.5917	0.7851	0.1229
83417	FCRL4	1	157543539	157567870	0.9968	0.8912	0.5918	0.2498	0.9846
22950	SLC4A1AP	2	27886338	27917847	0.2334	0.8092	0.5919	0.4144	0.7793
51643	TMBIM4	12	66530717	66563808	0.8315	0.5605	0.592	0.4329	0.7153
84689	MS4A14	11	60163487	60185229	0.09709	0.512	0.5921	0.4589	0.6394
140775	SMCR8	17	18218594	18231370	0.8798	0.4572	0.5922	0.5037	0.4974
30836	DNTTIP2	1	94335014	94345474	0.5889	0.5568	0.5922	0.2895	0.3987
360226	PRSS41	16	2848486	2855133	0.8788	0.3241	0.5922	0.6611	0.05745
377047	PRSS45	3	46783581	46790143	0.1187	0.7992	0.5924	0.3512	0.5702
390154	OR5T3	11	56019676	56020698	0.4158	0.7443	0.5925	0.8277	0.975
283748	PLA2G4D	15	42359881	42386752	0.9862	0.5545	0.5925	0.6492	0.4042
57348	TTYH1	19	54926605	54947899	0.726	0.5711	0.5925	0.258	0.3545
5927	KDM5A	12	389223	498620	0.01467	0.6584	0.5925	0.8409	0.3344
57715	SEMA4G	10	102729254	102745373	0.9438	0.3057	0.5926	0.3774	0.4908
91373	UAP1L1	9	139971944	139978990	0.5274	0.487	0.5927	0.7364	0.7426
8794	TNFRSF10C	8	22960327	22974950	0.5106	0.5514	0.5927	0.2081	0.398
10650	SLMO1	18	12407895	12432237	0.8748	0.6443	0.5927	0.5779	0.4615
84872	ZC3H10	12	56512030	56517143	0.7952	0.7323	0.5928	0.4251	0.2877
60677	CELF6	15	72577068	72612525	0.6759	0.7546	0.5928	0.1476	0.2314
6373	CXCL11	4	76954835	76957350	0.2549	0.4283	0.5929	0.7315	0.3303
118812	MORN4	10	99374310	99393913	0.8989	0.7617	0.5929	0.406	0.4076
56124	PCDHB12	5	140587914	140592143	0.5135	0.6083	0.593	0.9457	0.9334
2319	FLOT2	17	27206356	27224715	0.1867	0.2706	0.593	0.9577	0.4592
7336	UBE2V2	8	48920966	48977268	0.2789	0.462	0.5931	0.8087	0.004748
79717	PPCS	1	42921968	42939088	0.1934	0.5704	0.5931	0.5011	0.667
28990	ASTE1	3	130732721	130745698	0.4485	0.4683	0.5932	0.5557	0.0268
6657	SOX2	3	181429712	181432224	0.1811	0.8194	0.5932	0.8587	0.1704
23031	MAST3	19	18208585	18262502	0.1847	0.3472	0.5933	0.1587	0.332
570	BAAT	9	104122699	104147287	0.1923	0.6128	0.5934	0.4629	0.7004
23639	LRRC6	8	133584201	133687863	0.1916	0.5789	0.5934	0.9645	0.04232
64922	LRRC19	9	26993134	27005691	0.5833	0.6418	0.5934	0.2142	0.07593
129531	MITD1	2	99785726	99797524	0.6228	0.3868	0.5935	0.4758	0.4371
10463	SLC30A9	4	41992516	42089551	0.8585	0.4858	0.5935	0.865	0.004016
152	ADRA2C	4	3768296	3770253	0.7546	0.8401	0.5935	0.474	0.1837
8572	PDLIM4	5	131593351	131609147	0.6912	0.8211	0.5936	0.7918	0.5823
348980	HCN1	5	45255052	45696220	0.8879	0.3919	0.5937	0.9022	0.8402
121506	ERP27	12	15066961	15091463	0.1014	0.7328	0.5938	0.4684	0.6069
146822	CDRT15	17	14139173	14140150	0.5262	0.3037	0.5938	0.6531	0.3824
23508	TTC9	14	71108504	71142077	0.01736	0.7332	0.5939	0.5512	0.9214
4053	LTBP2	14	74964886	75079034	0.2254	0.6461	0.5939	0.1282	0.2014
100128927	ZBTB42	14	105266933	105271049	0.113	0.7325	0.594	0.1298	0.8233
121278	TPH2	12	72332626	72426221	0.1201	0.5788	0.594	0.8077	0.669
121551	BTBD11	12	107712197	108053419	0.5838	0.2752	0.5941	0.1255	0.04797
79870	BAALC	8	104152921	104242533	0.5518	0.7432	0.5941	0.9534	0.2344
388561	ZNF761	19	53935227	53961515	0.01137	0.6473	0.5941	0.004353	0.3958
29901	SAC3D1	11	64808376	64812300	0.1526	0.5317	0.5942	0.5781	0.8546
26094	DCAF4	14	73393040	73428825	0.2503	0.8034	0.5942	0.65	0.8039
83741	TFAP2D	6	50681257	50740746	0.003415	0.8145	0.5942	0.3239	0.8405
114884	OSBPL10	3	31702317	32023342	0.4686	0.3497	0.5944	0.612	0.1625
2009	EML1	14	100204056	100408397	0.3586	0.3358	0.5944	0.5368	0.01091
120534	ARL14EP	11	30344649	30359165	0.112	0.6358	0.5944	0.6842	0.2429
131034	CPNE4	3	131252413	131759152	0.0926	0.6862	0.5944	0.4403	0.7298
90203	SNX21	20	44462256	44471914	0.4992	0.3855	0.5945	0.4609	0.1881
47	ACLY	17	40023169	40086795	0.1017	0.6145	0.5945	0.7242	0.2533
10595	ERN2	16	23701625	23724821	0.9158	0.9238	0.5946	0.8055	0.6132
55033	FKBP14	7	30050199	30066417	0.3641	0.4226	0.5947	0.5292	0.1098
84376	HOOK3	8	42752033	42885682	0.2207	0.8097	0.5947	0.2904	0.4863
3831	KLC1	14	104095525	104167888	0.8316	0.3225	0.5948	0.8352	0.08802
51552	RAB14	9	123940415	123964365	0.2713	0.7029	0.5948	0.2914	0.207
160518	DENND5B	12	31535157	31743952	0.8992	0.5147	0.5948	0.6735	0.1878
7415	VCP	9	35056065	35072739	0.779	0.4897	0.5949	0.4935	0.7674
4438	MSH4	1	76262556	76379581	0.08692	0.7372	0.5949	0.3113	0.966
6564	SLC15A1	13	99336055	99404929	0.346	0.7165	0.595	0.3753	0.6215
5396	PRRX1	1	170633313	170708541	0.6853	0.6666	0.595	0.7062	0.7386
91442	C19orf40	19	33463140	33468401	0.3591	0.5065	0.595	0.6439	0.5908
29118	DDX25	11	125774261	125793005	0.2199	0.634	0.5951	0.5663	0.9403
84915	FAM222A	12	110152187	110208312	0.4999	0.6736	0.5951	0.7348	0.8492
79897	RPP21	6	30312897	30314635	0.6633	0.3186	0.5952	0.2981	0.2052
55208	DCUN1D2	13	114110134	114145024	0.6204	0.5673	0.5953	0.1356	0.626
26499	PLEK2	14	67853700	67878828	0.6371	0.909	0.5954	0.6437	0.8435
199857	ALG14	1	95448279	95538512	0.01323	0.4486	0.5955	0.6876	0.2816
56898	BDH2	4	103998770	104021024	0.1599	0.4628	0.5956	0.8589	0.688
55643	BTBD2	19	1985437	2015702	0.3067	0.5308	0.5956	0.6287	0.8333
79719	AAGAB	15	67493013	67547536	0.9682	0.4947	0.5957	0.4041	0.8878
26188	OR1C1	1	247920764	247921708	0.2719	0.3725	0.5957	0.6103	0.2251
5947	RBP1	3	139236276	139258671	0.8277	0.8216	0.5958	0.4086	0.3224
26166	RGS22	8	100973164	101118344	0.6402	0.7191	0.5958	0.6176	0.5749
65985	AACS	12	125549925	125627879	0.6617	0.7189	0.5959	0.7652	0.2343
402	ARL2	11	64781585	64789657	0.9792	0.6033	0.596	0.489	0.9727
10083	USH1C	11	17515442	17565963	0.9521	0.6922	0.5961	0.812	0.5424
11054	OGFR	20	61436156	61445352	0.4095	0.5001	0.5963	0.3661	0.1399
57593	EBF4	20	2673524	2740754	0.598	0.7404	0.5963	0.5826	0.9314
6519	SLC3A1	2	44502597	44547963	0.02706	0.1916	0.5965	0.3541	0.2217
339416	ANKRD45	1	173577475	173639001	0.7735	0.4994	0.5965	0.853	0.5687
10899	JTB	1	153946745	153951096	0.9776	0.6022	0.5965	0.8646	0.1422
51176	LEF1	4	108968701	109090112	0.7199	0.8858	0.5965	0.6389	0.1931
9536	PTGES	9	132500615	132515344	0.5919	0.5602	0.5966	0.4286	0.9708
93978	CLEC6A	12	8608591	8630926	0.6313	0.9624	0.5966	0.8906	0.5397
6414	SEPP1	5	42799982	42812024	0.1821	0.306	0.5968	0.554	0.6379
1327	COX4I1	16	85833173	85840608	0.5592	0.6329	0.5968	0.9947	0.9465
3433	IFIT2	10	91061706	91069033	0.5285	0.6188	0.5968	0.4621	0.5388
54069	MIS18A	21	33640530	33651376	0.6435	0.4239	0.5968	0.2079	0.4459
6546	SLC8A1	2	40339286	40739575	0.4895	0.3276	0.5969	0.3584	0.4787
54662	TBC1D13	9	131549510	131572711	0.5602	0.5644	0.5969	0.9554	0.1815
3682	ITGAE	17	3617919	3704537	0.07982	0.5487	0.5969	0.7655	0.07262
3442	IFNA5	9	21304613	21305312	0.3617	0.8306	0.597	0.4747	0.6209
80117	ARL14	3	160394948	160396236	0.9795	0.8235	0.5972	0.6562	0.505
221	ALDH3B1	11	67776048	67796743	0.1608	0.307	0.5974	0.4426	0.2347
55117	SLC6A15	12	85253267	85306608	0.5739	0.3959	0.5975	0.3993	0.4338
4919	ROR1	1	64239690	64647181	0.3741	0.2416	0.5976	0.307	0.2497
2152	F3	1	94994732	95007413	0.5951	0.7087	0.5977	0.9122	0.287
3283	HSD3B1	1	120049826	120057681	0.6945	0.4406	0.5978	0.8485	0.9396
375316	RBM44	2	238707032	238751451	0.4878	0.7181	0.5978	0.9185	0.7079
51751	HIGD1B	17	42923721	42927848	0.9539	0.6338	0.5978	0.4419	0.4026
29106	SCG3	15	51973550	52013223	0.8066	0.5483	0.5979	0.441	0.2263
130367	SGPP2	2	223288771	223427342	0.1168	0.5163	0.598	0.2662	0.4463
245928	DEFB114	6	49928005	49931818	0.4324	0.2022	0.598	0.721	0.22
1579	CYP4A11	1	47394846	47407156	0.4495	0.6823	0.598	0.6724	0.5004
5621	PRNP	20	4666797	4682235	0.2598	0.5441	0.598	0.516	0.8689
23658	LSM5	7	32524945	32534870	0.993	0.5629	0.5981	0.5041	0.8106
5577	PRKAR2B	7	106685178	106802256	0.3689	0.3236	0.5982	0.3328	0.8227
6622	SNCA	4	90645250	90759447	0.4668	0.6144	0.5982	0.3533	0.5403
84569	LYZL1	10	29577980	29607158	0.4053	0.6473	0.5983	0.6538	0.4982
79660	PPP1R3B	8	8993764	9009152	0.09121	0.6933	0.5983	0.519	0.7815
154215	NKAIN2	6	124124991	125146786	0.9324	0.8189	0.5983	0.9433	0.346
50848	F11R	1	160965001	160991133	0.9566	0.6101	0.5983	0.7018	0.2268
56658	TRIM39	6	30294227	30311506	0.6062	0.3326	0.5986	0.2926	0.2016
51450	PRRX2	9	132427920	132484953	0.5606	0.7003	0.5986	0.879	0.1031
3459	IFNGR1	6	137518621	137540981	0.7753	0.6586	0.5986	0.9566	0.3555
271	AMPD2	1	110162435	110174677	0.5222	0.6428	0.5987	0.7268	0.07931
10150	MBNL2	13	97874549	98046374	0.3705	0.2087	0.5988	0.1245	0.9311
145864	HAPLN3	15	89420519	89438857	0.7843	0.6625	0.5988	0.7596	0.2671
2078	ERG	21	39739183	40033704	0.4507	0.6688	0.5988	0.6332	0.205
301	ANXA1	9	75766721	75785309	0.2808	0.549	0.5989	0.8341	0.7628
27250	PDCD4	10	112631553	112659764	0.167	0.7104	0.599	0.4389	0.493
3781	KCNN2	5	113698016	113832197	0.06314	0.2662	0.599	0.06823	0.7414
3662	IRF4	6	391739	411443	0.09967	0.5213	0.5992	0.8921	0.1012
22993	HMGXB3	5	149380169	149432706	0.01312	0.5243	0.5992	0.1514	0.1288
146556	C16orf89	16	5092925	5116146	0.414	0.6473	0.5993	0.2491	0.6953
151126	ZNF385B	2	180306709	180726232	0.7667	0.47	0.5994	0.7851	0.2173
84152	PPP1R1B	17	37783177	37792878	0.485	0.5206	0.5994	0.4813	0.2514
23416	KCNH3	12	49932834	49952091	0.6655	0.7017	0.5994	0.3268	0.8227
8739	HRK	12	117298225	117319232	0.05292	0.346	0.5994	0.551	0.7345
1178	CLC	19	40221893	40228669	0.8663	0.818	0.5995	0.9567	0.5771
8851	CDK5R1	17	30814105	30818271	0.3826	0.7461	0.5996	0.3689	0.6816
23704	KCNE4	2	223916648	223920355	0.9632	0.5745	0.5996	0.548	0.4427
100526693	ARPC4-TTLL3	3	9834232	9878040	0.6657	0.3004	0.5997	0.6119	0.2394
10072	DPP3	11	66247484	66277130	0.2686	0.5095	0.5997	0.2726	0.06613
344022	NOTO	2	73429386	73438340	0.7583	0.4636	0.5997	0.8106	0.7087
64147	KIF9	3	47269516	47324337	0.6524	0.692	0.5998	0.303	0.8274
10096	ACTR3	2	114647511	114719131	0.6444	0.6981	0.5998	0.2543	0.4498
10594	PRPF8	17	1553923	1588176	0.9082	0.3461	0.5999	0.7681	0.1486
56123	PCDHB13	5	140593509	140596993	0.5283	0.6086	0.5999	0.9449	0.7621
51557	LGSN	6	63985856	64029882	0.6625	0.4885	0.5999	0.5964	0.6295
53826	FXYD6	11	117707691	117748201	0.8058	0.8837	0.6	0.6845	0.5639
745	MYRF	11	61520121	61555990	0.5652	0.7785	0.6	0.1808	0.7213
7857	SCG2	2	224461658	224467217	0.4876	0.3831	0.6	0.1093	0.6427
200205	IBA57	1	228353429	228369958	0.8701	0.2173	0.6001	0.9587	0.1505
57142	RTN4	2	55199325	55307770	0.1187	0.7129	0.6002	0.8604	0.606
54165	DCUN1D1	3	182660153	182703731	0.00401	0.3122	0.6003	0.4362	0.8647
56245	C21orf62	21	34162984	34186053	0.7677	0.5496	0.6004	0.5742	0.5522
5610	EIF2AK2	2	37332281	37384190	0.04769	0.8978	0.6004	0.5338	0.299
319100	TAAR6	6	132891461	132892498	0.5386	0.4772	0.6004	0.6712	0.3695
55897	MESP1	15	90293098	90294540	0.9281	0.6449	0.6005	0.5086	0.7138
56125	PCDHB11	5	140578916	140582618	0.843	0.6132	0.6005	0.9535	0.915
7732	RNF112	17	19314491	19320589	0.8123	0.7787	0.6006	0.4497	0.7844
146429	SLC22A31	16	89262169	89267757	0.7984	0.8277	0.6006	0.4909	0.9417
6691	SPINK2	4	57676026	57688035	0.6701	0.4312	0.6006	0.2002	0.1251
64689	GORASP1	3	39138090	39149854	0.8222	0.421	0.6007	0.4813	0.192
84217	ZMYND12	1	42896000	42921938	0.1901	0.5667	0.6007	0.5357	0.6751
57633	LRRN1	3	3841121	3889708	0.9021	0.5501	0.6008	0.7829	0.1839
9674	KIAA0040	1	175126123	175162229	0.01513	0.6292	0.6008	0.2609	0.6193
150590	C2orf15	2	99758185	99767950	0.5683	0.4148	0.6009	0.6735	0.6554
117583	PARD3B	2	205410516	206484886	0.0006489	0.4804	0.6009	0.9252	0.3914
161394	SAMD15	14	77843762	77857587	0.8506	0.8734	0.601	0.323	0.4848
10666	CD226	18	67530192	67624412	0.886	0.8557	0.601	0.4864	0.1326
51263	MRPL30	2	99797542	99816020	0.5739	0.399	0.6011	0.5062	0.5206
83695	RHNO1	12	2985424	2998691	0.7043	0.7156	0.6011	0.8068	0.6067
84447	SYVN1	11	64894751	64902285	0.6647	0.6018	0.6011	0.7	0.8153
60686	C14orf93	14	23456110	23479375	0.4806	0.6941	0.6012	0.4013	0.3709
199800	ADM5	19	50191942	50194247	0.8705	0.8072	0.6013	0.8747	0.4349
56478	EIF4ENIF1	22	31835345	31885936	0.9266	0.4674	0.6014	0.562	0.4681
257313	UTS2B	3	190984944	191048325	0.1096	0.4235	0.6014	0.5051	0.3495
51282	SCAND1	20	34541539	34543281	0.1769	0.1426	0.6014	0.7096	0.03359
26245	OR2M4	1	248402231	248403166	0.6352	0.4149	0.6015	0.1937	0.7991
9501	RPH3AL	17	62180	202633	0.9654	0.1852	0.6017	0.445	0.5072
127254	ERICH3	1	75033795	75139422	0.2942	0.5477	0.6017	0.3842	0.6776
64342	HS1BP3	2	20817564	20850867	0.1555	0.5709	0.6018	0.8425	0.6086
221527	ZBTB12	6	31867394	31869769	0.4093	0.5865	0.6019	0.4471	0.8529
92610	TIFA	4	113196782	113207059	0.2214	0.7857	0.6019	0.574	0.5465
84059	ADGRV1	5	89854617	90460254	0.06094	0.3695	0.602	0.6649	0.4202
29091	STXBP6	14	25278860	25519095	0.6573	0.3558	0.6021	0.449	0.7911
132321	C4orf33	4	130014829	130034487	0.3853	0.7723	0.6021	0.6285	0.4877
466	ATF1	12	51157789	51214943	0.3576	0.7884	0.6021	0.8043	0.7466
85235	HIST1H2AH	6	27114861	27115341	0.3853	0.3737	0.6022	0.5735	0.6675
84133	ZNRF3	22	29279755	29453476	0.7467	0.5947	0.6023	0.5302	0.9401
3426	CFI	4	110661848	110723381	0.6888	0.9202	0.6023	0.795	0.8752
6581	SLC22A3	6	160769405	160873613	0.2077	0.3484	0.6024	0.2058	0.1362
27076	LYPD3	19	43964946	43969831	0.1262	0.7033	0.6024	0.4226	0.7321
29070	CCDC113	16	58283840	58317740	0.7321	0.5699	0.6025	0.3625	0.4423
55316	RSAD1	17	48556190	48563336	0.2432	0.8209	0.6025	0.3383	0.7738
9878	TOX4	14	21945335	21967319	0.3204	0.7772	0.6025	0.4008	0.6922
29113	C6orf15	6	31079000	31080332	0.3121	0.4306	0.6026	0.3922	0.9554
9650	MTFR1	8	66556888	66622798	0.9001	0.4114	0.6026	0.6891	0.5968
283403	C12orf80	12	52599365	52604639	0.1322	0.5797	0.6027	0.2894	0.5374
55288	RHOT1	17	30469473	30552746	0.2176	0.2487	0.6028	0.6066	0.2144
80349	WDR61	15	78575575	78591977	0.6822	0.5554	0.6028	0.3972	0.9483
5710	PSMD4	1	151227176	151239955	0.6695	0.5494	0.6028	0.2715	0.1067
55032	SLC35A5	3	112280857	112303286	0.6954	0.3447	0.6029	0.6131	0.7378
5307	PITX1	5	134363424	134369964	0.9071	0.478	0.6029	0.5616	0.1172
220136	CFAP53	18	47753563	47792865	0.2795	0.8	0.6031	0.1257	0.4307
1143	CHRNB4	15	78916636	78933587	0.903	0.7383	0.6032	0.09847	0.3805
10939	AFG3L2	18	12328943	12377275	0.8917	0.7672	0.6032	0.3429	0.3043
11033	ADAP1	7	937537	995208	0.9368	0.3467	0.6033	0.6026	0.2721
55009	C19orf24	19	1275520	1279243	0.7318	0.5972	0.6033	0.3139	0.2627
645177	LOC645177	12	25157276	25184039	0.4595	0.4685	0.6034	0.9927	0.783
9798	IST1	16	71928311	71964542	0.8332	0.3922	0.6034	0.8087	0.6107
27023	FOXB1	15	60296421	60298142	0.673	0.4221	0.6034	0.8237	0.07828
56897	WRNIP1	6	2765575	2785979	0.9714	0.6363	0.6035	0.9238	0.9695
64766	S100PBP	1	33282368	33324480	0.6575	0.8689	0.6036	0.9018	0.7629
10938	EHD1	11	64620206	64647181	0.9482	0.6772	0.6037	0.6996	0.9365
403339	DEFB133	6	49913814	49917157	0.5476	0.67	0.6037	0.6957	0.5738
84191	FAM96A	15	64364761	64386207	0.1469	0.5448	0.6038	0.1096	0.4809
26355	FAM162A	3	122103023	122128961	0.9572	0.4406	0.6038	0.8295	0.3383
51389	RWDD1	6	116892583	116914438	0.05234	0.3974	0.6038	0.7532	0.6812
51025	PAM16	16	4390252	4401373	0.4255	0.1912	0.6039	0.08159	0.301
9945	GFPT2	5	179727698	179780341	0.9705	0.7141	0.6039	0.7085	0.8488
9326	ZNHIT3	17	34842471	34855154	0.7811	0.758	0.604	0.303	0.7434
101929211	LOC101929211	8	22460648	22462925	0.1689	0.4438	0.6041	0.4534	0.4411
220929	ZNF438	10	31133563	31320866	0.2241	0.4836	0.6042	0.06092	0.6871
794	CALB2	16	71392616	71424341	0.9325	0.5082	0.6042	0.8049	0.7417
54187	NANS	9	100818959	100845365	0.01398	0.8918	0.6043	0.5322	0.6945
117246	FTSJ3	17	61896793	61905031	0.9528	0.8743	0.6043	0.2087	0.9231
9802	DAZAP2	12	51632508	51640501	0.1403	0.7276	0.6045	0.828	0.6867
50839	TAS2R10	12	10977945	10978868	0.675	0.5896	0.6045	0.4097	0.3672
27348	TOR1B	9	132565428	132573563	0.9476	0.3882	0.6046	0.3332	0.01605
140609	NEK7	1	198126108	198291550	0.5751	0.6641	0.6046	0.8764	0.02843
9477	MED20	6	41873092	41888877	0.7141	0.8218	0.6047	0.9154	0.7983
54994	GID8	20	61569421	61579827	0.6427	0.7531	0.6047	0.8141	0.2536
10539	GLRX3	10	131934639	131978646	0.09414	0.5716	0.6048	0.1192	0.2713
118788	PIK3AP1	10	98353069	98480279	0.2613	0.6433	0.6048	0.893	0.6396
4864	NPC1	18	21086148	21166581	0.006029	0.8478	0.6049	0.833	0.8511
342865	VSTM2B	19	30017491	30055458	0.2855	0.8226	0.6049	0.3501	0.0759
4283	CXCL9	4	76922623	76928641	0.2182	0.3283	0.605	0.94	0.2999
10346	TRIM22	11	5710817	5732093	0.1266	0.2018	0.6051	0.7481	0.2819
55650	PIGV	1	27113739	27124894	0.1129	0.5259	0.6051	0.7321	0.3873
9180	OSMR	5	38845960	38935743	0.6288	0.5245	0.6051	0.6844	0.3418
2298	FOXD4	9	116231	118417	0.2713	0.6068	0.6051	0.8366	0.5807
252995	FNDC5	1	33327869	33338093	0.5186	0.9435	0.6052	0.9002	0.5168
3040	HBA2	16	222846	223709	0.4734	0.7339	0.6052	0.4917	0.8204
79957	PAQR6	1	156213112	156217908	0.0265	0.5233	0.6053	0.3307	0.2812
64769	MEAF6	1	37955561	37980420	0.2414	0.383	0.6053	0.1302	0.1951
988	CDC5L	6	44355251	44418161	0.1091	0.7356	0.6055	0.6505	0.1433
285237	C3orf38	3	88198875	88207115	0.6271	0.5655	0.6056	0.8694	0.3902
5860	QDPR	4	17488016	17513857	0.4661	0.2994	0.6057	0.268	0.4872
83538	TTC25	17	40086888	40117669	0.07406	0.5493	0.6057	0.812	0.2087
222166	MTURN	7	30174552	30202381	0.666	0.431	0.6057	0.6686	0.8409
79682	CENPU	4	185615219	185655286	0.753	0.5961	0.6058	0.33	0.4608
64699	TMPRSS3	21	43791996	43816955	0.5121	0.4239	0.6058	0.7303	0.9057
8893	EIF2B5	3	183852810	183863099	0.3983	0.4111	0.6059	0.5278	0.5188
6722	SRF	6	43138920	43149244	0.184	0.8476	0.6059	0.6206	0.5134
11269	DDX19B	16	70323670	70367735	0.9682	0.2003	0.606	0.8662	0.05717
51294	PCDH12	5	141323150	141338627	0.5609	0.4497	0.606	0.03743	0.564
5934	RBL2	16	53468351	53525560	0.5373	0.7222	0.606	0.2977	0.5496
491	ATP2B2	3	10365707	10733131	0.8929	0.7781	0.606	0.3541	0.6734
3982	LIM2	19	51883163	51891210	0.4411	0.4063	0.6061	0.6036	0.3108
5910	RAP1GDS1	4	99182527	99365012	0.3031	0.3808	0.6061	0.3252	0.5729
6746	SSR2	1	155978839	155990758	0.4146	0.8526	0.6061	0.323	0.9509
5209	PFKFB3	10	6186843	6277508	0.3289	0.7393	0.6061	0.891	0.4794
27245	AHDC1	1	27860756	27930463	0.02587	0.5701	0.6062	0.7548	0.7687
57149	LYRM1	16	20911204	20936328	0.6093	0.3559	0.6062	0.5173	0.3845
8565	YARS	1	33240840	33283633	0.6432	0.8796	0.6062	0.893	0.7893
4626	MYH8	17	10293642	10325267	0.2526	0.8668	0.6063	0.8999	0.8978
27095	TRAPPC3	1	36602170	36621654	0.7864	0.7023	0.6063	0.1599	0.7153
25928	SOSTDC1	7	16501106	16505562	0.2997	0.4226	0.6064	0.9018	0.3867
53632	PRKAG3	2	219687083	219696526	0.5229	0.9506	0.6064	0.6737	0.5076
2330	FMO5	1	146655884	146697390	0.9296	0.7929	0.6064	0.8564	0.2664
163859	SDE2	1	226170403	226187099	0.158	0.4025	0.6065	0.4531	0.8315
221060	C10orf111	10	15137384	15139318	0.0647	0.6255	0.6065	0.1126	0.7737
145873	MESP2	15	90319589	90321985	0.9252	0.6497	0.6066	0.7765	0.7355
30850	CDR2L	17	72983727	73001895	0.3646	0.878	0.6066	0.8569	0.2835
6017	RLBP1	15	89753098	89764922	0.5682	0.2541	0.6067	0.9091	0.01663
4485	MST1	3	49721380	49726196	0.4324	0.8603	0.6067	0.3659	0.74
4723	NDUFV1	11	67374323	67380012	0.5771	0.5475	0.6068	0.9255	0.6669
10161	LPAR6	13	48985181	49018840	0.9032	0.8454	0.6068	0.82	0.7639
5367	PMCH	12	102590237	102591614	0.3567	0.1542	0.6068	0.7897	0.5692
644054	FAM25C	10	49203372	49207825	0.2917	0.3798	0.6068	0.8016	0.5432
89866	SEC16B	1	177892825	177939188	0.2379	0.5745	0.607	0.7247	0.6012
341416	OR6C2	12	55845998	55846936	0.3239	0.801	0.607	0.5702	0.2532
55197	RPRD1A	18	33569787	33647538	0.1698	0.07425	0.6071	0.305	0.4886
123775	C16orf46	16	81087102	81110872	0.424	0.418	0.6071	0.3692	0.9885
117157	SH2D1B	1	162365056	162381928	0.6289	0.8305	0.6071	0.2876	0.07061
221656	KDM1B	6	18155619	18224085	0.91	0.4268	0.6072	0.4756	0.4854
89882	TPD52L3	9	6328349	6331900	0.2461	0.678	0.6073	0.4099	0.4673
728361	OVOL3	19	36602105	36604613	0.6683	0.7382	0.6074	0.6586	0.1745
23430	TPSD1	16	1306273	1308494	0.3725	0.7853	0.6075	0.608	0.5621
342618	SLFN14	17	33874728	33886783	0.2477	0.7762	0.6075	0.6447	0.8356
388780	LOC388780	20	2187574	2193797	0.4746	0.1101	0.6076	0.7217	0.5846
51091	SEPSECS	4	25121627	25162204	0.7292	0.3842	0.6077	0.5467	0.7656
4521	NUDT1	7	2281857	2290780	0.8176	0.643	0.6077	0.5724	0.7821
284805	C20orf203	20	31219427	31261743	0.04673	0.7236	0.6078	0.3389	0.1479
81545	FBXO38	5	147763498	147822399	0.8037	0.7279	0.6079	0.7546	0.3943
3208	HPCA	1	33351688	33360247	0.5162	0.9493	0.6079	0.9156	0.5396
2244	FGB	4	155484132	155493915	0.9523	0.3312	0.608	0.9012	0.007236
137682	NDUFAF6	8	96037209	96115685	0.2891	0.5523	0.608	0.8296	0.6462
4179	CD46	1	207925383	207968861	0.8082	0.7326	0.608	0.9657	0.4756
388531	RGS9BP	19	33166313	33169206	0.462	0.5597	0.6081	0.1766	0.04065
25940	FAM98A	2	33808727	33824362	0.09139	0.5843	0.6081	0.4869	0.6917
55773	TBC1D23	3	99979661	100044096	0.3267	0.809	0.6081	0.2834	0.9188
7384	UQCRC1	3	48636432	48647391	0.3551	0.7931	0.6081	0.3858	0.8561
4502	MT2A	16	56642478	56643409	0.612	0.5677	0.6082	0.1754	0.6286
84319	CMSS1	3	99536678	99897476	0.626	0.7042	0.6083	0.5958	0.4758
143662	MUC15	11	26580579	26593815	0.6819	0.7218	0.6083	0.9635	0.5144
57649	PHF12	17	27232264	27278622	0.2854	0.286	0.6084	0.8056	0.7116
22824	HSPA4L	4	128703453	128755228	0.7096	0.5472	0.6084	0.1877	0.04827
389337	ARHGEF37	5	148961064	149014531	0.925	0.6667	0.6084	0.2788	0.1578
3787	KCNS1	20	43720950	43729753	0.5425	0.6997	0.6084	0.4907	0.8036
8622	PDE8B	5	76476082	76724081	0.3272	0.2947	0.6085	0.2354	0.5435
55227	LRRC1	6	53659295	53789490	0.5476	0.6754	0.6085	0.367	0.03014
9108	MTMR7	8	17154306	17271040	0.801	0.4076	0.6085	0.9332	0.1338
960	CD44	11	35160417	35253949	0.5721	0.5229	0.6086	0.7968	0.4827
343263	MYBPHL	1	109834987	109849663	0.6697	0.3717	0.6086	0.5824	0.1732
4342	MOS	8	57025501	57026541	0.0493	0.3712	0.6086	0.6066	0.3852
4901	NRL	14	24547902	24584223	0.2402	0.3753	0.6086	0.6392	0.7294
889	KRIT1	7	91828283	91875414	0.5539	0.6955	0.6086	0.2938	0.0557
828	CAPS	19	5913659	5916222	0.7858	0.7328	0.6087	0.7779	0.7838
3141	HLCS	21	38123189	38362545	0.09134	0.7775	0.6087	0.009	0.7029
167826	OLIG3	6	137813336	137815531	0.612	0.6548	0.6087	0.3468	0.6163
84107	ZIC4	3	147103835	147124596	0.4967	0.7028	0.6088	0.8564	0.6183
219473	OR8K3	11	56085783	56086721	0.231	0.8415	0.609	0.5516	0.1901
196541	METTL21C	13	103338097	103346871	0.9045	0.8383	0.609	0.1722	0.7738
84766	CRACR2A	12	3722122	3862366	0.299	0.7111	0.609	0.9905	0.3878
26022	TMEM98	17	31254928	31268667	0.6608	0.325	0.6091	0.2386	0.6201
23305	ACSL6	5	131285666	131347761	0.2278	0.6338	0.6091	0.5522	0.3516
9992	KCNE2	21	35736323	35743440	0.6942	0.9112	0.6093	0.6379	0.02311
29789	OLA1	2	174937175	175113365	0.507	0.317	0.6094	0.7878	0.0003058
100128905	LOC100128905	2	174890014	174891886	0.65	0.119	0.6094	0.4482	0.1282
8683	SRSF9	12	120899471	120907558	0.1798	0.3714	0.6095	0.7579	0.3039
254295	PHYHD1	9	131683174	131704322	0.8945	0.7441	0.6095	0.6953	0.538
100996414	LOC100996414	7	63215188	63215875	0.4426	0.6424	0.6095	0.6928	0.678
25953	PNKD	2	219135115	219211516	0.5468	0.6328	0.6096	0.5225	0.1726
3263	HPX	11	6452268	6462254	0.3269	0.6302	0.6096	0.5143	0.8099
5550	PREP	6	105725442	105850999	0.6173	0.657	0.6096	0.288	0.3313
3746	KCNC1	11	17757495	17804602	0.3368	0.6601	0.6097	0.5033	0.8601
788	SLC25A20	3	48894356	48936426	0.69	0.4636	0.6098	0.6834	0.7673
7767	ZNF224	19	44598482	44613997	0.4698	0.3079	0.61	0.1815	0.8719
6591	SNAI2	8	49830236	49833999	0.8105	0.2978	0.61	0.5002	0.3485
79632	FAM184A	6	119280992	119470552	0.406	0.6804	0.61	0.7624	0.01149
197257	LDHD	16	75145758	75150670	0.9292	0.7316	0.6101	0.6736	0.5836
7051	TGM1	14	24718159	24733115	0.7137	0.6351	0.6101	0.1411	0.4533
5618	PRLR	5	35048861	35230823	0.0876	0.4668	0.6101	0.8335	0.6634
340252	ZNF680	7	63980255	64023505	0.537	0.7847	0.6101	0.7832	0.295
7172	TPMT	6	18128542	18155374	0.9688	0.8446	0.6101	0.533	0.7188
5097	PCDH1	5	141232655	141258361	0.1255	0.633	0.6102	0.1133	0.9332
192683	SCAMP5	15	75287876	75313836	0.08953	0.8039	0.6102	0.4524	0.079
285315	C3orf33	3	155480401	155524076	0.8238	0.6159	0.6104	0.519	0.6701
9880	ZBTB39	12	57392617	57400297	0.6909	0.7794	0.6104	0.7366	0.9862
81619	TSPAN14	10	82214038	82282394	0.7388	0.369	0.6106	0.3306	0.5586
25926	NOL11	17	65713949	65740319	0.3933	0.3256	0.6106	0.7056	0.6637
89758	C6orf7	6	80513304	80580137	0.1499	0.6442	0.6107	0.8003	0.5152
5222	PGA5	11	61008644	61018929	0.7954	0.7511	0.6107	0.121	0.3842
5885	RAD21	8	117858173	117887105	0.9843	0.4719	0.6108	0.8529	0.102
9730	VPRBP	3	51433298	51534018	0.6049	0.6981	0.6109	0.6187	0.926
2519	FUCA2	6	143815949	143833020	0.153	0.7722	0.611	0.9908	0.2172
1316	KLF6	10	3818188	3827473	0.7117	0.6166	0.611	0.8235	0.7308
100130733	LRRC70	5	61874562	61877275	0.5743	0.1534	0.6111	0.4597	0.4335
3661	IRF3	19	50162826	50169132	0.8738	0.8145	0.6111	0.8867	0.4332
221079	ARL5B	10	18948264	18970568	0.5177	0.4887	0.6112	0.9065	0.4526
387921	NHLRC3	13	39612448	39624246	0.7526	0.596	0.6112	0.2914	0.2172
9197	SLC33A1	3	155544300	155572248	0.8283	0.8369	0.6112	0.4289	0.9492
2317	FLNB	3	57994127	58157982	0.2664	0.7686	0.6113	0.1702	0.6931
3187	HNRNPH1	5	179041179	179050722	0.4883	0.5548	0.6114	0.8953	0.2982
101927254	LOC101927254	19	31640820	31695976	0.7315	0.7031	0.6114	0.5537	0.8089
23263	MCF2L	13	113548692	113754053	0.6794	0.5778	0.6114	0.7014	0.2136
29907	SNX15	11	64794880	64808044	0.1869	0.5764	0.6115	0.4946	0.897
701	BUB1B	15	40453210	40513337	0.169	0.5716	0.6115	0.4314	0.04997
4323	MMP14	14	23305742	23316809	0.2083	0.1419	0.6115	0.1009	0.4784
115939	TSR3	16	1399241	1401873	0.6879	0.8101	0.6115	0.3508	0.3475
84987	COX14	12	50503418	50514240	0.1147	0.7151	0.6116	0.4467	0.582
728597	DCDC2C	2	3751188	3895001	0.4196	0.5366	0.6116	0.6359	0.8719
6783	SULT1E1	4	70706930	70725870	0.7539	0.5792	0.6116	0.6914	0.2298
23401	FRAT2	10	99092254	99094458	0.3304	0.5449	0.6117	0.661	0.8902
3850	KRT3	12	53183469	53189892	0.2055	0.5346	0.6118	0.6961	0.5155
10655	DMRT2	9	1049858	1057554	0.459	0.3852	0.6119	0.4976	0.2086
355	FAS	10	90750288	90775542	0.5741	0.6103	0.6119	0.7976	0.01654
161424	NOP9	14	24769075	24777379	0.9712	0.5812	0.612	0.03898	0.6712
56926	NCLN	19	3185875	3209573	0.3613	0.8483	0.612	0.4403	0.5377
6588	SLN	11	107578101	107582787	0.6213	0.21	0.6122	0.5508	0.1345
78988	MRPL57	13	21750372	21753223	0.5279	0.6666	0.6125	0.378	0.2073
374654	KIF7	15	90171201	90198725	0.7744	0.5441	0.6125	0.3781	0.1612
85015	USP45	6	99880182	99963565	0.8138	0.8302	0.6125	0.8435	0.06326
7093	TLL2	10	98124363	98273683	0.9415	0.4623	0.6127	0.4728	0.9785
93	ACVR2B	3	38495790	38534633	0.4933	0.5537	0.6127	0.6867	0.5025
9859	CEP170	1	243287730	243419284	0.3914	0.3943	0.6128	0.7796	0.4272
85451	UNK	17	73780920	73821886	0.6507	0.5521	0.6129	0.3337	0.5472
284309	ZNF776	19	58258164	58269527	0.258	0.9402	0.6129	0.8772	0.5312
55329	MNS1	15	56720929	56757335	0.8379	0.4031	0.613	0.6245	0.07621
10210	TOPORS	9	32540542	32552626	0.007857	0.8954	0.613	0.5683	0.9042
11278	KLF12	13	74260149	74708400	0.072	0.6573	0.6131	0.1213	0.1378
7638	ZNF221	19	44455375	44471752	0.6472	0.3438	0.6132	0.6852	0.2806
26135	SERBP1	1	67873493	67896123	0.6936	0.5082	0.6132	0.3225	0.7257
7011	TEP1	14	20833826	20882331	0.878	0.1603	0.6133	0.7332	0.2174
1241	LTB4R	14	24780705	24787242	0.8119	0.48	0.6133	0.04326	0.7084
221710	SMIM13	6	11094266	11138971	0.9054	0.6085	0.6133	0.5738	0.2912
4794	NFKBIE	6	44225903	44233525	0.7904	0.242	0.6133	0.7022	0.07434
1746	DLX2	2	172964166	172967478	0.8565	0.5296	0.6134	0.5419	0.9231
23710	GABARAPL1	12	10365435	10375727	0.8208	0.4237	0.6134	0.8065	0.8486
85360	SYDE1	19	15218214	15225790	0.097	0.5697	0.6136	0.5564	0.06081
81622	UNC93B1	11	67758575	67771593	0.1977	0.3016	0.6137	0.4024	0.3706
29079	MED4	13	48649864	48669277	0.3	0.5819	0.6137	0.733	0.6882
401720	FIGNL2	12	52211676	52242364	0.004866	0.2928	0.6138	0.6737	0.4897
55830	GLT8D1	3	52728500	52740099	0.5146	0.8304	0.6139	0.5341	0.8372
22928	SEPHS2	16	30454952	30457224	0.3837	0.2816	0.6144	0.9694	0.6024
51084	CRYL1	13	20977806	21100012	0.08958	0.8949	0.6144	0.341	0.7069
51645	PPIL1	6	36822605	36842800	0.6117	0.517	0.6145	0.5402	0.9768
3148	HMGB2	4	174252527	174255595	0.8294	0.6829	0.6147	0.2475	0.819
64220	STRA6	15	74471802	74502046	0.7089	0.3993	0.6147	0.6031	0.7091
7046	TGFBR1	9	101867412	101916474	0.02835	0.6476	0.6148	0.6337	0.5542
100101467	ZSCAN30	18	32831023	32870196	0.5835	0.7402	0.6148	0.7914	0.551
7434	VIPR2	7	158820866	158937649	0.6774	0.3421	0.6149	0.2549	0.5156
57536	KIAA1328	18	34409069	34812095	0.2764	0.3595	0.6149	0.111	0.8922
9220	TIAF1	17	27400539	27402627	0.5384	0.7475	0.6149	0.6865	0.1488
10158	PDZK1IP1	1	47649261	47655771	0.5265	0.8437	0.6149	0.4983	0.3805
116071	BATF2	11	64755417	64765060	0.9855	0.6299	0.615	0.4929	0.9661
11217	AKAP2	9	112810878	112934792	0.09456	0.4911	0.6151	0.7336	0.5637
79094	CHAC1	15	41245636	41248717	0.4753	0.2382	0.6152	0.1886	0.753
347	APOD	3	195295573	195311076	0.03302	0.5246	0.6152	0.5643	0.001182
5893	RAD52	12	1021255	1099774	0.2639	0.6694	0.6152	0.7263	0.5082
8925	HERC1	15	63900817	64126148	0.1063	0.6116	0.6152	0.5887	0.05123
400891	LRRC74B	22	21400249	21418457	0.6636	0.6434	0.6153	0.7766	0.8261
84432	PROK1	1	110993788	110999976	0.279	0.3739	0.6154	0.8893	0.004517
55245	UQCC1	20	33890369	33999945	0.1282	0.4237	0.6155	0.5878	0.2585
7038	TG	8	133879149	134147146	0.1291	0.2964	0.6156	0.9445	0.5187
83998	REG4	1	120336641	120354203	0.8122	0.5482	0.6157	0.8379	0.7344
6232	RPS27	1	153963239	153964631	0.9717	0.6052	0.6157	0.8769	0.1364
123041	SLC24A4	14	92788925	92967825	0.6457	0.8152	0.6157	0.245	0.6786
55300	PI4K2B	4	25235653	25280831	0.7712	0.345	0.6158	0.3481	0.8645
1859	DYRK1A	21	38739859	38887679	0.6489	0.3342	0.6159	0.4155	0.04686
57180	ACTR3B	7	152456834	152552464	0.6933	0.5555	0.6159	0.9923	0.3625
90580	C19orf52	19	11039424	11040917	0.5321	0.8297	0.6159	0.6025	0.5196
10964	IFI44L	1	79086067	79111830	0.974	0.6456	0.6159	0.5922	0.8389
4818	NKG7	19	51874874	51875976	0.5187	0.3004	0.6159	0.5614	0.1288
51166	AADAT	4	170981373	171012823	0.9751	0.3835	0.616	0.6903	0.3581
9781	RNF144A	2	7057523	7209011	0.4942	0.914	0.6161	0.5071	0.3819
10622	POLR3G	5	89769876	89810474	0.6072	0.5406	0.6162	0.6635	0.7
219469	OR8H1	11	56057603	56058538	0.1984	0.8529	0.6162	0.5566	0.1916
79585	CORO7	16	4404543	4466962	0.5628	0.2851	0.6164	0.03681	0.4699
6171	RPL41	12	56510374	56511616	0.7897	0.74	0.6164	0.4251	0.3227
6737	TRIM21	11	4406127	4414926	0.5912	0.4084	0.6165	0.09265	0.4573
90624	LYRM7	5	130506641	130541119	0.2668	0.8215	0.6165	0.4749	0.3546
259240	WFDC9	20	44236578	44259907	0.05463	0.1296	0.6166	0.4362	0.4444
55871	CBWD1	9	121038	179077	0.4553	0.2971	0.6167	0.7366	0.2892
2109	ETFB	19	51848409	51869672	0.7835	0.2976	0.6167	0.6149	0.1103
1375	CPT1B	22	51007290	51017096	0.8982	0.5998	0.6167	0.6025	0.5201
9622	KLK4	19	51409608	51413994	0.2539	0.2774	0.6168	0.7076	0.4377
55223	TRIM62	1	33611000	33647671	0.9144	0.3365	0.6169	0.3052	0.7243
80125	CCDC33	15	74528630	74628813	0.914	0.3445	0.6169	0.5109	0.4951
123355	LRRC28	15	99791567	99930934	0.6575	0.4623	0.617	0.1996	0.1075
100820829	MYZAP	15	57884102	57977562	0.4711	0.6328	0.617	0.7769	0.8291
8452	CUL3	2	225334867	225450114	0.8936	0.733	0.6171	0.3979	0.7049
619208	FAM229B	6	112408674	112423993	0.8635	0.7611	0.6172	0.3559	0.1281
2098	ESD	13	47345391	47371423	0.2299	0.5584	0.6172	0.3359	0.6557
9731	CEP104	1	3728645	3773797	0.6411	0.5557	0.6173	0.8894	0.1777
7174	TPP2	13	103249286	103331524	0.2602	0.8434	0.6173	0.703	0.6845
121665	SPPL3	12	121200313	121342155	0.872	0.5823	0.6173	0.9735	0.5608
54894	RNF43	17	56431037	56494931	0.3783	0.8921	0.6174	0.7503	0.06362
8842	PROM1	4	15969849	16085723	0.6755	0.3219	0.6175	0.5873	0.1957
9044	BTAF1	10	93683526	93790755	0.003011	0.6219	0.6176	0.7577	0.1784
222894	FERD3L	7	19180618	19185044	0.7142	0.5211	0.6176	0.8775	0.3309
283420	CLEC9A	12	10183276	10218612	0.6376	0.8079	0.6178	0.5127	0.7465
51175	TUBE1	6	112391860	112408751	0.8632	0.7454	0.6178	0.3688	0.1128
225	ABCD2	12	39945022	40013843	0.4517	0.9075	0.6179	0.8453	0.841
5442	POLRMT	19	617223	633665	0.8936	0.3885	0.618	0.6084	0.8985
990	CDC6	17	38444146	38459413	0.8778	0.3911	0.6181	0.1058	0.3348
7027	TFDP1	13	114239003	114295788	0.2957	0.6485	0.6181	0.1576	0.8992
151278	CCDC140	2	223162866	223169936	0.003326	0.4086	0.6181	0.2319	0.3623
158135	TTLL11	9	124577953	124855885	0.6045	0.4128	0.6182	0.8796	0.5421
22873	DZIP1	13	96230456	96296960	0.6345	0.6096	0.6183	0.3499	0.4506
10388	SYCP2	20	58438612	58508704	0.4532	0.6169	0.6183	0.858	0.1337
57053	CHRNA10	11	3686817	3692614	0.153	0.6513	0.6183	0.2671	0.6051
4294	MAP3K10	19	40697504	40721487	0.7754	0.7011	0.6183	0.312	0.3359
100861412	FSBP	8	95439940	95449180	0.4195	0.6913	0.6184	0.7466	0.5565
54769	DIRAS2	9	93372114	93405108	0.5597	0.6422	0.6184	0.2955	0.9855
9993	DGCR2	22	19023795	19109967	0.458	0.7287	0.6184	0.4958	0.1084
92856	IMP4	2	131100470	131104197	0.04986	0.8185	0.6184	0.7002	0.145
256586	LYSMD2	15	52015261	52043650	0.9183	0.6113	0.6184	0.7661	0.4785
94241	TP53INP1	8	95938200	95961615	0.8198	0.8525	0.6184	0.9681	0.588
1387	CREBBP	16	3775055	3930121	0.3602	0.3359	0.6186	0.6267	0.2877
342372	PKD1L3	16	71963441	72033877	0.6809	0.3688	0.6186	0.4529	0.5001
1666	DECR1	8	91013580	91064232	0.07952	0.459	0.6186	0.7631	0.1374
83539	CHST9	18	24494554	24765302	0.05507	0.5351	0.6186	0.4262	0.4967
613212	CTXN3	5	126984713	126994322	0.8079	0.656	0.6188	0.5117	0.2877
124404	SEPT12	16	4827615	4838522	0.1401	0.4501	0.6189	0.5447	0.4901
282679	AQP11	11	77300680	77321401	0.7081	0.5474	0.6189	0.2573	0.09215
79541	OR2A4	6	132021609	132022541	0.5226	0.3583	0.6189	0.2634	0.842
1407	CRY1	12	107385142	107487635	0.6533	0.5853	0.619	0.1097	0.3616
11216	AKAP10	17	19807765	19881169	0.8087	0.6892	0.619	0.7743	0.1278
1503	CTPS1	1	41445007	41478237	0.03144	0.6144	0.6191	0.6077	0.9553
57509	MTUS1	8	17501303	17658729	0.1367	0.6942	0.6192	0.4088	0.008067
5806	PTX3	3	157154580	157161417	0.09205	0.8442	0.6192	0.1972	0.1248
57113	TRPC7	5	135548458	135701164	0.06109	0.6841	0.6195	0.7287	0.2969
91137	SLC25A46	5	110073837	110100857	0.5689	0.9287	0.6196	0.8155	0.4262
2	A2M	12	9220304	9268558	0.08556	0.3798	0.6198	0.8473	0.5044
9828	ARHGEF17	11	73019663	73080425	0.6927	0.4948	0.6199	0.02381	0.3582
129446	XIRP2	2	167744997	168116263	0.3442	0.6834	0.62	0.3177	0.3209
833	CARS	11	3022152	3078681	0.8779	0.9056	0.62	0.7095	0.7967
11026	LILRA3	19	54799854	54804625	0.008761	0.2058	0.6202	0.8179	0.6588
51162	EGFL7	9	139553308	139567130	0.7278	0.7396	0.6203	0.4912	0.4324
83660	TLN2	15	62682769	63136830	0.2377	0.5044	0.6203	0.3534	0.4011
51117	COQ4	9	131084791	131096351	0.3557	0.593	0.6203	0.8996	0.301
23743	BHMT2	5	78365547	78385897	0.9553	0.1245	0.6205	0.1701	0.6043
23223	RRP12	10	99116458	99161127	0.3623	0.3574	0.6205	0.4981	0.3679
3605	IL17A	6	52051185	52055436	0.8719	0.5919	0.6205	0.705	0.7441
54868	TMEM104	17	72772622	72835922	0.9059	0.8686	0.6206	0.02109	0.9103
284403	WDR62	19	36545783	36596012	0.7511	0.8439	0.6206	0.7553	0.1485
51700	CYB5R2	11	7686326	7695807	0.5111	0.7006	0.6206	0.6791	0.05341
84970	C1orf94	1	34632624	34684732	0.05702	0.5032	0.6206	0.406	0.722
51741	WWOX	16	78133310	79246567	0.2458	0.1389	0.6207	0.8936	0.1252
246176	GAS2L2	17	34071530	34079897	0.6389	0.5517	0.6207	0.2451	0.4068
4595	MUTYH	1	45794914	45806142	0.7536	0.5803	0.6209	0.7894	0.4125
101927546	ANO7P1	1	16551343	16553528	0.3243	0.1849	0.6209	0.8056	0.7583
953	ENTPD1	10	97471536	97637023	0.5514	0.5063	0.6209	0.9468	0.85
10578	GNLY	2	85921414	85925967	0.05556	0.7584	0.6209	0.106	0.9912
6887	TAL2	9	108418562	108425393	0.7211	0.8263	0.6209	0.8823	0.9004
89792	GAL3ST3	11	65808236	65816651	0.3856	0.5326	0.621	0.413	0.07275
2889	RAPGEF1	9	134452157	134615364	0.8844	0.6053	0.621	0.277	0.5243
23648	SSBP3	1	54691104	54872068	0.1336	0.7365	0.621	0.3594	0.7135
1299	COL9A3	20	61448414	61472511	0.4767	0.5453	0.621	0.4063	0.1108
10154	PLXNC1	12	94542499	94701451	0.3548	0.6362	0.6211	0.1644	0.4966
942	CD86	3	121774209	121839990	0.07659	0.3611	0.6212	0.6148	0.4675
5327	PLAT	8	42032236	42065242	0.6381	0.5211	0.6212	0.8605	0.08831
7274	TTPA	8	63972047	63998612	0.7135	0.5778	0.6212	0.3043	0.9273
284021	MILR1	17	62461567	62464760	0.4829	0.6902	0.6212	0.8399	0.3363
148534	TMEM56	1	95582894	95663163	0.01336	0.4244	0.6212	0.6621	0.7112
1936	EEF1D	8	144661867	144679845	0.3234	0.5265	0.6213	0.3778	0.3317
8028	MLLT10	10	21813540	22032559	0.5073	0.7067	0.6213	0.9228	0.3767
26707	OR2J2	6	29141311	29142351	0.2	0.6804	0.6214	0.6734	0.4761
79148	MMP28	17	34083316	34122711	0.7272	0.5924	0.6215	0.2707	0.3044
140578	CHODL	21	19400190	19639687	0.7242	0.4816	0.6216	0.2096	0.5994
54065	SMIM11	21	35747749	35761452	0.896	0.884	0.6216	0.6101	0.01457
782	CACNB1	17	37329709	37353956	0.6845	0.8535	0.6217	0.9546	0.2421
9308	CD83	6	14117487	14137149	0.829	0.5824	0.6218	0.8457	0.5583
253935	ANGPTL5	11	101761405	101787253	0.8412	0.2905	0.6219	0.6961	0.4644
23671	TMEFF2	2	192770615	193059645	0.5147	0.4171	0.622	0.6959	0.5164
5213	PFKM	12	48499656	48540187	0.865	0.7988	0.6221	0.9245	0.5271
79042	TSEN34	19	54694112	54698394	0.938	0.5484	0.6222	0.5842	0.605
283310	OTOGL	12	80583151	80772870	0.7596	0.5359	0.6222	0.501	0.1231
221154	MICU2	13	22066828	22178355	0.05731	0.2985	0.6223	0.4896	0.2819
28514	DLL1	6	170591288	170599815	0.09935	0.2807	0.6225	0.4195	0.6535
57096	RPGRIP1	14	21756136	21819460	0.1235	0.9045	0.6225	0.6411	0.6548
647174	SERPINE3	13	51915168	51939555	0.9831	0.7675	0.6225	0.3104	0.2614
343169	OR6F1	1	247875131	247876057	0.2285	0.3719	0.6226	0.8362	0.1013
440533	PSG8	19	43256839	43269831	0.7134	0.542	0.6227	0.8284	0.7633
124773	C17orf64	17	58498574	58508787	0.3626	0.7133	0.6227	0.5651	0.7066
7529	YWHAB	20	43514240	43537173	0.9681	0.8079	0.6228	0.6219	0.4922
9365	KL	13	33590571	33640282	0.8797	0.7263	0.6228	0.4888	0.7304
390231	TRIM77	11	89443467	89451040	0.6844	0.7454	0.6228	0.8467	0.7913
80230	RUFY1	5	178977562	179037027	0.9662	0.4845	0.6229	0.9342	0.3256
10116	FEM1B	15	68570141	68583640	0.633	0.3296	0.6229	0.7437	0.7476
57001	SDHAF3	7	96745905	96811075	0.1466	0.8926	0.623	0.8356	0.02983
83597	RTP3	3	46539485	46542439	0.482	0.589	0.6231	0.7968	0.3467
2324	FLT4	5	180028506	180076624	0.9051	0.4721	0.6231	0.5245	0.6421
51085	MLXIPL	7	73007524	73038903	0.5028	0.706	0.6231	0.8372	0.8284
54874	FNBP1L	1	93913688	94020218	0.9658	0.7321	0.6231	0.8346	0.2859
29947	DNMT3L	21	45666222	45682099	0.7587	0.6433	0.6232	0.8534	0.6007
309	ANXA6	5	150480267	150537443	0.05899	0.7178	0.6232	0.1786	0.8293
100505877	UBE2E2-AS1	3	23236561	23246268	0.9812	0.5746	0.6233	0.04508	0.74
28984	RGCC	13	42031542	42045013	0.1949	0.7079	0.6234	0.2101	0.4495
54869	EPS8L1	19	55587221	55599291	0.5632	0.7245	0.6234	0.4044	0.2312
10193	RNF41	12	56596288	56615753	0.572	0.8459	0.6235	0.2008	0.9567
3397	ID1	20	30193086	30194318	0.8278	0.5502	0.6236	0.6981	0.2525
5157	PDGFRL	8	17433942	17500642	0.3569	0.4292	0.6236	0.8775	0.8312
167227	DCP2	5	112312399	112357892	0.9557	0.4285	0.6236	0.7675	0.4223
129607	CMPK2	2	6980684	7006766	0.0386	0.6302	0.6237	0.407	0.1151
63970	TP53AIP1	11	128804627	128813294	0.7333	0.8373	0.6237	0.5396	0.000686
201229	LYRM9	17	26205340	26220409	0.3982	0.4187	0.6238	0.5924	0.1261
390648	OR4F6	15	102345923	102346861	0.3586	0.5792	0.6238	0.9803	0.6139
58499	ZNF462	9	109622469	109775525	0.3281	0.8	0.6238	0.7628	0.2553
613209	DEFB135	8	11839830	11842099	0.3901	0.7122	0.6239	0.2038	0.8731
11249	NXPH2	2	139426727	139537811	0.4712	0.843	0.6239	0.5835	0.4808
390205	LRRC10B	11	61276272	61278490	0.7532	0.6033	0.6239	0.1412	0.587
91319	DERL3	22	24176690	24181430	0.4461	0.8348	0.624	0.4402	0.9019
644	BLVRA	7	43798272	43846941	0.2383	0.5087	0.6241	0.653	0.6652
118491	CFAP70	10	75013516	75119425	0.9299	0.4052	0.6242	0.2575	0.4853
9867	PJA2	5	108670410	108745675	0.4418	0.6211	0.6242	0.02479	0.362
283989	TSEN54	17	73512609	73520821	0.227	0.5558	0.6242	0.5339	0.9557
55968	NSFL1C	20	1422807	1448345	0.7709	0.5594	0.6242	0.6026	0.7759
5432	POLR2C	16	57496551	57505921	0.1259	0.5494	0.6243	0.1046	0.5222
390113	OR4X1	11	48285413	48286330	0.9864	0.4479	0.6243	0.2256	0.8569
169714	QSOX2	9	139098179	139137687	0.007726	0.4727	0.6243	0.5485	0.5958
145508	CEP128	14	80962821	81408105	0.7994	0.6757	0.6243	0.7549	0.5419
84552	PARD6G	18	77915115	78005397	0.5507	0.5703	0.6244	0.8992	0.2811
6568	SLC17A1	6	25783125	25832287	0.2043	0.6445	0.6244	0.6144	0.5974
1650	DDOST	1	20978260	20988037	0.1741	0.5758	0.6245	0.9339	0.5078
4088	SMAD3	15	67358036	67487533	0.4646	0.3813	0.6245	0.2958	0.6941
3026	HABP2	10	115310590	115349361	0.6831	0.7563	0.6245	0.8448	0.4854
55847	CISD1	10	60028862	60050752	0.9688	0.8828	0.6245	0.7848	0.8823
51382	ATP6V1D	14	67804581	67826720	0.1049	0.6084	0.6246	0.2294	0.8402
2305	FOXM1	12	2966846	2986321	0.7296	0.6423	0.6248	0.8182	0.08076
9168	TMSB10	2	85132763	85133799	0.1286	0.6907	0.6248	0.8486	0.3926
23284	ADGRL3	4	62066949	62938168	0.369	0.3077	0.6249	0.2019	0.5093
10659	CELF2	10	10838851	11378674	0.6679	0.4042	0.625	0.8134	0.9697
2835	GPR12	13	27329337	27334922	0.8107	0.4455	0.6251	0.3257	0.6307
64816	CYP3A43	7	99425636	99463727	0.4369	0.8127	0.6251	0.3822	0.1209
79741	CCDC7	10	32735057	33171805	0.5498	0.1247	0.6252	0.47	0.1628
130026	ICA1L	2	203637873	203736708	0.6669	0.3237	0.6252	0.6484	0.6492
55170	PRMT6	1	107599267	107601916	0.4087	0.2675	0.6252	0.4222	0.3831
26493	OR8B8	11	124310046	124310981	0.8632	0.6706	0.6253	0.6165	0.7522
653641	GOLGA6C	15	75550899	75565796	0.8043	0.482	0.6253	0.6631	0.7726
7283	TUBG1	17	40761358	40767256	0.4153	0.7293	0.6254	0.1242	0.8023
145781	GCOM1	15	57884102	58009755	0.4886	0.6615	0.6254	0.8107	0.8214
57716	PRX	19	40899671	40919279	0.6943	0.2071	0.6255	0.5923	0.005486
130574	LYPD6	2	150186499	150330662	0.01533	0.4789	0.6255	0.227	0.537
817	CAMK2D	4	114372188	114683669	0.7643	0.6662	0.6255	0.6553	0.6985
65124	SOWAHC	2	110371911	110376564	0.3928	0.4207	0.6255	0.7731	0.004396
213	ALB	4	74269972	74287129	0.7404	0.5557	0.6255	0.9307	0.9243
80157	CWH43	4	48988264	49064096	0.2889	0.4033	0.6256	0.2042	0.8433
55846	ITFG2	12	2921716	2934237	0.7674	0.5469	0.6257	0.8132	0.9309
655	BMP7	20	55743809	55841707	0.4536	0.6446	0.6258	0.4094	0.8353
152007	GLIPR2	9	36136730	36163910	0.7456	0.676	0.6259	0.7405	0.1952
3491	CYR61	1	86046444	86049650	0.6681	0.8633	0.6259	0.3837	0.911
101927420	LOC101927420	7	86780739	86781643	0.7653	0.25	0.6259	0.8415	0.4103
221303	FAM162B	6	117073360	117086886	0.3995	0.8152	0.626	0.6132	0.4618
202658	TRIM39-RPP21	6	30297088	30314635	0.6261	0.3482	0.6264	0.3104	0.2235
375298	CERKL	2	182401399	182521834	0.1155	0.5887	0.6264	0.7755	0.4673
9572	NR1D1	17	38249037	38256978	0.7049	0.4564	0.6265	0.5172	0.5849
114787	GPRIN1	5	176022803	176044339	0.1691	0.6227	0.6265	0.3675	0.744
56891	LGALS14	19	40194946	40200088	0.8166	0.6808	0.6266	0.9689	0.3392
7988	ZNF212	7	148936741	148952700	0.8166	0.8695	0.6266	0.3589	0.9303
221150	SKA3	13	21727734	21750741	0.5483	0.6732	0.6266	0.3482	0.1648
54454	ATAD2B	2	23971534	24149978	0.3275	0.8553	0.6266	0.02201	0.7774
7074	TIAM1	21	32490736	32931290	0.428	0.8516	0.6266	0.8733	0.1142
6503	SLA	8	134048973	134115604	0.793	0.8221	0.6267	0.6609	0.5918
8624	PSMG1	21	40449076	40555440	0.2405	0.1287	0.6268	0.3736	0.386
727857	BHLHA9	17	1173858	1174565	0.1715	0.5218	0.6268	0.4372	0.1372
219968	OR5B21	11	58274649	58275578	0.897	0.5965	0.6268	0.7664	0.1719
169026	SLC30A8	8	117962512	118188953	0.7971	0.7652	0.6268	0.7081	0.3608
146853	C17orf50	17	34087890	34092098	0.617	0.5928	0.6272	0.2201	0.4042
137970	UNC5D	8	35092975	35654068	0.4974	0.8773	0.6272	0.1742	0.5738
147658	ZNF534	19	52932394	52942720	0.2685	0.3243	0.6273	0.955	0.009214
100288485	MTRNR2L7	10	37890366	37891859	0.963	0.5172	0.6273	0.3111	0.1155
55165	CEP55	10	95256369	95288849	0.7563	0.5899	0.6274	0.5664	0.6106
6443	SGCB	4	52885752	52904485	0.3257	0.4315	0.6275	0.3947	0.7353
58515	SELK	3	53919226	53925989	0.3954	0.2389	0.6276	0.5939	0.3421
343930	MSGN1	2	17997786	17998367	0.9726	0.7288	0.6277	0.7457	0.1624
51058	ZNF691	1	43312244	43318148	0.8036	0.6762	0.6278	0.4708	0.4962
84836	ABHD14B	3	52002526	52008646	0.5492	0.6016	0.6279	0.7156	0.6471
8115	TCL1A	14	96176304	96180533	0.5584	0.5458	0.6279	0.4741	0.871
143501	C11orf40	11	4592653	4599050	0.8975	0.4645	0.6279	0.5158	0.8238
1591	CYP24A1	20	52769985	52790516	0.22	0.6934	0.628	0.5989	0.9254
2815	GP9	3	128775459	128781254	0.1217	0.5432	0.6281	0.4011	0.6807
83483	PLVAP	19	17462264	17488137	0.5619	0.5688	0.6281	0.9493	0.2942
54970	TTC12	11	113185251	113244345	0.5324	0.8878	0.6281	0.7702	0.4184
10500	SEMA6C	1	151104161	151119146	0.06609	0.9969	0.6281	0.9697	0.9243
7478	WNT8A	5	137419581	137428337	0.9683	0.4623	0.6282	0.1108	0.921
26586	CKAP2	13	53029495	53050763	0.8461	0.8385	0.6282	0.2663	0.4069
83593	RASSF5	1	206680866	206762616	0.002577	0.6336	0.6282	0.8744	0.1685
4729	NDUFV2	18	9102628	9134343	0.8953	0.9028	0.6282	0.9607	0.3982
4357	MPST	22	37415683	37425863	0.6616	0.4148	0.6283	0.1888	0.7922
5875	RABGGTA	14	24734744	24740833	0.7647	0.5583	0.6283	0.108	0.6494
864	RUNX3	1	25226002	25291648	0.683	0.4502	0.6284	0.8725	0.8615
101060024	LOC101060024	5	133417530	133417801	0.799	0.436	0.6284	0.6378	0.6892
54478	FAM64A	17	6347735	6354385	0.4687	0.4345	0.6284	0.3936	0.7348
2534	FYN	6	111981535	112194655	0.1121	0.4368	0.6285	0.2974	0.5551
157697	ERICH1	8	606733	681226	0.5083	0.6745	0.6286	0.2492	0.007418
6542	SLC7A2	8	17354597	17428077	0.5755	0.3635	0.6287	0.8038	0.03629
84126	ATRIP	3	48488114	48509044	0.5558	0.4367	0.6287	0.8147	0.314
91	ACVR1B	12	52345451	52390863	0.5045	0.8879	0.6287	0.5525	0.8304
22997	IGSF9B	11	133778520	133826649	0.248	0.3812	0.6288	0.1438	0.7981
127943	FCRLB	1	161691598	161697933	0.6274	0.7193	0.6288	0.8597	0.4536
144811	LACC1	13	44453420	44468068	0.1704	0.5772	0.6289	0.5687	0.3508
55035	NOL8	9	95059640	95087876	0.2686	0.7204	0.6291	0.3763	0.5522
81671	VMP1	17	57784553	57919610	0.07858	0.6439	0.6291	0.4811	0.4757
730291	ZNF735	7	63667581	63680668	0.2571	0.7257	0.6291	0.5767	0.8786
55061	SUSD4	1	223394161	223537564	0.4474	0.9278	0.6291	0.4993	0.6926
25870	SUMF2	7	56131700	56148365	0.03239	0.6175	0.6292	0.5343	0.776
1953	MEGF6	1	3404506	3528059	0.3548	0.6185	0.6292	0.3526	0.9168
4238	MFAP3	5	153418519	153437014	0.9245	0.7279	0.6293	0.348	0.7983
342908	ZNF404	19	44376515	44388116	0.8292	0.6811	0.6294	0.4792	0.3572
8629	JRK	8	143738874	143751412	0.6563	0.8253	0.6295	0.9546	0.6091
53340	SPA17	11	124543740	124564690	0.7994	0.4434	0.6295	0.6006	0.2862
7201	TRHR	8	110099653	110131813	0.3315	0.8417	0.6295	0.6633	0.6931
154288	KHDC3L	6	74072400	74073898	0.6125	0.6049	0.6296	0.6853	0.01374
342933	ZSCAN5B	19	56701058	56709207	0.773	0.8651	0.6296	0.2633	0.344
140711	TLDC2	20	35504570	35522632	0.282	0.4817	0.6298	0.5579	0.8749
3631	INPP4A	2	99061321	99207496	0.5206	0.8574	0.6298	0.8308	0.3264
131076	CCDC58	3	122078436	122102074	0.9606	0.401	0.6298	0.8152	0.3404
114792	KLHL32	6	97372496	97588630	0.008167	0.3141	0.6299	0.6356	0.4936
92949	ADAMTSL1	9	18474079	18910948	0.6806	0.353	0.63	0.6078	0.7036
8021	NUP214	9	134000948	134110057	0.06954	0.7818	0.63	0.5123	0.633
29085	PHPT1	9	139743256	139745490	0.3964	0.4054	0.63	0.4074	0.6937
1439	CSF2RB	22	37309639	37336491	0.7939	0.3718	0.6301	0.9286	0.2492
23035	PHLPP2	16	71678827	71757798	0.9357	0.4451	0.6301	0.8932	0.9332
23583	SMUG1	12	54574142	54582778	0.4149	0.4233	0.6301	0.372	0.2344
4654	MYOD1	11	17741110	17743678	0.04034	0.8987	0.6301	0.04791	0.9002
78992	YIPF2	19	11033444	11039357	0.4997	0.7117	0.6302	0.3717	0.321
79443	FYCO1	3	45959391	46037316	0.7254	0.3799	0.6302	0.4495	0.8008
100534012	TNFAIP8L2-SCNM1	1	151129105	151142773	0.06211	0.997	0.6303	0.9686	0.9261
114785	MBD6	12	57915463	57923931	0.7303	0.7345	0.6306	0.8254	0.7874
644414	DEFB131	4	9446260	9452240	0.1909	0.5718	0.6306	0.3991	0.741
64848	YTHDC2	5	112849391	112930984	0.5631	0.7937	0.6306	0.6022	0.8237
220359	TIGD3	11	65122282	65125084	0.08543	0.702	0.6307	0.2732	0.6359
501	ALDH7A1	5	125877533	125931104	0.1032	0.6562	0.6307	0.228	0.6313
10328	EMC8	16	85812230	85833161	0.1991	0.6222	0.6307	0.9968	0.9349
283150	FOXR1	11	118842417	118851997	0.8976	0.7028	0.6308	0.5855	0.6032
497189	TIFAB	5	134784558	134788089	0.7351	0.7617	0.6309	0.8501	0.1444
79947	DHDDS	1	26758773	26797797	0.5017	0.7271	0.6309	0.8073	0.1221
54925	ZSCAN32	16	3431661	3451065	0.6407	0.6664	0.6309	0.8309	0.1976
54499	TMCO1	1	165693528	165738159	0.6715	0.8354	0.6309	0.3959	0.1181
404037	HAPLN4	19	19366450	19373596	0.9219	0.7218	0.6309	0.5791	0.9515
84824	FCRLA	1	161676762	161684142	0.5171	0.6993	0.6309	0.822	0.06114
25984	KRT23	17	39078948	39093895	0.9391	0.6879	0.631	0.6569	0.05375
2005	ELK4	1	205577071	205602971	0.5288	0.8056	0.631	0.3471	0.1812
26575	RGS17	6	153332026	153452389	0.8195	0.7484	0.631	0.5428	0.8978
8701	DNAH11	7	21582833	21941451	0.1695	0.7703	0.631	0.1176	0.7644
80380	PDCD1LG2	9	5510512	5571282	0.5173	0.4584	0.6311	0.04055	0.2183
9817	KEAP1	19	10596796	10614054	0.3309	0.4896	0.6311	0.8266	0.48
84902	CEP89	19	33369904	33462930	0.303	0.7098	0.6311	0.8467	0.4697
341392	ACSM4	12	7456928	7480969	0.02533	0.684	0.6311	0.7944	0.8608
4201	MEA1	6	42948082	42981947	0.5978	0.3148	0.6311	0.7794	0.7067
7372	UMPS	3	124449213	124468120	0.3105	0.9	0.6311	0.4358	0.6042
2014	EMP3	19	48828629	48833810	0.1287	0.5604	0.6313	0.758	0.9141
247	ALOX15B	17	7942343	7952452	0.6599	0.3841	0.6315	0.6705	0.04916
80162	ATHL1	11	288480	297511	0.07705	0.6024	0.6315	0.06453	0.6297
574016	CLLU1OS	12	92813870	92821924	0.7638	0.8924	0.6315	0.8589	0.4168
204	AK2	1	33473541	33502512	0.609	0.7149	0.6315	0.8077	0.3603
100128731	OST4	2	27293340	27294567	0.03146	0.8762	0.6315	0.6487	0.4546
80772	CPTP	1	1260136	1264276	0.576	0.6582	0.6316	0.75	0.9435
90550	MCU	10	74451889	74647452	0.6515	0.7138	0.6316	0.4477	0.3335
8939	FUBP3	9	133454954	133513739	0.2633	0.4195	0.6317	0.3774	0.319
2207	FCER1G	1	161185087	161189038	0.5324	0.7962	0.6317	0.7354	0.09475
10654	PMVK	1	154897208	154909484	0.1556	0.7674	0.6319	0.7678	0.2571
91369	ANKRD40	17	48770551	48785270	0.8918	0.7315	0.6319	0.6539	0.737
284371	ZNF841	19	52567719	52599021	0.2233	0.6155	0.632	0.2425	0.5189
63939	FAM217B	20	58508819	58523735	0.4337	0.5819	0.632	0.8147	0.09896
9510	ADAMTS1	21	28208606	28217728	0.9566	0.5935	0.632	0.2031	0.02173
196740	VSTM4	10	50222333	50323559	0.4638	0.6657	0.632	0.3292	0.2398
147463	ANKRD29	18	21179977	21242849	0.05237	0.8108	0.632	0.7049	0.8868
200407	CREG2	2	101964816	102003965	0.5506	0.7767	0.632	0.7795	0.6699
91543	RSAD2	2	7017796	7038370	0.06145	0.6519	0.6321	0.4324	0.1038
79574	EPS8L3	1	110292702	110306644	0.1347	0.549	0.6322	0.5054	0.09155
79363	RSG1	1	16558182	16563659	0.08621	0.1792	0.6322	0.8758	0.7691
160851	DGKH	13	42614172	42804352	0.09032	0.5886	0.6323	0.6992	0.8751
9403	SEP15	1	87328128	87380107	0.004152	0.8198	0.6323	0.7501	0.8177
81551	STMN4	8	27093814	27116382	0.5406	0.09303	0.6324	0.6769	0.2697
780	DDR1	6	30850694	30867933	0.8325	0.5915	0.6324	0.5922	0.6687
23011	RAB21	12	72148658	72181150	0.03544	0.7515	0.6324	0.8119	0.02626
2017	CTTN	11	70244612	70282690	0.4711	0.9341	0.6324	0.0176	0.5862
5036	PA2G4	12	56498103	56507694	0.8606	0.8174	0.6324	0.332	0.3806
5744	PTHLH	12	28111017	28125664	0.8217	0.3433	0.6325	0.1743	0.6741
5210	PFKFB4	3	48555117	48598607	0.09297	0.3954	0.6325	0.4576	0.8089
119504	ANAPC16	10	73975758	73995618	0.2321	0.7639	0.6325	0.8771	0.6042
146434	ZNF597	16	3486110	3493490	0.01688	0.6127	0.6325	0.4687	0.5337
84612	PARD6B	20	49347923	49373333	0.922	0.2806	0.6327	0.9283	0.286
5822	PWP2	21	45527208	45551063	0.928	0.5786	0.6327	0.5951	0.4335
343099	CCDC18	1	93646038	93744769	0.2584	0.2843	0.6328	0.3005	0.2418
6788	STK3	8	99466859	99954799	0.2728	0.5757	0.6328	0.4386	0.1201
85021	REPS1	6	139225620	139309419	0.2347	0.8246	0.6328	0.673	0.3521
4200	ME2	18	48405432	48476165	0.8415	0.6755	0.6328	0.3386	0.3358
100130827	SBK3	19	56052023	56056909	0.1999	0.671	0.6329	0.3435	0.6935
5074	PAWR	12	79985745	80084877	0.4422	0.6292	0.633	0.8618	0.06123
10948	STARD3	17	37793333	37820454	0.5398	0.6746	0.6331	0.1703	0.3137
5204	PFDN5	12	53689235	53693234	0.6169	0.3366	0.6331	0.3927	0.8843
892	CCNC	6	99990263	100016849	0.9596	0.8321	0.6332	0.8195	0.03773
79893	GGNBP2	17	34900737	34946278	0.6522	0.5618	0.6332	0.2895	0.518
83642	SELO	22	50639408	50656045	0.4929	0.5767	0.6333	0.8103	0.1539
10592	SMC2	9	106856213	106903700	0.6666	0.6692	0.6334	0.09995	0.4374
64393	ZMAT3	3	178735011	178790067	0.7595	0.3483	0.6335	0.9151	0.5778
84193	SETD3	14	99864083	99947228	0.591	0.4304	0.6335	0.1684	0.47
4496	MT1H	16	56703726	56705041	0.2334	0.3785	0.6335	0.3708	0.3815
124989	EFCAB13	17	45401327	45518678	0.1824	0.2532	0.6336	0.4622	0.3554
63905	MANBAL	20	35918051	35945663	0.2096	0.1116	0.6337	0.3283	0.4835
10573	MRPL28	16	417384	420584	0.4349	0.8031	0.6337	0.8754	0.7435
59341	TRPV4	12	110220892	110271212	0.1664	0.892	0.6337	0.7787	0.5597
29888	STRN4	19	47222768	47250251	0.1154	0.8263	0.6337	0.9743	0.3338
140628	GATA5	20	61038553	61051026	0.1862	0.9029	0.6338	0.2814	0.8597
151473	SLC16A14	2	230899690	230933715	0.5788	0.8588	0.634	0.7228	0.03216
63898	SH2D4A	8	19171081	19253729	0.5477	0.4557	0.6341	0.1539	0.6559
29128	UHRF1	19	4909510	4962165	0.1783	0.706	0.6341	0.4234	0.8619
339669	TEX33	22	37387160	37403877	0.6767	0.4458	0.6342	0.198	0.8104
3371	TNC	9	117781854	117880536	0.09282	0.3446	0.6342	0.4237	0.3199
55004	LAMTOR1	11	71805371	71814433	0.1807	0.358	0.6342	0.9353	0.3598
84162	KIAA1109	4	123073488	123283914	0.3442	0.7806	0.6342	0.1778	0.7835
118611	C10orf90	10	128113566	128213444	0.08219	0.7278	0.6343	0.4194	0.7885
112755	STX1B	16	31000577	31021829	0.1856	0.5703	0.6343	0.6326	0.8313
151393	RMDN2	2	38152462	38294285	0.03693	0.9007	0.6344	0.4006	0.7166
5713	PSMD7	16	74330673	74340186	0.4909	0.8941	0.6344	0.5459	0.4236
54995	OXSM	3	25831563	25836025	0.4543	0.5937	0.6347	0.6226	0.5568
1583	CYP11A1	15	74630103	74660081	0.8043	0.604	0.6347	0.2973	0.4036
9648	GCC2	2	109065577	109125854	0.9025	0.7996	0.6347	0.9395	0.4886
1016	CDH18	5	19473140	20575972	0.5786	0.7497	0.6348	0.7975	0.07129
11046	SLC35D2	9	99075719	99145992	0.6167	0.4687	0.6349	0.4725	0.4121
6376	CX3CL1	16	57406414	57418956	0.1427	0.3717	0.6349	0.6639	0.6598
101060179	LOC101060179	11	45234027	45236295	0.06377	0.787	0.6349	0.247	0.7458
23252	OTUD3	1	20208356	20239438	0.01253	0.8093	0.6349	0.3854	0.4642
90355	C5orf30	5	102594442	102614361	0.6633	0.6963	0.635	0.02959	0.2784
391253	SPINT4	20	44350988	44354335	0.609	0.758	0.635	0.4201	0.2417
6801	STRN	2	37064841	37193673	0.003435	0.6707	0.635	0.3984	0.2728
11218	DDX20	1	112298190	112310199	0.5018	0.951	0.635	0.8901	0.4845
55700	MAP7D1	1	36621751	36646450	0.8071	0.7171	0.6352	0.1781	0.7454
57512	GPR158	10	25464290	25891158	0.009567	0.9189	0.6352	0.7604	0.3227
4499	MT1M	16	56666534	56667898	0.9039	0.6846	0.6353	0.2588	0.7626
55435	AP1AR	4	113152893	113191211	0.2391	0.7622	0.6354	0.1445	0.3774
400359	C15orf53	15	38988799	38992239	0.9956	0.9569	0.6355	0.9485	0.8637
1910	EDNRB	13	78469616	78549664	0.2013	0.7794	0.6355	0.7403	0.7774
5295	PIK3R1	5	67511584	67597649	0.5447	0.469	0.6356	0.9058	0.8452
8969	HIST1H2AG	6	27100817	27101314	0.4242	0.4064	0.6356	0.5101	0.9205
64078	SLC28A3	9	86890765	86983413	0.5186	0.4745	0.6357	0.3505	0.9143
389206	BEND4	4	42112870	42154895	0.7149	0.5502	0.6357	0.9367	0.04898
146177	VWA3A	16	22019462	22168287	0.3485	0.6073	0.6357	0.5121	0.7524
80142	PTGES2	9	130882972	130890741	0.05727	0.4266	0.6358	0.8631	0.4779
51281	ANKMY1	2	241418839	241500472	0.7804	0.2038	0.6358	0.8397	0.0294
55728	N4BP2	4	40058524	40159872	0.2845	0.7286	0.6358	0.4514	0.3636
51168	MYO15A	17	18012020	18083116	0.4469	0.4756	0.6359	0.6709	0.7237
55603	FAM46A	6	82366829	82462607	0.09293	0.6134	0.6359	0.8605	0.7432
388	RHOB	2	20646835	20649201	0.4033	0.6039	0.6359	0.5653	0.755
284013	VMO1	17	4688580	4689729	0.3131	0.6846	0.636	0.1831	0.2805
116211	TM4SF19	3	196050417	196065291	0.8404	0.7044	0.6361	0.4993	0.5964
219965	OR5B17	11	58125598	58126542	0.8493	0.411	0.6362	0.2067	0.2714
6642	SNX1	15	64386275	64436433	0.1646	0.621	0.6362	0.1302	0.5064
1512	CTSH	15	79214092	79237436	0.4568	0.4989	0.6363	0.3054	0.06185
51501	C11orf73	11	86013253	86056985	0.6728	0.5698	0.6363	0.869	0.7719
63971	KIF13A	6	17759414	17987864	0.5433	0.4731	0.6363	0.5982	0.591
27180	SIGLEC9	19	51628137	51639520	0.1472	0.6104	0.6363	0.5176	0.3211
27303	RBMS3	3	29322351	30051886	0.6978	0.4875	0.6364	0.7867	0.009243
1829	DSG2	18	29078027	29128814	0.7526	0.6059	0.6365	0.8934	0.4228
3934	LCN2	9	130911732	130915734	0.04655	0.4575	0.6365	0.8512	0.5591
64760	FAM160B2	8	21946695	21962405	0.02773	0.4535	0.6366	0.2508	0.7166
10094	ARPC3	12	110872695	110888222	0.4612	0.7836	0.6366	0.7505	0.766
7768	ZNF225	19	44617528	44637255	0.5173	0.3608	0.6367	0.5024	0.7148
100128108	LOC100128108	15	102277297	102287544	0.4593	0.5536	0.6367	0.8649	0.594
5816	PVALB	22	37196745	37215517	0.6034	0.6317	0.6367	0.8866	0.9299
22986	SORCS3	10	106400859	107024993	0.7219	0.8904	0.6367	0.8655	0.8098
55924	FAM212B	1	112264686	112298419	0.5154	0.9666	0.6367	0.7089	0.5516
4616	GADD45B	19	2476123	2478257	0.5078	0.6175	0.6368	0.3461	0.5892
80209	PROSER1	13	39584002	39612213	0.791	0.6147	0.6368	0.3006	0.2629
10973	ASCC3	6	100956325	101329243	0.927	0.5983	0.6368	0.5252	0.8079
8988	HSPB3	5	53751431	53752214	0.02325	0.7343	0.637	0.7433	0.8666
126017	ZNF813	19	53970989	53997546	0.0669	0.7272	0.637	0.007511	0.7621
8328	GFI1B	9	135820888	135867084	0.5673	0.7658	0.637	0.5897	0.6208
51363	CHST15	10	125765669	125853200	0.2137	0.214	0.6371	0.626	0.129
23207	PLEKHM2	1	16010632	16061264	0.4762	0.7577	0.6372	0.4197	0.5588
57019	CIAPIN1	16	57462081	57481439	0.1189	0.6059	0.6372	0.1222	0.5329
158055	C9orf163	9	139377947	139380519	0.02379	0.2793	0.6373	0.2244	0.8489
476	ATP1A1	1	116914802	116948069	0.2678	0.7554	0.6373	0.5471	0.2028
84572	GNPTG	16	1401900	1413352	0.4729	0.796	0.6373	0.06843	0.5444
6515	SLC2A3	12	8071824	8088895	0.3172	0.5982	0.6374	0.5897	0.9482
898	CCNE1	19	30302805	30315224	0.8297	0.921	0.6375	0.9928	0.7042
80144	FRAS1	4	78978724	79465423	0.7028	0.7864	0.6377	0.6403	0.6834
246330	PELI3	11	66233798	66244808	0.3545	0.5834	0.6378	0.2529	0.07119
220972	MARCH8	10	45950033	46090354	0.8095	0.6865	0.6378	0.6287	0.5239
84893	FBXO18	10	5931535	5979558	0.7343	0.7345	0.6379	0.8244	0.1486
58509	CACTIN	19	3610626	3626813	0.6913	0.6133	0.6379	0.1591	0.7292
132320	SCLT1	4	129805148	130014764	0.3523	0.8091	0.6379	0.4741	0.8245
28511	NKIRAS2	17	40169594	40177659	0.1944	0.8389	0.638	0.8185	0.6977
101059914	LOC101059914	4	165850646	165851778	0.9126	0.8175	0.638	0.6784	0.2175
80725	SRCIN1	17	36686259	36762183	0.3152	0.7148	0.638	0.1171	0.4589
116983	ACAP3	1	1227764	1243304	0.6449	0.7367	0.638	0.775	0.8929
116254	GINM1	6	149887528	149912067	0.638	0.537	0.638	0.5565	0.6179
285311	C3orf56	3	126911974	126917028	0.02459	0.887	0.6382	0.3128	0.3801
147710	IGSF23	19	45116911	45140081	0.8036	0.4398	0.6383	0.1265	0.7602
978	CDA	1	20915444	20945401	0.5339	0.2717	0.6384	0.975	0.6288
5579	PRKCB	16	23847300	24231932	0.9561	0.6373	0.6384	0.6018	0.9621
79712	GTDC1	2	144702502	145112578	0.7064	0.9062	0.6384	0.02091	0.04423
2673	GFPT1	2	69546901	69614386	0.612	0.81	0.6385	0.5995	0.4479
2259	FGF14	13	102373205	103054124	0.6565	0.885	0.6385	0.6166	0.1985
10992	SF3B2	11	65819264	65836382	0.3796	0.5147	0.6387	0.4117	0.08543
6000	RGS7	1	240938817	241520505	0.9595	0.5607	0.6387	0.5658	0.8235
54800	KLHL24	3	183353398	183402307	0.2806	0.516	0.6388	0.6866	0.6747
128876	FAM83C	20	33873534	33880225	0.5405	0.346	0.6388	0.885	0.2926
643641	ZNF862	7	149535464	149564568	0.4695	0.9017	0.6388	0.2527	0.4821
84310	C7orf50	7	1036623	1177911	0.7516	0.224	0.6389	0.7541	0.299
23255	MTCL1	18	8705659	8832776	0.8195	0.3083	0.639	0.1012	0.8336
101928120	LOC101928120	1	154934036	154935101	0.1419	0.7357	0.639	0.7484	0.2536
256710	GLIPR1L1	12	75727550	75764170	0.5236	0.6482	0.639	0.5059	0.5848
11274	USP18	22	18632758	18660164	0.6064	0.3077	0.6391	0.9181	0.5626
10480	EIF3M	11	32605313	32624037	0.1935	0.5414	0.6391	0.1921	0.8379
196472	FAM71C	12	100041528	100043892	0.05179	0.434	0.6391	0.3832	0.4961
1965	EIF2S1	14	67827034	67853233	0.1022	0.634	0.6391	0.2523	0.8766
79165	LENG1	19	54659377	54663446	0.5452	0.5885	0.6391	0.4964	0.194
388341	LRRC75A	17	16345319	16395505	0.3144	0.6774	0.6392	0.873	0.4181
9126	SMC3	10	112327449	112364392	0.8199	0.74	0.6392	0.9446	0.0815
29902	FAM216A	12	110906232	110928192	0.2236	0.7869	0.6392	0.7603	0.7585
4143	MAT1A	10	82031576	82049721	0.4211	0.6456	0.6393	0.5925	0.7375
84364	ARFGAP2	11	47185849	47199054	0.5751	0.6797	0.6393	0.2043	0.8069
10507	SEMA4D	9	91975706	92112906	0.5184	0.3871	0.6394	0.6138	0.294
54039	PCBP3	21	47268023	47362368	0.03853	0.5648	0.6394	0.8283	0.7474
57720	GPR107	9	132815985	132902448	0.9707	0.3356	0.6394	0.4513	0.5479
196883	ADCY4	14	24787555	24804277	0.4029	0.5721	0.6394	0.0726	0.6974
55094	GPATCH1	19	33571786	33621318	0.03096	0.342	0.6395	0.9043	0.7086
51020	HDDC2	6	125596496	125623287	0.03476	0.9601	0.6395	0.6811	0.5292
64446	DNAI2	17	72270386	72311023	0.7746	0.6338	0.6396	0.922	0.5029
26074	CFAP61	20	20033158	20341359	0.1695	0.7508	0.6396	0.3573	0.602
389320	TEX43	5	125967414	125971974	0.07339	0.4652	0.6396	0.3762	0.2838
8029	CUBN	10	16865965	17171816	0.5472	0.6801	0.6397	0.4764	0.2252
286238	LOC286238	9	91243250	91267075	0.7795	0.5323	0.6397	0.3546	0.8846
169044	COL22A1	8	139600478	139926236	0.4437	0.2038	0.6398	0.05705	0.6854
145482	PTGR2	14	74318534	74352168	0.3474	0.5582	0.6398	0.8472	0.2997
93492	TPTE2	13	19997017	20135714	0.731	0.5429	0.6399	0.4903	0.5757
100	ADA	20	43248160	43280376	0.03371	0.9694	0.6399	0.8686	0.3567
9611	NCOR1	17	15933408	16118874	0.8204	0.7252	0.64	0.4508	0.5103
51434	ANAPC7	12	110810705	110841535	0.4992	0.9051	0.64	0.7744	0.738
114825	PWWP2A	5	159502889	159546452	0.9503	0.367	0.6401	0.7691	0.4042
65263	PYCRL	8	144686083	144691784	0.2688	0.6883	0.6401	0.6475	0.3426
94234	FOXQ1	6	1312675	1314993	0.5462	0.9194	0.6402	0.8665	0.8532
84125	LRRIQ1	12	85430099	85658235	0.1432	0.5624	0.6402	0.9219	0.0286
9619	ABCG1	21	43619799	43724497	0.3584	0.6433	0.6402	0.5953	0.8612
92106	OXNAD1	3	16306667	16379000	0.09815	0.7183	0.6402	0.4172	0.4646
57577	KIAA1407	3	113682984	113775460	0.01154	0.8555	0.6402	0.3267	0.7673
1602	DACH1	13	72012098	72441330	0.5278	0.5357	0.6402	0.4014	0.6373
64422	ATG3	3	112251354	112280810	0.7195	0.3529	0.6403	0.6415	0.765
9848	MFAP3L	4	170907748	170948371	0.6946	0.4849	0.6403	0.258	0.5445
152330	CNTN4	3	2140550	3099645	0.05451	0.4836	0.6403	0.9555	0.9925
6676	SPAG4	20	34203776	34208967	0.1321	0.5122	0.6403	0.5216	0.06952
54474	KRT20	17	39032141	39041495	0.6652	0.8496	0.6403	0.2695	0.5401
343637	RSPO4	20	939095	982907	0.3021	0.6513	0.6404	0.7443	0.162
3118	HLA-DQA2	6	32709156	32714664	0.7547	0.671	0.6405	0.829	0.4721
4358	MPV17	2	27532360	27545969	0.7084	0.666	0.6405	0.5619	0.3819
23746	AIPL1	17	6327057	6338576	0.4949	0.3956	0.6405	0.4896	0.75
57654	UVSSA	4	1341043	1381837	0.4828	0.8324	0.6405	0.509	0.6159
9991	PTBP3	9	114979995	115095944	0.2737	0.2112	0.6406	0.2938	0.7968
56255	TMX4	20	7961713	8000393	0.7601	0.5002	0.6406	0.1418	0.5822
100288323	KRTAP21-3	21	32090843	32091095	0.9022	0.5273	0.6406	0.236	0.6865
9962	SLC23A2	20	4833002	4990939	0.03094	0.7108	0.6406	0.4687	0.5632
3772	KCNJ15	21	39601837	39675043	0.5313	0.4627	0.6407	0.4459	0.9568
650	BMP2	20	6748745	6760910	0.349	0.2889	0.6407	0.2014	0.6904
26520	TIMM9	14	58875370	58894232	0.5433	0.5736	0.6407	0.5124	0.5184
164091	PAQR7	1	26187975	26202461	0.9481	0.5444	0.6407	0.1962	0.1019
11117	EMILIN1	2	27301435	27309271	0.2092	0.8831	0.6407	0.6797	0.7348
991	CDC20	1	43824626	43828874	0.032	0.3634	0.6408	0.3665	0.1908
8038	ADAM12	10	127700960	128077127	0.1586	0.1803	0.6409	0.7172	0.9201
26229	B3GAT3	11	62382768	62389647	0.8862	0.3572	0.6409	0.7873	0.9575
92126	DSEL	18	65173819	65183967	0.0005741	0.5048	0.641	0.6392	0.7197
6439	SFTPB	2	85884440	85895864	0.07021	0.7707	0.6411	0.1172	0.9961
2155	F7	13	113760102	113774995	0.3197	0.8552	0.6411	0.7647	0.2755
146779	EFCAB3	17	60447579	60493840	0.5151	0.7636	0.6411	0.2097	0.3896
6533	SLC6A6	3	14444076	14530857	0.5637	0.6809	0.6411	0.4515	0.4177
91661	ZNF765	19	53898397	53915262	0.0141	0.6959	0.6413	0.04946	0.6487
51690	LSM7	19	2321520	2328614	0.04131	0.4579	0.6413	0.8095	0.5885
51728	POLR3K	16	96979	103632	0.908	0.5972	0.6414	0.5407	0.5381
6786	STIM1	11	3876933	4114440	0.01345	0.3732	0.6416	0.754	0.9188
399814	C10orf120	10	124457225	124459338	0.1809	0.7432	0.6417	0.07068	0.7927
11245	GPR176	15	40091223	40213093	0.7744	0.5793	0.6418	0.5859	0.6285
5670	PSG2	19	43568362	43586893	0.06906	0.4341	0.6419	0.1253	0.7918
253314	EIF4E1B	5	176057683	176073642	0.184	0.6777	0.6419	0.3298	0.7264
56948	SDR39U1	14	24908972	24912042	0.358	0.7503	0.6419	0.9408	0.3938
27146	FAM184B	4	17633696	17783135	0.4037	0.5997	0.642	0.8233	0.5753
10730	YME1L1	10	27399040	27443349	0.538	0.798	0.642	0.1592	0.6863
9118	INA	10	105036919	105050108	0.7469	0.6075	0.6421	0.08889	0.5815
3231	HOXD1	2	177053307	177055635	0.7718	0.735	0.6422	0.6104	0.8225
55374	TMCO6	5	140019012	140024989	0.2595	0.7956	0.6423	0.5328	0.2443
5914	RARA	17	38465423	38513895	0.9078	0.4637	0.6424	0.1295	0.1959
101929355	LOC101929355	13	114961877	114988549	0.5859	0.6389	0.6424	0.7598	0.6069
153527	ZMAT2	5	140078265	140086248	0.3102	0.5575	0.6424	0.4097	0.4048
10239	AP3S2	15	90373831	90437617	0.535	0.7959	0.6425	0.8209	0.4767
64965	MRPS9	2	105654483	105716418	0.8284	0.3892	0.6427	0.1226	0.5569
122876	GPHB5	14	63779549	63785593	0.1638	0.4171	0.6427	0.8721	0.5236
92691	TMEM169	2	216946589	216967506	0.9141	0.5272	0.6427	0.7008	0.894
100529144	CORO7-PAM16	16	4390252	4466962	0.5269	0.2886	0.6429	0.04296	0.495
144245	ALG10B	12	38710557	38723528	0.7859	0.8544	0.6429	0.1862	0.8023
716	C1S	12	7167819	7178336	0.05539	0.6246	0.6429	0.1997	0.6569
2766	GMPR	6	16238811	16295780	0.1062	0.3628	0.6431	0.2675	0.7149
9683	N4BP1	16	48572637	48644125	0.7985	0.6776	0.6431	0.3455	0.3914
26137	ZBTB20	3	114033348	114866132	0.4924	0.9306	0.6431	0.9323	0.1403
1833	EPYC	12	91357456	91398803	0.6511	0.4633	0.6432	0.8134	0.3988
10807	SDCCAG3	9	139296374	139305054	0.06968	0.3489	0.6432	0.265	0.6267
622	BDH1	3	197236654	197300194	0.2191	0.566	0.6432	0.4921	0.556
88455	ANKRD13A	12	110436974	110477237	0.08889	0.8972	0.6432	0.6527	0.7847
53637	S1PR5	19	10623418	10628668	0.1978	0.4273	0.6433	0.7422	0.6375
11017	SNRNP27	2	70121075	70132368	0.8394	0.725	0.6433	0.1578	0.4782
4775	NFATC3	16	68118654	68263162	0.9232	0.2316	0.6435	0.8424	0.3197
9735	KNTC1	12	123011796	123110947	0.3559	0.6534	0.6435	0.8035	0.2104
55536	CDCA7L	7	21940517	21985542	0.01871	0.8321	0.6435	0.5477	0.3434
84067	FAM160A2	11	6232564	6255941	0.3418	0.5515	0.6436	0.6935	0.7392
10473	HMGN4	6	26538572	26547165	0.7494	0.6613	0.6437	0.7021	0.5848
83737	ITCH	20	32951041	33099198	0.9321	0.4677	0.6438	0.2075	0.08792
285464	CRIPAK	4	1385340	1389782	0.4015	0.9899	0.6438	0.9245	0.9257
887	CCKBR	11	6280841	6293363	0.4715	0.5792	0.6439	0.2662	0.843
135293	PM20D2	6	89850047	89875288	0.545	0.924	0.6439	0.2663	0.9363
4091	SMAD6	15	66994674	67074338	0.2325	0.8003	0.6439	0.419	0.5961
64794	DDX31	9	135468384	135545788	0.5383	0.5496	0.644	0.4997	0.5549
131566	DCBLD2	3	98514814	98620566	0.8314	0.7761	0.644	0.9402	0.7374
653149	NBPF6	1	108992887	109013639	0.9043	0.6614	0.644	0.5316	0.3612
57104	PNPLA2	11	818901	825573	0.9066	0.7354	0.6441	0.3251	0.132
8929	PHOX2B	4	41746099	41750987	0.495	0.7519	0.6441	0.6388	0.3089
7286	TUFT1	1	151512781	151556059	0.9726	0.6016	0.6441	0.2891	0.5692
4902	NRTN	19	5823818	5828335	0.7401	0.5224	0.6441	0.5369	0.4526
9113	LATS1	6	149979289	150039392	0.05507	0.5675	0.6442	0.4066	0.1704
22989	MYH15	3	108099216	108248169	0.5987	0.3709	0.6442	0.7201	0.2519
6422	SFRP1	8	41119476	41166990	0.3105	0.9075	0.6442	0.6026	0.8598
388327	C17orf100	17	6555059	6556617	0.5334	0.7661	0.6443	0.9839	0.8204
4141	MARS	12	57881736	57910438	0.04332	0.7826	0.6443	0.3695	0.6658
93233	CCDC114	19	48799709	48825191	0.1571	0.4922	0.6446	0.7675	0.9334
196993	CT62	15	71402583	71407929	0.204	0.4549	0.6447	0.3683	0.09248
126541	OR10H4	19	16059818	16060768	0.3401	0.6747	0.6447	0.6789	0.7322
100507055	LRCOL1	12	133179672	133187229	0.7524	0.6106	0.6448	0.5097	0.4226
10780	ZNF234	19	44645710	44664462	0.7438	0.3462	0.6449	0.7108	0.6706
11075	STMN2	8	80523049	80578410	0.04281	0.5342	0.645	0.8095	0.2432
134147	CMBL	5	10277707	10308168	0.3217	0.9533	0.6451	0.8814	0.3891
28976	ACAD9	3	128598333	128631957	0.8859	0.1871	0.6452	0.06364	0.7362
80179	MYO19	17	34851599	34891305	0.5992	0.5011	0.6452	0.3619	0.5008
91252	SLC39A13	11	47428683	47438051	0.8149	0.6515	0.6452	0.4555	0.7237
25925	ZNF521	18	22641888	22932214	0.934	0.726	0.6452	0.4787	0.5611
116369	SLC26A8	6	35911291	35992413	0.9544	0.8437	0.6452	0.5112	0.8884
388588	SMIM1	1	3689352	3692546	0.8805	0.6503	0.6452	0.7015	0.6082
10501	SEMA6B	19	4542600	4559771	0.004626	0.7247	0.6452	0.5366	0.9522
54974	THG1L	5	157158323	157166982	0.7344	0.7788	0.6453	0.7383	0.9673
29015	SLC43A3	11	57174427	57195053	0.1137	0.7195	0.6454	0.697	0.7461
10876	EDDM3A	14	21214099	21216539	0.4552	0.8484	0.6454	0.8744	0.6648
23271	CAMSAP2	1	200708686	200829832	0.4131	0.4094	0.6455	0.2268	0.4003
2636	GBX1	7	150845676	150864867	0.1026	0.4864	0.6456	0.9467	0.8237
4253	CTAGE5	14	39734476	39820397	0.001657	0.3239	0.6456	0.313	0.1555
7305	TYROBP	19	36395303	36399211	0.9087	0.7263	0.6457	0.5868	0.1793
389015	SLC9A4	2	103089173	103150433	0.7507	0.5272	0.6459	0.5391	0.8722
8556	CDC14A	1	100810598	100985833	0.1047	0.6844	0.6459	0.2866	0.7621
390167	OR5M10	11	56344250	56345197	0.5684	0.6665	0.6459	0.5971	0.7858
6005	RHAG	6	49572888	49604587	0.3308	0.7074	0.646	0.8909	0.7562
11060	WWP2	16	69796187	69975644	0.7855	0.6179	0.646	0.7488	0.08649
1848	DUSP6	12	89741837	89746296	0.9528	0.5079	0.646	0.7995	0.9604
9926	LPGAT1	1	211916799	212048531	0.2439	0.7303	0.646	0.9479	0.7693
29970	SCHIP1	3	158991036	159615155	0.3012	0.9039	0.646	0.9284	0.236
339479	BRINP3	1	190066792	190447534	0.3177	0.3683	0.6462	0.207	0.8131
90871	TMEM261	9	7796490	7799806	0.791	0.5525	0.6462	0.4677	0.9038
84084	RAB6C	2	130737235	130740311	0.5339	0.7939	0.6463	0.9172	0.4656
127829	ARL8A	1	202102532	202113871	0.4686	0.4863	0.6463	0.391	0.7889
1982	EIF4G2	11	10818593	10830582	0.4259	0.8863	0.6464	0.2732	0.2297
6093	ROCK1	18	18529701	18691812	0.3679	0.5654	0.6464	0.477	0.89
389813	C9orf172	9	139735733	139741884	0.4721	0.4672	0.6464	0.4295	0.716
5172	SLC26A4	7	107301080	107358254	0.7999	0.7582	0.6464	0.9192	0.3432
414152	C10orf105	10	73471458	73497581	0.3647	0.5453	0.6464	0.7959	0.815
10527	IPO7	11	9406169	9469674	0.736	0.7789	0.6464	0.3453	0.07129
8448	DOC2A	16	30016835	30023424	0.2472	0.4053	0.6465	0.6911	0.8018
100507507	LOC100507507	7	143076248	143078295	0.5103	0.5476	0.6465	0.6165	0.6622
54998	AURKAIP1	1	1309110	1310818	0.7459	0.4142	0.6466	0.7931	0.7612
8707	B3GALT2	1	193147860	193155743	0.5108	0.6036	0.6468	0.2298	0.4262
158056	MAMDC4	9	139746819	139755251	0.3679	0.3619	0.6468	0.4513	0.5061
8554	PIAS1	15	68346572	68483797	0.3224	0.2572	0.6469	0.6061	0.5923
1101	CHAD	17	48541853	48547242	0.5742	0.6892	0.6469	0.7743	0.7687
127707	KLHDC7A	1	18807424	18812540	0.2634	0.1811	0.647	0.1611	0.6444
1488	CTBP2	10	126676418	126849624	0.5988	0.9555	0.6471	0.7215	0.2019
1050	CEBPA	19	33790840	33793430	0.3564	0.7765	0.6472	0.868	0.6529
51693	TRAPPC2L	16	88923465	88929086	0.179	0.6916	0.6472	0.5363	0.7525
7289	TULP3	12	3000033	3050306	0.6343	0.738	0.6472	0.7647	0.09062
55848	PLGRKT	9	5357966	5438381	0.3778	0.7145	0.6472	0.05353	0.6475
28988	DBNL	7	44084239	44101315	0.401	0.7694	0.6473	0.4585	0.06858
201931	TMEM192	4	165997230	166034024	0.7523	0.3653	0.6474	0.8163	0.3192
221074	SLC39A12	10	18240768	18332221	0.1889	0.7416	0.6474	0.4264	0.931
390792	KRT39	17	39114669	39123144	0.9016	0.905	0.6475	0.4891	0.901
56999	ADAMTS9	3	64501330	64673676	0.464	0.4593	0.6475	0.1781	0.032
646643	SBK2	19	56040780	56048435	0.2265	0.7393	0.6476	0.3372	0.5708
260429	PRSS33	16	2833954	2837943	0.6369	0.06658	0.6476	0.5083	0.1081
51097	SCCPDH	1	246887378	246931439	0.1728	0.6996	0.6478	0.3545	0.5942
83401	ELOVL3	10	103986143	103989346	0.1844	0.04151	0.6478	0.1138	0.02726
8800	PEX11A	15	90224762	90234015	0.7962	0.3548	0.6479	0.6913	0.4976
56922	MCCC1	3	182733006	182817373	0.02433	0.2652	0.6479	0.8984	0.8478
8775	NAPA	19	47990891	48018515	0.7499	0.5661	0.6481	0.9429	0.7065
4842	NOS1	12	117645921	117799607	0.2195	0.4577	0.6481	0.2851	0.9481
85236	HIST1H2BK	6	27106072	27114637	0.3543	0.4043	0.6482	0.9043	0.6676
2023	ENO1	1	8921059	8939151	0.2095	0.6594	0.6483	0.9115	0.4152
4728	NDUFS8	11	67798084	67804114	0.278	0.5932	0.6483	0.3642	0.6784
64900	LPIN3	20	39969495	39989222	0.8406	0.7714	0.6484	0.1975	0.172
55205	ZNF532	18	56529832	56653709	0.7137	0.7199	0.6485	0.5996	0.2606
144402	CPNE8	12	39046002	39300395	0.5722	0.8518	0.6485	0.6177	0.08262
126374	WTIP	19	34972880	34992085	0.7236	0.8314	0.6486	0.4507	0.7858
387509	GPR153	1	6307406	6321035	0.2579	0.8774	0.6486	0.7058	0.4551
221178	SPATA13	13	24553765	24881212	0.3579	0.3942	0.6488	0.7465	0.3748
342926	ZNF677	19	53738638	53758219	0.3575	0.8263	0.6488	0.9207	0.4459
373863	DND1	5	140050381	140053171	0.3036	0.547	0.6489	0.3964	0.3935
8427	ZNF282	7	148892560	148923339	0.5369	0.8586	0.6489	0.4508	0.9019
4331	MNAT1	14	61201459	61435398	0.6024	0.8451	0.649	0.72	0.6765
10811	NOXA1	9	140317847	140328858	0.04748	0.4058	0.6491	0.7418	0.3209
6880	TAF9	5	68647551	68665840	0.5236	0.7774	0.6493	0.817	0.7075
55298	RNF121	11	71639768	71708643	0.1949	0.4458	0.6493	0.8146	0.3791
282974	STK32C	10	133996038	134145377	0.7605	0.1421	0.6494	0.6472	0.6554
135935	NOBOX	7	144094333	144107320	0.06553	0.4015	0.6494	0.08455	0.231
160857	CCDC122	13	44410488	44453826	0.2154	0.6502	0.6494	0.6369	0.412
79789	CLMN	14	95648276	95786245	0.2557	0.04588	0.6495	0.5152	0.8281
954	ENTPD2	9	139942550	139948503	0.5276	0.5211	0.6495	0.7798	0.8048
162966	ZNF600	19	53268747	53290034	0.8746	0.6031	0.6496	0.05047	0.08882
4289	MKLN1	7	130794855	131181398	0.09729	0.7947	0.6496	0.3612	0.8407
9933	KIAA0020	9	2804152	2844130	0.9726	0.674	0.6496	0.4344	0.969
151613	TTC14	3	180319918	180336120	0.9089	0.6515	0.6496	0.8725	0.8556
50613	UBQLN3	11	5528530	5531153	0.4566	0.4851	0.6497	0.5646	0.4515
79738	BBS10	12	76738266	76742222	0.1231	0.7925	0.6497	0.5171	0.7146
56623	INPP5E	9	139323067	139334305	0.02107	0.289	0.6498	0.2338	0.6881
347088	ADGRD2	9	127213423	127239379	0.8589	0.4211	0.6498	0.07679	0.6829
462	SERPINC1	1	173872938	173886516	0.8867	0.6378	0.6498	0.3873	0.7509
403273	OR5H14	3	97868230	97869162	0.8238	0.4416	0.6499	0.5077	0.7891
149041	RC3H1	1	173900352	173962210	0.9701	0.5541	0.6499	0.4734	0.5938
2880	GPX5	6	28493789	28502728	0.3291	0.83	0.6501	0.4651	0.8338
752	FMNL1	17	43299192	43324685	0.006291	0.67	0.6504	0.2387	0.9465
8666	EIF3G	19	10225690	10230599	0.6699	0.5746	0.6504	0.4064	0.5101
79781	IQCA1	2	237232790	237416178	0.007308	0.6885	0.6504	0.2583	0.3231
867	CBL	11	119076986	119178859	0.3695	0.6795	0.6505	0.5708	0.185
4352	MPL	1	43803475	43820135	0.05253	0.4329	0.6506	0.3804	0.2865
23543	RBFOX2	22	36134783	36424679	0.9619	0.4002	0.6506	0.2142	0.4297
55249	YY1AP1	1	155629233	155658823	0.8588	0.5347	0.6507	0.2706	0.7289
284348	LYPD5	19	44300079	44324808	0.5317	0.1132	0.6507	0.2718	0.2178
10052	GJC1	17	42875816	42908179	0.9882	0.7305	0.6508	0.5015	0.4514
58497	PRUNE	1	150980867	151008189	0.002779	0.8984	0.6509	0.4995	0.5902
26011	TENM4	11	78364328	79152014	0.04106	0.6441	0.6509	0.3618	0.2458
4688	NCF2	1	183524697	183560056	0.4268	0.1433	0.6509	0.5442	0.164
7799	PRDM2	1	14026714	14151574	0.9361	0.4489	0.6511	0.7485	0.2239
113746	ODF3	11	196761	200273	0.1616	0.6243	0.6511	0.4981	0.7335
23022	PALLD	4	169418215	169849608	0.02961	0.472	0.6512	0.6012	0.3115
23359	FAM189A1	15	29412455	29862927	0.199	0.4785	0.6512	0.645	0.3294
137735	ABRA	8	107771711	107782472	0.08019	0.4084	0.6513	0.4193	0.04276
29078	NDUFAF4	6	97337187	97345767	0.04749	0.4527	0.6513	0.7413	0.2938
7156	TOP3A	17	18177235	18218321	0.8362	0.5089	0.6513	0.5598	0.3954
5684	PSMA3	14	58711523	58738727	0.4098	0.8741	0.6514	0.9155	0.4241
284297	SSC5D	19	55999870	56030466	0.4651	0.8924	0.6514	0.6869	0.9174
144363	LYRM5	12	25348150	25357949	0.1304	0.7812	0.6514	0.8134	0.8957
23612	PHLDA3	1	201434607	201438299	0.2899	0.6073	0.6514	0.495	0.7108
123745	PLA2G4E	15	42273780	42342901	0.6009	0.6256	0.6515	0.1783	0.08725
4329	ALDH6A1	14	74524365	74551196	0.8332	0.6	0.6515	0.2196	0.3131
57763	ANKRA2	5	72848025	72861521	0.7576	0.6152	0.6515	0.9909	0.7662
50808	AK3	9	4709556	4742043	0.4225	0.7366	0.6516	0.9864	0.9337
11182	SLC2A6	9	136336216	136344276	0.4199	0.514	0.6518	0.2412	0.47
22809	ATF5	19	50431959	50437193	0.6619	0.5732	0.6518	0.3486	0.1709
6850	SYK	9	93564012	93660842	0.8456	0.5654	0.6519	0.2796	0.4224
6730	SRP68	17	74034856	74068607	0.9449	0.4374	0.6519	0.5679	0.4098
23145	SSPO	7	149473131	149531054	0.4001	0.9564	0.652	0.7798	0.5304
337974	KRTAP19-7	21	31933417	31933608	0.4544	0.4201	0.652	0.392	0.9823
11199	ANXA10	4	169013688	169108893	0.0182	0.4809	0.6521	0.885	0.4578
54434	SSH1	12	109176466	109251359	0.5722	0.4524	0.6521	0.6426	0.6537
728621	CCDC30	1	43000560	43120335	0.2104	0.7762	0.6523	0.4229	0.805
4542	MYO1F	19	8585674	8642331	0.9354	0.4742	0.6524	0.859	0.1807
4524	MTHFR	1	11845787	11866160	0.5437	0.771	0.6524	0.6147	0.1358
54940	OCIAD1	4	48832599	48863834	0.3769	0.3079	0.6524	0.7941	0.377
1376	CPT2	1	53662101	53679869	0.3799	0.48	0.6525	0.2706	0.987
1271	CNTFR	9	34551425	34590713	0.6804	0.6323	0.6525	0.5907	0.5863
64377	CHST8	19	34112861	34264414	0.003196	0.4863	0.6528	0.9399	0.4895
94235	GNG8	19	47137333	47137939	0.4373	0.8026	0.6529	0.8543	0.1628
27161	AGO2	8	141541264	141645646	0.7132	0.7193	0.6529	0.2448	0.6396
79154	DHRS11	17	34948226	34957233	0.6691	0.7419	0.6529	0.1735	0.4697
123879	DCUN1D3	16	20866219	20911561	0.6656	0.3541	0.6531	0.5492	0.3943
100127889	C10orf131	10	97667722	97698415	0.6549	0.6108	0.6531	0.8306	0.7632
11044	PAPD7	5	6714076	6757161	0.1453	0.7658	0.6531	0.4255	0.9824
9260	PDLIM7	5	176910395	176924606	0.03291	0.9115	0.6532	0.6053	0.9671
7101	NR2E1	6	108487215	108510013	0.1431	0.441	0.6533	0.3041	0.8715
84803	AGPAT9	4	84456886	84527028	0.892	0.5005	0.6533	0.6266	0.618
4753	NELL2	12	44902058	45307711	0.1449	0.8796	0.6534	0.8883	0.02433
23327	NEDD4L	18	55711580	56068772	0.1164	0.6539	0.6535	0.03875	0.4818
84842	HPDL	1	45792545	45794347	0.5531	0.5922	0.6536	0.4734	0.4349
84925	DIRC2	3	122513901	122599986	0.604	0.7659	0.6536	0.6179	0.8349
8534	CHST1	11	45669239	45687206	0.7941	0.8288	0.6536	0.1117	0.2246
79176	FBXL15	10	104178979	104182894	0.1216	0.004332	0.6537	0.4415	0.004498
23609	MKRN2	3	12598513	12625212	0.4547	0.7116	0.6537	0.8545	0.8939
201266	SLC39A11	17	70642085	71088853	0.9087	0.7527	0.6537	0.1544	0.8249
64844	MARCH7	2	160568980	160625084	0.4845	0.8874	0.6537	0.779	0.7999
5795	PTPRJ	11	48002101	48192394	0.7154	0.4623	0.6538	0.4133	0.877
10941	UGT2A1	4	70454135	70518967	0.5889	0.5966	0.6538	0.2628	0.3943
8347	HIST1H2BC	6	26113389	26124266	0.3191	0.681	0.6539	0.3285	0.5297
5260	PHKG1	7	56147616	56160780	0.03637	0.6107	0.6539	0.4807	0.6038
54535	CCHCR1	6	31110216	31126015	0.3807	0.4324	0.6539	0.5742	0.9189
3681	ITGAD	16	31404633	31437826	0.0161	0.5413	0.654	0.931	0.2739
57205	ATP10D	4	47487296	47595503	0.567	0.7721	0.654	0.3018	0.2916
9060	PAPSS2	10	89419476	89507462	0.1247	0.4095	0.6541	0.1939	0.2631
64979	MRPL36	5	1798499	1799956	0.1762	0.3451	0.6541	0.9007	0.9258
3042	HBM	16	215973	216767	0.655	0.7415	0.6542	0.622	0.8021
29923	HILPDA	7	128095884	128098472	0.007782	0.8271	0.6543	0.6827	0.2542
4137	MAPT	17	43971702	44105700	0.02056	0.7212	0.6543	0.3864	0.9463
84138	SLC7A6OS	16	68318043	68344868	0.8335	0.5702	0.6544	0.9677	0.1005
54860	MS4A12	11	60260251	60274903	0.4121	0.5616	0.6545	0.8726	0.8142
339184	CCDC144NL	17	20766708	20799453	0.663	0.9139	0.6545	0.6803	0.3818
152756	FAM218A	4	165878100	165880273	0.9548	0.8451	0.6546	0.7046	0.5807
6532	SLC6A4	17	28521337	28562986	0.2	0.5992	0.6548	0.1691	0.8965
8111	GPR68	14	91698876	91730898	0.6376	0.4878	0.6548	0.1208	0.2722
92344	GORAB	1	170501263	170522974	0.08873	0.3842	0.6548	0.5001	0.02412
27158	NDOR1	9	140100119	140113813	0.3747	0.5321	0.6551	0.1843	0.5253
148327	CREB3L4	1	153940315	153946840	0.9469	0.8746	0.6551	0.3999	0.1551
79139	DERL1	8	124025404	124054663	0.8258	0.909	0.6551	0.6823	0.2828
81543	LRRC3	21	45875393	45878739	0.1497	0.2176	0.6551	0.5658	0.8136
4702	NDUFA8	9	124894745	124922098	0.09924	0.3696	0.6552	0.1405	0.1039
22984	PDCD11	10	105156387	105206052	0.5789	0.6013	0.6554	0.5322	0.2435
79676	OGFOD2	12	123459354	123464588	0.8944	0.9233	0.6554	0.5519	0.9837
70	ACTC1	15	35080297	35087927	0.4929	0.584	0.6555	0.1534	0.8715
6584	SLC22A5	5	131705396	131731306	0.2479	0.8292	0.6557	0.4673	0.618
26152	ZNF337	20	25654744	25677515	0.8947	0.9304	0.6557	0.7824	0.8161
2288	FKBP4	12	2904108	2914589	0.9327	0.5736	0.6558	0.571	0.8181
10882	C1QL1	17	43037061	43045644	0.7218	0.6022	0.6558	0.5738	0.04674
1647	GADD45A	1	68150860	68154021	0.04359	0.5033	0.656	0.5422	0.6054
4490	MT1B	16	56685811	56687116	0.6026	0.693	0.656	0.4203	0.817
115294	PCMTD1	8	52730140	52811735	0.4961	0.5885	0.656	0.6571	0.6529
387890	TMEM233	12	120031264	120079861	0.6697	0.8411	0.656	0.7156	0.992
9043	SPAG9	17	49039535	49198226	0.9431	0.4731	0.656	0.5492	0.238
219417	OR8U1	11	56143100	56144029	0.561	0.4821	0.656	0.9014	0.9431
645811	CCDC154	16	1484389	1494490	0.4192	0.6409	0.6561	0.215	0.7017
26259	FBXW8	12	117348756	117468953	0.2246	0.752	0.6561	0.745	0.931
10110	SGK2	20	42187566	42214317	0.2117	0.5168	0.6562	0.6156	0.4044
200159	C1orf100	1	244515937	244552390	0.05628	0.395	0.6564	0.5251	0.2311
51429	SNX9	6	158137078	158366109	0.001195	0.296	0.6564	0.9421	0.6039
125988	C19orf70	19	5678425	5680911	0.1383	0.621	0.6564	0.9581	0.6631
256006	ANKRD31	5	74364122	74532703	0.6374	0.7397	0.6566	0.7204	0.7941
51533	PHF7	3	52444577	52457657	0.9523	0.8729	0.6566	0.63	0.6373
8178	ELL	19	18553473	18632937	0.5988	0.912	0.6566	0.7299	0.07687
83854	ANGPTL6	19	10203013	10215710	0.6914	0.4351	0.6567	0.2042	0.5756
7366	UGT2B15	4	69512315	69536494	0.5182	0.868	0.6567	0.2429	0.7323
285126	DNAJC5G	2	27498289	27505214	0.2751	0.58	0.6567	0.7761	0.5259
51574	LARP7	4	113558120	113578748	0.86	0.7003	0.6567	0.3125	0.4316
1240	CMKLR1	12	108681821	108733094	0.5672	0.5028	0.6568	0.2292	0.1368
157927	C9orf62	9	138235095	138238408	0.04793	0.7727	0.6571	0.9128	0.9484
493901	RNASE12	14	21058239	21059532	0.6808	0.7214	0.6571	0.4889	0.7689
9805	SCRN1	7	29959719	30029905	0.4083	0.3334	0.6572	0.6327	0.08238
84688	C9orf24	9	34379017	34397898	0.9652	0.4129	0.6572	0.8349	0.2595
440097	DBX2	12	45408539	45444882	0.4165	0.7479	0.6572	0.3123	0.7635
8621	CDK13	7	39989959	40136733	0.3692	0.6058	0.6572	0.8541	0.8292
79612	NAA16	13	41885341	41951166	0.2566	0.8106	0.6572	0.6981	0.6079
5008	OSM	22	30658817	30662829	0.3202	0.7767	0.6572	0.7511	0.6319
90353	CTU1	19	51600863	51611647	0.1547	0.6874	0.6574	0.5452	0.3646
84873	ADGRG7	3	100328433	100414323	0.2113	0.823	0.6574	0.5216	0.9423
202243	CCDC125	5	68576519	68628623	0.3393	0.8255	0.6574	0.8976	0.7707
55195	C14orf105	14	57936595	57960581	0.6066	0.6746	0.6576	0.5767	0.3513
148867	SLC30A7	1	101361632	101552821	0.7192	0.3112	0.6577	0.785	0.7149
5096	PCCB	3	135969167	136056737	0.489	0.5099	0.6578	0.5256	0.1243
51264	MRPL27	17	48445228	48450562	0.5516	0.9053	0.6578	0.2659	0.6804
147381	CBLN2	18	70203915	70211723	0.9341	0.5025	0.6579	0.02881	0.8864
100996574	LOC100996574	9	135933468	135936777	0.1648	0.4454	0.658	0.9769	0.1546
85441	HELZ2	20	62189439	62205592	0.7556	0.4115	0.658	0.2259	0.4424
11144	DMC1	22	38914954	38966201	0.01297	0.4798	0.658	0.4564	0.4352
57472	CNOT6	5	179921412	180005358	0.8347	0.5858	0.6581	0.7704	0.0679
54765	TRIM44	11	35684353	35830930	0.6015	0.1861	0.6582	0.8342	0.7608
284697	BTBD8	1	92545862	92613397	0.653	0.5014	0.6582	0.4896	0.3615
401498	TMEM215	9	32783497	32789199	0.5791	0.5293	0.6582	0.2679	0.3396
6342	SCP2	1	53392901	53517289	0.9235	0.5406	0.6582	0.4346	0.5897
26354	GNL3	3	52719936	52728513	0.4594	0.8447	0.6582	0.6443	0.8608
368	ABCC6	16	16243422	16318083	0.8802	0.3951	0.6583	0.5802	0.6185
1371	CPOX	3	98296677	98312470	0.8035	0.6578	0.6583	0.8276	0.2888
5346	PLIN1	15	90207598	90222648	0.8279	0.4169	0.6584	0.6546	0.5168
119	ADD2	2	70888334	70995375	0.0009131	0.7718	0.6584	0.4064	0.6475
51252	FAM178B	2	97541619	97652337	0.6535	0.3561	0.6585	0.8445	0.6646
25941	TPGS2	18	34359513	34409179	0.9918	0.3739	0.6585	0.3657	0.8448
7327	UBE2G2	21	46188495	46221751	0.2384	0.7794	0.6586	0.2191	0.8979
219952	OR6Q1	11	57798425	57799378	0.8541	0.8823	0.6586	0.8151	0.855
989	SEPT7	7	35840596	35946715	0.03651	0.4431	0.6587	0.3941	0.6558
23078	VWA8	13	42140961	42535221	0.8531	0.7257	0.6587	0.9273	0.9011
58487	CREBZF	11	85368608	85376182	0.9962	0.2103	0.6587	0.7226	0.1501
6932	TCF7	5	133450402	133483920	0.3148	0.4361	0.6588	0.6041	0.9079
5288	PIK3C2G	12	18395912	18801352	0.734	0.8187	0.6588	0.1739	0.8399
6814	STXBP3	1	109289285	109352148	0.1105	0.5699	0.6589	0.266	0.3663
728464	METTL24	6	110566666	110679475	0.4832	0.795	0.659	0.9205	0.6133
4209	MEF2D	1	156433513	156470634	0.07016	0.7765	0.659	0.5529	0.8515
53347	UBASH3A	21	43823971	43867790	0.6069	0.4655	0.6591	0.709	0.8221
339977	LRRC66	4	52859806	52886477	0.2687	0.4835	0.6592	0.4516	0.7774
9918	NCAPD2	12	6602547	6641132	0.03541	0.5101	0.6592	0.4491	0.4036
56942	CMC2	16	81009699	81040713	0.3526	0.439	0.6592	0.2147	0.6011
433	ASGR2	17	7004641	7018292	0.8082	0.5134	0.6592	0.1765	0.8534
84449	ZNF333	19	14800711	14844558	0.2403	0.6574	0.6592	0.7868	0.4804
7571	ZNF23	16	71481500	71496295	0.4157	0.6664	0.6593	0.4899	0.7993
2272	FHIT	3	59735036	61237133	0.4771	0.8934	0.6593	0.8271	0.116
3181	HNRNPA2B1	7	26229547	26240413	0.5649	0.6499	0.6594	0.3627	0.2107
79577	CDC73	1	193091088	193223945	0.1469	0.8335	0.6594	0.4258	0.1786
58538	MPP4	2	202509597	202563467	0.3207	0.7089	0.6596	0.4475	0.6421
8863	PER3	1	7844413	7905241	0.5046	0.4059	0.6597	0.6281	0.7672
5216	PFN1	17	4848945	4852381	0.355	0.6825	0.6597	0.1812	0.2873
81618	ITM2C	2	231729546	231743963	0.1836	0.4954	0.6597	0.285	0.0176
2944	GSTM1	1	110230418	110240828	0.4623	0.6336	0.6597	0.6195	0.0376
6294	SAFB	19	5623046	5668489	0.3491	0.55	0.6598	0.9422	0.3646
3480	IGF1R	15	99192272	99507759	0.403	0.5123	0.6599	0.6665	0.9414
10919	EHMT2	6	31847536	31865464	0.2597	0.4684	0.6599	0.1302	0.8946
22902	RUFY3	4	71570647	71674336	0.02774	0.1828	0.66	0.01309	0.536
55324	ABCF3	3	183903863	183911795	0.247	0.4441	0.66	0.6071	0.6702
9314	KLF4	9	110247133	110252047	0.13	0.3773	0.66	0.4492	0.09469
131601	TPRA1	3	127291907	127309602	0.9508	0.5806	0.66	0.7452	0.5824
1857	DVL3	3	183873099	183891314	0.3731	0.4512	0.6603	0.7168	0.5348
23649	POLA2	11	65029432	65065088	0.4342	0.6078	0.6603	0.4365	0.8167
23413	NCS1	9	132934857	132999583	0.8498	0.8795	0.6603	0.9853	0.9936
81792	ADAMTS12	5	33523640	33892319	0.1194	0.1819	0.6604	0.6198	0.1406
101929748	LOC101929748	9	95567667	95570649	0.3156	0.4439	0.6605	0.07908	0.272
26999	CYFIP2	5	156693091	156822606	0.5648	0.3909	0.6605	0.6966	0.7549
83756	TAS1R3	1	1266726	1269844	0.545	0.6857	0.6605	0.7255	0.9828
83450	LRRC48	17	17876127	17920203	0.3451	0.3168	0.6606	0.7112	0.6212
9775	EIF4A3	17	78109013	78120982	0.5455	0.4359	0.6606	0.23	0.2216
170589	GPHA2	11	64701943	64703360	0.6754	0.6834	0.6607	0.6374	0.7939
101927216	LOC101927216	13	80616827	80624465	0.484	0.9047	0.6608	0.8484	0.6085
257202	GPX6	6	28471073	28483570	0.3238	0.8408	0.6608	0.4953	0.8297
140735	DYNLL2	17	56160780	56167618	0.9449	0.376	0.6609	0.3941	0.6544
79683	ZDHHC14	6	157802557	158098293	0.9328	0.6728	0.6609	0.8666	0.8183
143241	DYDC1	10	82095858	82116523	0.5447	0.8961	0.6609	0.088	0.8681
8362	HIST1H4K	6	27798952	27799305	0.3201	0.5766	0.6609	0.7022	0.7028
8383	OR1A1	17	3118915	3119844	0.758	0.4905	0.661	0.8563	0.8105
389124	IQCF5	3	51907737	51909600	0.02209	0.3936	0.6611	0.5469	0.8037
390790	ARL5C	17	37313147	37322414	0.4068	0.8865	0.6611	0.7742	0.2279
645432	ARRDC5	19	4890449	4902879	0.2975	0.8092	0.6611	0.3381	0.9381
84417	C2orf40	2	106682113	106694611	0.6923	0.9215	0.6612	0.7247	0.2205
84948	TIGD5	8	144680074	144682485	0.3859	0.4709	0.6613	0.3356	0.3495
10956	OS9	12	58087738	58115340	0.1014	0.3857	0.6613	0.2021	0.5446
284716	RIMKLA	1	42846468	42889900	0.1677	0.7051	0.6614	0.5841	0.0246
2315	MLANA	9	5890895	5909822	0.1266	0.7154	0.6615	0.491	0.3625
2798	GNRHR	4	68603093	68621804	0.2723	0.6526	0.6615	0.288	0.5436
55778	ZNF839	14	102783714	102809511	0.06371	0.6266	0.6615	0.1491	0.9951
29893	PSMC3IP	17	40724328	40729849	0.4802	0.7705	0.6616	0.1611	0.8202
343171	OR2W3	1	248058889	248059833	0.2608	0.382	0.6616	0.439	0.3699
170679	PSORS1C1	6	31082608	31107869	0.2639	0.5201	0.6617	0.4298	0.9735
196394	AMN1	12	31824071	31882108	0.3229	0.4308	0.6617	0.6329	0.04604
283162	OR8B4	11	124293838	124294767	0.8933	0.6532	0.6617	0.8784	0.6868
51562	MBIP	14	36767764	36789882	0.9284	0.7301	0.6617	0.3264	0.7389
4829	NMBR	6	142396745	142409936	0.7212	0.3619	0.6618	0.2973	0.437
9620	CELSR1	22	46756731	46933067	0.3842	0.613	0.6618	0.459	0.3259
8535	CBX4	17	77806955	77813222	0.1377	0.1449	0.6619	0.8715	0.111
29952	DPP7	9	140004992	140009204	0.626	0.5292	0.6619	0.691	0.692
10911	UTS2	1	7907672	7913551	0.8401	0.3938	0.6619	0.8556	0.9622
83939	EIF2A	3	150264465	150303803	0.1613	0.6704	0.6619	0.1073	0.2153
9692	KIAA0391	14	35591527	35743284	0.5004	0.292	0.662	0.1553	0.8512
5903	RANBP2	2	109335902	109402267	0.4822	0.6367	0.662	0.7981	0.3985
2778	GNAS	20	57414756	57486250	0.05807	0.3862	0.6621	0.8322	0.1312
56243	KIAA1217	10	23983675	24836772	0.4206	0.6124	0.6621	0.03126	0.4967
64420	SUSD1	9	114803061	114937577	0.1538	0.4342	0.6621	0.05743	0.4953
22913	RALY	20	32581458	32670991	0.6975	0.7696	0.6621	0.5988	0.5482
25999	CLIP3	19	36505562	36523797	0.8264	0.8999	0.6621	0.6828	0.1366
26086	GPSM1	9	139221932	139254057	0.1765	0.458	0.6622	0.252	0.1362
7711	ZNF155	19	44472014	44502477	0.306	0.2589	0.6622	0.8159	0.5244
402055	SRRD	22	26879850	26887904	0.325	0.6377	0.6622	0.5174	0.4686
80004	ESRP2	16	68262450	68270136	0.9447	0.649	0.6622	0.7678	0.1966
2641	GCG	2	162999379	163008914	0.6783	0.7674	0.6622	0.3657	0.3975
101928601	MEI4	6	78360302	78634476	0.9002	0.5688	0.6623	0.9182	0.8265
442191	OR14J1	6	29274467	29275432	0.3755	0.6715	0.6623	0.5615	0.6417
11201	POLI	18	51795849	51837583	0.4719	0.9259	0.6623	0.4993	0.8232
26090	ABHD12	20	25275379	25371618	0.9114	0.8155	0.6624	0.8944	0.8306
285877	POM121L12	7	53103349	53104618	0.4916	0.5856	0.6625	0.673	0.1182
51111	SUV420H1	11	67922330	67981250	0.6133	0.6256	0.6625	0.7517	0.6425
2327	FMO2	1	171154388	171181822	0.9332	0.8594	0.6625	0.5893	0.8458
140947	DCANP1	5	134779904	134783038	0.6867	0.8195	0.6627	0.8556	0.1523
93973	ACTR8	3	53898959	53916229	0.3396	0.3046	0.6628	0.5873	0.4136
51585	PCF11	11	82868137	82896836	0.02552	0.5342	0.6629	0.6185	0.8503
168451	THAP5	7	108202671	108210189	0.8515	0.7882	0.6629	0.6665	0.6429
118490	MSS51	10	75183337	75193319	0.8614	0.4467	0.6629	0.5096	0.2711
51330	TNFRSF12A	16	3070313	3072384	0.05898	0.8798	0.6629	0.3883	0.5445
148198	ZNF98	19	22573899	22605148	0.323	0.6527	0.6629	0.4234	0.2287
347744	C6orf52	6	10671651	10695030	0.5518	0.4656	0.6632	0.8022	0.2667
23381	SMG5	1	156219015	156252676	0.1573	0.621	0.6632	0.4259	0.3305
239	ALOX12	17	6899384	6914055	0.3925	0.7101	0.6632	0.9473	0.1725
29102	DROSHA	5	31400601	31532282	0.8629	0.5239	0.6632	0.7053	0.11
282966	C10orf53	10	50887684	50916956	0.1014	0.886	0.6632	0.7951	0.7735
10068	IL18BP	11	71709955	71713965	0.1018	0.3728	0.6633	0.7055	0.3611
9673	SLC25A44	1	156163728	156182587	0.9196	0.6079	0.6633	0.4756	0.08439
55164	SHQ1	3	72798426	72897631	0.4553	0.4277	0.6635	0.5365	0.3944
256051	ZNF549	19	58038693	58052244	0.002327	0.9232	0.6635	0.452	0.7705
51005	AMDHD2	16	2570363	2580955	0.7519	0.7607	0.6635	0.965	0.7784
81696	OR5V1	6	29323007	29324054	0.5718	0.6519	0.6636	0.5231	0.6005
3777	KCNK3	2	26915581	26954066	0.8733	0.8358	0.6636	0.5116	0.8573
9815	GIT2	12	110367607	110434194	0.07869	0.6971	0.6637	0.6281	0.7936
388795	EFCAB8	20	31451595	31481113	0.8628	0.5749	0.6637	0.8983	0.8161
284618	RUSC1-AS1	1	155290251	155293938	0.4374	0.5001	0.6638	0.5182	0.789
3035	HARS	5	140053490	140071681	0.323	0.5768	0.6638	0.4333	0.4266
116039	OSR2	8	99956631	99964338	0.6125	0.6316	0.664	0.3365	0.04646
11173	ADAMTS7	15	79051545	79103805	0.4295	0.765	0.664	0.4641	0.6613
84239	ATP13A4	3	193119866	193272810	0.6185	0.8088	0.664	0.5397	0.6712
84971	ATG4D	19	10654570	10664099	0.2377	0.4527	0.6641	0.7379	0.6693
9054	NFS1	20	34256610	34287287	0.3137	0.2153	0.6641	0.6507	0.1211
7200	TRH	3	129693236	129696781	0.4292	0.6393	0.6641	0.4923	0.6785
3075	CFH	1	196621008	196716634	0.8847	0.7259	0.6641	0.8747	0.9052
4147	MATN2	8	98881284	99048948	0.03534	0.7852	0.6641	0.7498	0.8502
6330	SCN4B	11	118004092	118023630	0.7977	0.3258	0.6642	0.5837	0.00387
1119	CHKA	11	67820326	67888858	0.5349	0.6759	0.6642	0.3089	0.7327
9905	SGSM2	17	2240806	2284353	0.2849	0.9245	0.6642	0.7901	0.3966
112942	CFAP36	2	55746740	55772216	0.002134	0.7499	0.6642	0.3938	0.8192
375318	AQP12A	2	241631262	241637900	0.1054	0.8318	0.6642	0.5245	0.8138
57663	USP29	19	57631509	57643294	0.576	0.6022	0.6643	0.7633	0.479
590	BCHE	3	165490692	165555260	0.1214	0.9696	0.6643	0.9375	0.9518
8175	SF3A2	19	2236816	2248678	0.2577	0.7881	0.6643	0.4079	0.554
83716	CRISPLD2	16	84853587	84943116	0.9386	0.7882	0.6644	0.7081	0.2523
5455	POU3F3	2	105471969	105473471	0.6192	0.6986	0.6644	0.3959	0.3638
65249	ZSWIM4	19	13906258	13943068	0.9047	0.5297	0.6644	0.589	0.6852
635	BHMT	5	78407604	78428113	0.8041	0.3399	0.6645	0.6318	0.608
8202	NCOA3	20	46130601	46285621	0.2279	0.221	0.6645	0.5091	0.8393
55791	LRIF1	1	111489812	111506825	0.9274	0.7691	0.6645	0.6528	0.2184
23659	PLA2G15	16	68279240	68294965	0.9613	0.2572	0.6645	0.7829	0.2241
399	RHOH	4	40192631	40246384	0.3784	0.3233	0.6646	0.2521	0.7377
26494	OR8G1	11	124120423	124121287	0.5001	0.5087	0.6646	0.2536	0.4917
56829	ZC3HAV1	7	138728266	138794466	0.8903	0.7784	0.6646	0.6545	0.6366
255426	RASGEF1C	5	179527795	179636130	0.2413	0.5167	0.6647	0.1461	0.4456
54816	ZNF280D	15	56922374	57026279	0.712	0.4913	0.6647	0.8745	0.9684
952	CD38	4	15779921	15850706	0.6523	0.8279	0.6647	0.7913	0.4128
89932	PAPLN	14	73704205	73741348	0.4017	0.9036	0.6647	0.8203	0.6754
126370	OR1I1	19	15197877	15198944	0.06426	0.7072	0.6648	0.5128	0.07572
219990	OOSP2	11	59807748	59815517	0.1084	0.6128	0.665	0.6008	0.9217
377841	ENTPD8	9	140328816	140335901	0.6961	0.3552	0.6651	0.671	0.2574
135114	HINT3	6	126277861	126301390	0.8539	0.5003	0.6651	0.7567	0.6297
64805	P2RY12	3	151054631	151102600	0.02266	0.8652	0.6651	0.65	0.8192
55568	GALNT10	5	153570295	153800544	0.649	0.8503	0.6651	0.6473	0.6122
1555	CYP2B6	19	41497138	41524308	0.4937	0.3655	0.6652	0.7273	0.08925
151056	PLB1	2	28718938	28866654	0.2952	0.781	0.6652	0.2152	0.6129
8193	DPF1	19	38701649	38720317	0.3212	0.7111	0.6653	0.8003	0.6481
9256	BZRAP1	17	56378588	56406152	0.9421	0.7007	0.6654	0.8024	0.4286
53349	ZFYVE1	14	73436152	73493920	0.1165	0.6935	0.6654	0.5331	0.8039
23507	LRRC8B	1	89989933	90063420	0.2686	0.7626	0.6656	0.053	0.3391
100534599	ISY1-RAB43	3	128806412	128880073	0.2544	0.416	0.6657	0.6663	0.4236
4086	SMAD1	4	146402951	146480328	0.6037	0.6166	0.6657	0.1267	0.6776
63895	PIEZO2	18	10670244	11148761	0.7762	0.8705	0.6657	0.3478	0.7859
84870	RSPO3	6	127439844	127520626	0.0166	0.4176	0.6658	0.7538	0.1099
4172	MCM3	6	52128812	52149679	0.7858	0.6181	0.6659	0.9342	0.3451
162461	TMEM92	17	48348767	48358846	0.637	0.6386	0.6659	0.09328	0.5919
54680	ZNHIT6	1	86115106	86174116	0.8166	0.6544	0.6659	0.7064	0.8449
10406	WFDC2	20	44098229	44110172	0.4191	0.628	0.6661	0.3585	0.4096
23089	PEG10	7	94285637	94299007	0.05869	0.721	0.6661	0.795	0.8386
285381	DPH3	3	16298568	16306496	0.6267	0.681	0.6661	0.7495	0.7592
254778	C8orf46	8	67405491	67430759	0.6947	0.635	0.6663	0.06763	0.6629
22869	ZNF510	9	99518147	99540401	0.06757	0.5539	0.6663	0.4421	0.7135
23294	ANKS1A	6	34857038	35085802	0.5215	0.7487	0.6663	0.397	0.8803
9607	CARTPT	5	71014990	71016875	0.5687	0.4827	0.6664	0.5903	0.279
3802	KIR2DL1	19	55281265	55295778	0.7421	0.6848	0.6664	0.7762	0.7556
64768	IPPK	9	95375466	95432547	0.1386	0.644	0.6665	0.1928	0.7258
158038	LINGO2	9	27948084	29212998	0.3192	0.2517	0.6666	0.9578	0.7421
29904	EEF2K	16	22217592	22300066	0.3876	0.3532	0.6667	0.8305	0.1434
10678	B3GNT2	2	62423262	62451866	0.436	0.3569	0.6667	0.3819	0.2971
23283	CSTF2T	10	53455246	53459355	0.05262	0.7747	0.6667	0.3581	0.6307
51379	CRLF3	17	29109702	29151778	0.3864	0.1238	0.6668	0.1053	0.7365
8294	HIST1H4I	6	27106924	27108258	0.4242	0.4437	0.6668	0.571	0.7293
9392	TGFBRAP1	2	105865861	105946148	0.7764	0.6873	0.6668	0.1933	0.01379
4641	MYO1C	17	1367480	1396001	0.147	0.8091	0.6669	0.7091	0.6545
55105	GPATCH2	1	217603834	217804426	0.772	0.7933	0.6669	0.5751	0.3547
4716	NDUFB10	16	2009517	2011976	0.1341	0.6714	0.6669	0.04012	0.2349
54498	SMOX	20	4129426	4168394	0.7309	0.511	0.667	0.8086	0.4392
8970	HIST1H2BJ	6	27093912	27100743	0.4285	0.4539	0.6671	0.6291	0.7297
268	AMH	19	2249113	2252072	0.3756	0.7793	0.6672	0.4471	0.9589
10403	NDC80	18	2571510	2616634	0.9479	0.7634	0.6672	0.4161	0.6556
400935	IL17REL	22	50432942	50451055	0.03186	0.8646	0.6672	0.3556	0.9679
5793	PTPRG	3	61547243	62280573	0.1203	0.6763	0.6672	0.3001	0.004358
646174	C16orf90	16	3543484	3545758	0.336	0.9125	0.6673	0.8164	0.5607
3422	IDI1	10	1085963	1095061	0.6009	0.7893	0.6673	0.6264	0.8699
9824	ARHGAP11A	15	32906720	32931868	0.5878	0.7139	0.6673	0.7502	0.9526
140460	ASB7	15	101142755	101191906	0.3354	0.7708	0.6673	0.1211	0.4822
11133	KPTN	19	47978398	47987521	0.9512	0.5509	0.6674	0.8809	0.7258
1295	COL8A1	3	99357440	99518061	0.353	0.7999	0.6674	0.6458	0.9972
3382	ICA1	7	8152814	8302242	0.1914	0.7848	0.6674	0.9405	0.4288
9344	TAOK2	16	29985188	30003583	0.05949	0.3304	0.6675	0.8744	0.9945
84332	DYDC2	10	82104501	82127829	0.4661	0.8179	0.6675	0.07619	0.8417
6964	TRD	14	22891537	22935569	0.001346	0.8881	0.6676	0.9902	0.4922
1435	CSF1	1	110453233	110473616	0.301	0.8502	0.6676	0.4151	0.6054
200315	APOBEC3A	22	39348755	39359189	0.4207	0.6521	0.6676	0.7595	0.3368
101928764	LOC101928764	13	21860557	21871219	0.2941	0.3892	0.6677	0.0597	0.5055
642636	RAD21L1	20	1206707	1235988	0.7129	0.7752	0.6677	0.7164	0.9317
127544	RNF19B	1	33402050	33430467	0.346	0.8834	0.6677	0.4669	0.9407
128414	NKAIN4	20	61872136	61885892	0.7861	0.7074	0.6678	0.7486	0.3062
3142	HLX	1	221052743	221058401	0.05528	0.4749	0.6678	0.796	0.4848
1176	AP3S1	5	115177303	115249778	0.6388	0.7706	0.6679	0.9313	0.5581
256130	TMEM196	7	19758938	19812404	0.04712	0.8205	0.6681	0.3319	0.9532
8805	TRIM24	7	138145079	138270333	0.5017	0.3587	0.6682	0.7407	0.6159
83548	COG3	13	46039030	46110833	0.5847	0.4453	0.6683	0.7018	0.5147
7168	TPM1	15	63334838	63364114	0.1963	0.6648	0.6683	0.8672	0.4531
113452	TMEM54	1	33360196	33367041	0.1632	0.4988	0.6683	0.848	0.5807
221078	NSUN6	10	18834264	18948180	0.3789	0.5288	0.6686	0.8832	0.5277
29763	PACSIN3	11	47199073	47208010	0.5184	0.8438	0.6687	0.2004	0.7829
747	DAGLA	11	61447905	61514474	0.4742	0.8352	0.6687	0.4671	0.7737
8417	STX7	6	132778663	132834337	0.6649	0.7451	0.6687	0.6102	0.2656
219432	OR4C6	11	55432643	55433572	0.3522	0.7969	0.6687	0.5843	0.7896
283093	OR4C12	11	50003009	50004071	0.5853	0.8488	0.6689	0.7108	0.3037
89891	WDR34	9	131395940	131419129	0.454	0.6426	0.669	0.9863	0.2679
10896	OCLM	1	186369704	186370587	0.9349	0.6838	0.6691	0.6892	0.7141
55800	SCN3B	11	123499895	123525315	0.5182	0.7854	0.6691	0.5325	0.0274
1783	DYNC1LI2	16	66754796	66785526	0.5811	0.843	0.6691	0.2393	0.3118
9909	DENND4B	1	153901977	153919162	0.9618	0.8789	0.6692	0.4236	0.1957
391322	LOC391322	22	24373117	24374043	0.7404	0.7263	0.6692	0.7684	0.2825
4968	OGG1	3	9791628	9829468	0.9777	0.4397	0.6693	0.4161	0.2362
22953	P2RX2	12	133195393	133198972	0.6086	0.7376	0.6694	0.5595	0.4178
29969	MDFIC	7	114562169	114659971	0.1129	0.645	0.6696	0.5977	0.1431
157680	VPS13B	8	100025299	100890447	0.1454	0.5387	0.6696	0.5731	0.3381
440	ASNS	7	97481429	97501854	0.7841	0.7661	0.6696	0.3422	0.2809
340485	ACER2	9	19408925	19452618	0.4287	0.7345	0.6696	0.8116	0.7225
133923	ZNF474	5	121465215	121489266	0.3046	0.9839	0.6696	0.9528	0.7511
23601	CLEC5A	7	141627157	141646783	0.4291	0.4275	0.6697	0.6038	0.4668
653583	PHLDB3	19	43979255	44009073	0.1813	0.7369	0.6698	0.2162	0.7032
143879	KBTBD3	11	105921825	105948465	0.1234	0.3848	0.67	0.3694	0.5436
1850	DUSP8	11	1575281	1593150	0.5339	0.5851	0.67	0.2662	0.4492
57162	PELI1	2	64319786	64371605	0.5468	0.8121	0.67	0.84	0.5124
26277	TINF2	14	24703454	24712233	0.4151	0.7943	0.67	0.1228	0.4342
23052	ENDOD1	11	94822974	94865815	0.9367	0.7398	0.67	0.5519	0.9548
4350	MPG	16	127018	135850	0.9062	0.6041	0.6701	0.6071	0.5487
7263	TST	22	37406900	37416224	0.6561	0.5112	0.6702	0.256	0.767
27072	VPS41	7	38763543	38948800	0.2365	0.5245	0.6702	0.5941	0.1046
2313	FLI1	11	128556430	128683162	0.4641	0.9047	0.6703	0.9525	0.1558
10554	AGPAT1	6	32135983	32145888	0.3429	0.308	0.6704	0.23	0.5754
84910	TMEM87B	2	112812800	112876895	0.8	0.2625	0.6704	0.2661	0.2594
7634	ZNF80	3	113953370	113956425	0.3328	0.3639	0.6704	0.5945	0.2623
5599	MAPK8	10	49514682	49647403	0.5947	0.6354	0.6704	0.5938	0.4114
8767	RIPK2	8	90769335	90803292	0.5443	0.5583	0.6704	0.5378	0.4906
8332	HIST1H2AL	6	27833107	27833576	0.5673	0.5634	0.6704	0.7134	0.7012
51095	TRNT1	3	3168600	3190919	0.339	0.735	0.6705	0.1256	0.62
10541	ANP32B	9	100745479	100780860	0.2042	0.7614	0.6705	0.9107	0.7099
29994	BAZ2B	2	160175490	160473059	0.4026	0.5084	0.6706	0.9541	0.8497
50618	ITSN2	2	24425733	24583647	0.0839	0.805	0.6706	0.0782	0.287
5449	POU1F1	3	87308783	87325737	0.5993	0.5881	0.6707	0.4324	0.3343
1173	AP2M1	3	183892634	183901879	0.2072	0.4108	0.6707	0.5534	0.5542
84524	ZC3H8	2	112973439	113012664	0.7341	0.3086	0.6708	0.08029	0.303
729767	CEACAM18	19	51981897	51993859	0.3944	0.2316	0.6708	0.4693	0.4544
10007	GNPDA1	5	141380234	141392620	0.7741	0.66	0.6708	0.7938	0.15
10562	OLFM4	13	53602876	53626196	0.8106	0.547	0.6709	0.7507	0.4139
55255	WDR41	5	76727622	76788332	0.8616	0.3192	0.671	0.3194	0.8036
3490	IGFBP7	4	57897237	57976551	0.3115	0.2397	0.671	0.6106	0.3918
599	BCL2L2	14	23775971	23790241	0.2676	0.5457	0.6711	0.9044	0.1753
101927435	LOC101927435	10	132102081	132132795	0.6971	0.5588	0.6711	0.6309	0.9113
8833	GMPS	3	155588325	155657150	0.574	0.871	0.6711	0.5345	0.7623
7545	ZIC1	3	147127181	147134506	0.5314	0.724	0.6713	0.8461	0.6485
113457	TUBA3D	2	132233580	132240507	0.5189	0.694	0.6713	0.6787	0.2513
3851	KRT4	12	53200327	53207900	0.3742	0.7126	0.6714	0.6932	0.7701
255919	CNEP1R1	16	50059121	50070999	0.3848	0.5376	0.6714	0.5658	0.3524
5201	PFDN1	5	139624635	139682689	0.6083	0.2191	0.6715	0.3071	0.9535
1062	CENPE	4	104026963	104119566	0.5357	0.5717	0.6715	0.748	0.7178
140893	RBBP8NL	20	60985293	61002629	0.1151	0.6497	0.6715	0.5031	0.2286
54973	CPSF3L	1	1246965	1260067	0.5283	0.7248	0.6715	0.7595	0.9771
2350	FOLR2	11	71927819	71932994	0.1581	0.6706	0.6717	0.4091	0.6009
114134	SLC2A13	12	40148823	40499847	0.9406	0.8687	0.6718	0.9388	0.4354
54522	ANKRD16	10	5903593	5931860	0.8794	0.7373	0.6718	0.7698	0.2702
26504	CNNM4	2	97426639	97477628	0.5871	0.6814	0.6719	0.7246	0.4026
26205	GMEB2	20	62218955	62258381	0.4329	0.3414	0.6719	0.4579	0.2016
3714	JAG2	14	105607318	105635161	0.3962	0.8389	0.672	0.7993	0.2459
2968	GTF2H4	6	30875957	30881883	0.8061	0.5559	0.6721	0.6944	0.7909
10265	IRX5	16	54965111	54968397	0.4893	0.8382	0.6722	0.4456	0.9218
23030	KDM4B	19	4969123	5153609	0.3358	0.8112	0.6722	0.8527	0.845
220202	ATOH7	10	69990352	69991870	0.5467	0.3176	0.6723	0.9835	0.2271
493860	CCDC73	11	32623626	32816204	0.147	0.6466	0.6723	0.553	0.8105
57590	WDFY1	2	224740065	224810104	0.5849	0.8335	0.6723	0.3452	0.4245
26692	OR2W1	6	29011990	29012952	0.1373	0.5765	0.6724	0.3116	0.5393
1346	COX7A1	19	36641824	36643771	0.1274	0.7753	0.6725	0.3344	0.7801
10801	SEPT9	17	75277492	75496678	0.3492	0.3794	0.6725	0.8278	0.2691
3005	H1F0	22	38201114	38203443	0.1649	0.7179	0.6725	0.909	0.7303
83943	IMMP2L	7	110303106	111202588	0.106	0.07043	0.6726	0.7804	0.2087
7673	ZNF222	19	44529494	44537263	0.138	0.2758	0.6726	0.5191	0.9636
1528	CYB5A	18	71920527	71959251	0.3875	0.8407	0.6726	0.5716	0.6931
157567	ANKRD46	8	101521980	101572014	0.1133	0.7113	0.6726	0.4707	0.1156
64224	HERPUD2	7	35672269	35734772	0.01285	0.6467	0.6728	0.654	0.9446
114034	TOE1	1	45805342	45809650	0.7531	0.6496	0.6728	0.4593	0.554
57513	CASKIN2	17	73496341	73511664	0.2974	0.6826	0.6729	0.5741	0.9925
53828	FXYD4	10	43867092	43871783	0.2051	0.5652	0.6729	0.311	0.254
115861	NXNL1	19	17566234	17571725	0.8883	0.7774	0.673	0.9787	0.2964
163	AP2B1	17	33913918	34053436	0.4178	0.7502	0.673	0.6781	0.7032
728299	KRTAP19-8	21	32410478	32410795	0.2786	0.7116	0.6731	0.4141	0.9229
171177	RHOV	15	41164412	41166487	0.1867	0.1609	0.6731	0.6149	0.586
6997	TDGF1	3	46616045	46623953	0.04925	0.9684	0.6731	0.9553	0.9515
57176	VARS2	6	30881982	30894236	0.8257	0.5856	0.6732	0.6044	0.7259
64398	MPP5	14	67708012	67802778	0.1642	0.7843	0.6732	0.4941	0.8921
65979	PHACTR4	1	28696093	28826881	0.02871	0.8145	0.6732	0.3339	0.4245
80063	ATF7IP2	16	10479912	10577495	0.9578	0.7274	0.6733	0.04448	0.5249
114049	WBSCR22	7	73097898	73112551	0.5419	0.6495	0.6733	0.2224	0.695
3937	LCP2	5	169675088	169724822	0.7727	0.8622	0.6733	0.9371	0.8211
57594	HOMEZ	14	23742844	23762862	0.1607	0.6011	0.6734	0.9405	0.1262
26533	OR10G3	14	22037934	22038875	0.6388	0.606	0.6736	0.8715	0.5947
58472	SQRDL	15	45923346	45983492	0.05966	0.7461	0.6736	0.4958	0.8506
571	BACH1	21	30671151	30734257	0.8593	0.4884	0.6737	0.3909	0.3497
135886	WBSCR28	7	73275489	73280223	0.9109	0.8768	0.6738	0.765	0.8927
1539	CYLC2	9	105757593	105780770	0.6051	0.8488	0.6738	0.4586	0.8026
374618	TEX9	15	56536207	56739032	0.7486	0.6708	0.6738	0.4278	0.183
6375	XCL1	1	168545711	168551315	0.2073	0.8801	0.6738	0.4831	0.8892
9869	SETDB1	1	150898815	150937389	0.005931	0.4725	0.6741	0.6044	0.7237
360205	PRAC2	17	46800542	46802119	0.762	0.7728	0.6741	0.424	0.3302
100505478	LOC100505478	9	117428714	117444369	0.8209	0.5918	0.6742	0.4552	0.2792
2950	GSTP1	11	67351066	67354125	0.5268	0.7255	0.6743	0.9121	0.5592
337973	KRTAP19-6	21	31913854	31914181	0.5362	0.4349	0.6744	0.3981	0.9354
9146	HGS	17	79650962	79669151	0.6099	0.6274	0.6746	0.7764	0.648
115817	DHRS1	14	24759804	24769039	0.7834	0.5464	0.6747	0.0454	0.7159
259287	TAS2R41	7	143174966	143175889	0.1641	0.7061	0.6747	0.5203	0.4628
55617	TASP1	20	13370036	13619583	0.5336	0.5048	0.6748	0.6154	0.6966
170591	S100Z	5	76145826	76217056	0.07252	0.172	0.6748	0.7233	0.1897
390271	OR8B3	11	124266306	124267247	0.5214	0.6194	0.6748	0.6918	0.5516
51499	TRIAP1	12	120881764	120884215	0.1963	0.4351	0.6749	0.6538	0.3622
3008	HIST1H1E	6	26156559	26157343	0.3062	0.6458	0.675	0.3342	0.5088
146850	PIK3R6	17	8706055	8770994	0.143	0.08625	0.675	0.5044	0.6043
3454	IFNAR1	21	34696748	34732129	0.4483	0.7722	0.675	0.8547	0.3663
25852	ARMC8	3	137906115	138017231	0.424	0.853	0.675	0.8741	0.5679
9971	NR1H4	12	100867486	100957645	0.634	0.3991	0.6751	0.9677	0.3768
6510	SLC1A5	19	47263587	47292280	0.08067	0.8842	0.6751	0.7492	0.7078
1584	CYP11B1	8	143953773	143961236	0.8548	0.7749	0.6752	0.2967	0.1186
57599	WDR48	3	39093477	39138155	0.5437	0.5907	0.6753	0.8777	0.1507
1656	DDX6	11	118618472	118661972	0.4176	0.7812	0.6753	0.2727	0.1622
4925	NUCB2	11	17281884	17371510	0.8889	0.6496	0.6754	0.5205	0.7503
284532	OR14A16	1	247978102	247979031	0.7828	0.4395	0.6755	0.8425	0.5884
6427	SRSF2	17	74730197	74733493	0.835	0.6938	0.6755	0.5716	0.9632
9015	TAF1A	1	222730990	222763438	0.1877	0.7653	0.6755	0.2743	0.7768
1491	CTH	1	70876901	70905534	0.7519	0.6662	0.6756	0.07729	0.536
29882	ANAPC2	9	140069236	140083057	0.3805	0.5548	0.6757	0.1897	0.5405
81605	URM1	9	131133598	131154295	0.2275	0.8057	0.6757	0.9674	0.3111
256302	NATD1	17	21142183	21156578	0.02065	0.6402	0.6757	0.1347	0.8356
169834	ZNF883	9	115759400	115774472	0.3492	0.4901	0.6758	0.5516	0.5404
114798	SLITRK1	13	84451340	84456528	0.8647	0.631	0.6758	0.1866	0.4427
50514	DEC1	9	117904097	118164923	0.5761	0.5288	0.6759	0.9355	0.4625
84916	CIRH1A	16	69166499	69202937	0.8112	0.7936	0.6759	0.3644	0.9797
338440	ANO9	11	417930	442011	0.5983	0.7302	0.6761	0.3761	0.8934
4994	OR3A1	17	3194929	3195876	0.5958	0.5209	0.6763	0.4502	0.5327
3845	KRAS	12	25358180	25403870	0.8403	0.8395	0.6763	0.4624	0.3275
408263	FNDC9	5	156768607	156772729	0.3033	0.6284	0.6763	0.5156	0.9507
5926	ARID4A	14	58765103	58840713	0.2538	0.8974	0.6763	0.9133	0.314
10345	TRDN	6	123537484	123958428	0.674	0.6553	0.6764	0.04348	0.8235
162494	RHBDL3	17	30593195	30651680	0.6478	0.7354	0.6765	0.5005	0.8629
23534	TNPO3	7	128594234	128695227	0.8959	0.3301	0.6766	0.3558	0.2542
100996693	LOC100996693	2	220359098	220363004	0.0782	0.4543	0.6766	0.3932	0.3625
79228	THOC6	16	3074032	3077756	0.05165	0.9048	0.6767	0.3489	0.5705
283899	INO80E	16	30007485	30017112	0.06957	0.7018	0.6768	0.8238	0.9303
8995	TNFSF18	1	173010360	173020103	0.1114	0.6306	0.6769	0.1818	0.5504
55971	BAIAP2L1	7	97920962	98030427	0.3474	0.8493	0.677	0.5859	0.5298
220296	HEPACAM	11	124789089	124806308	0.1314	0.7881	0.6771	0.6887	0.2775
57144	PAK7	20	9518037	9819687	0.446	0.4244	0.6771	0.3474	0.2498
53827	FXYD5	19	35645625	35660788	0.2352	0.3963	0.6772	0.7766	0.4338
4618	MYF6	12	81101408	81103257	0.6313	0.4149	0.6772	0.4327	0.3936
378884	NHLRC1	6	18120718	18122851	0.904	0.8802	0.6772	0.606	0.7792
344387	CDKL4	2	39405688	39471114	0.7707	0.801	0.6772	0.7535	0.7374
200186	CRTC2	1	153920148	153931132	0.9681	0.6902	0.6772	0.4282	0.1834
643314	KIAA0754	1	39875176	39882154	0.2362	0.1771	0.6773	0.7548	0.6107
4758	NEU1	6	31826829	31830709	0.3062	0.3944	0.6773	0.1249	0.9011
6278	S100A7	1	153430220	153436559	0.5126	0.4827	0.6774	0.5753	0.4234
50674	NEUROG3	10	71331791	71333210	0.1679	0.8411	0.6774	0.9593	0.6719
8330	HIST1H2AK	6	27805658	27806117	0.5637	0.5646	0.6775	0.684	0.7054
90120	C9orf69	9	139006427	139010731	0.7005	0.4663	0.6775	0.4461	0.3146
80000	GREB1L	18	18822203	19105384	0.6529	0.5242	0.6775	0.6025	0.6446
6641	SNTB1	8	121547985	121825599	0.146	0.3881	0.6775	0.2933	0.3978
55011	PIH1D1	19	49949550	49955266	0.7373	0.8265	0.6777	0.8198	0.8938
830	CAPZA2	7	116502533	116559315	0.2954	0.69	0.678	0.7519	0.8545
64327	LMBR1	7	156470537	156685902	0.7426	0.702	0.678	0.3191	0.493
126567	C2CD4C	19	405443	409170	0.7653	0.9247	0.6781	0.9649	0.425
9450	LY86	6	6588934	6655216	0.4069	0.8818	0.6781	0.02513	0.4562
66005	CHID1	11	867859	915058	0.7352	0.4578	0.6782	0.6085	0.2338
90338	ZNF160	19	53569181	53606690	0.9765	0.8257	0.6782	0.5031	0.03924
100128071	FAM229A	1	32826871	32827844	0.4684	0.9049	0.6784	0.4452	0.8895
4221	MEN1	11	64570986	64578766	0.9789	0.6673	0.6784	0.1195	0.589
6716	SRD5A2	2	31749656	31806040	0.1255	0.7164	0.6784	0.3729	0.7366
2786	GNG4	1	235710985	235814054	0.7754	0.7801	0.6784	0.8083	0.674
283373	ANKRD52	12	56631591	56652143	0.95	0.8828	0.6784	0.2814	0.9364
114883	OSBPL9	1	52082546	52254891	0.8611	0.1517	0.6785	0.6796	0.6062
4544	MTNR1B	11	92702789	92715948	0.3263	0.7207	0.6785	0.8221	0.962
4601	MXI1	10	111967288	112047123	0.3248	0.8389	0.6785	0.4231	0.8734
51701	NLK	17	26369009	26523407	0.7503	0.7957	0.6787	0.5133	0.7175
8711	TNK1	17	7284293	7293093	0.5326	0.8839	0.6788	0.424	0.06399
9779	TBC1D5	3	17198654	17784240	0.6791	0.2661	0.6789	0.4683	0.3328
6905	TBCE	1	235530728	235612280	0.201	0.5038	0.679	0.3862	0.587
6583	SLC22A4	5	131630145	131679899	0.3747	0.8941	0.679	0.5516	0.682
7546	ZIC2	13	100634026	100639019	0.3722	0.7762	0.6792	0.8694	0.1302
116362	RBP7	1	10057255	10076078	0.2914	0.6628	0.6792	0.396	0.4298
10868	USP20	9	132597696	132644121	0.8591	0.2533	0.6792	0.6597	0.3147
26145	IRF2BP1	19	46386866	46389376	0.8162	0.6809	0.6793	0.7354	0.9546
11198	SUPT16H	14	21819631	21852425	0.05449	0.9132	0.6793	0.6079	0.9963
56961	SHD	19	4278598	4290720	0.02984	0.6984	0.6794	0.8338	0.9314
23414	ZFPM2	8	106330917	106816767	0.6755	0.3401	0.6795	0.4018	0.8861
388799	FAM209B	20	55105960	55111576	0.4217	0.4117	0.6795	0.2317	0.7183
80183	KIAA0226L	13	46916136	46964177	0.09864	0.6811	0.6795	0.4941	0.8493
373156	GSTK1	7	142960506	142966222	0.7008	0.5978	0.6795	0.9496	0.3045
93100	NAPRT	8	144656955	144660881	0.3643	0.484	0.6795	0.3499	0.3489
6856	SYPL1	7	105730814	105753093	0.3969	0.7941	0.6796	0.5875	0.5275
1163	CKS1B	1	154947118	154951725	0.4114	0.7451	0.6796	0.6593	0.5814
2800	GOLGA1	9	127640573	127703386	0.8212	0.4829	0.6797	0.718	0.5834
389336	C5orf46	5	147269579	147286101	0.6175	0.4956	0.6797	0.1201	0.9416
7580	ZNF32	10	44139307	44144326	0.2269	0.7375	0.6797	0.1212	0.1373
3550	IK	5	140027384	140042065	0.2568	0.8139	0.6797	0.5002	0.4479
3909	LAMA3	18	21269562	21535030	0.4332	0.6817	0.68	0.8614	0.7984
55193	PBRM1	3	52579368	52719866	0.6676	0.7987	0.68	0.3841	0.8616
51106	TFB1M	6	155574495	155635631	0.5236	0.8245	0.6801	0.3889	0.5477
4837	NNMT	11	114166535	114183238	0.8986	0.823	0.6802	0.4867	0.7092
64902	AGXT2	5	34998206	35048293	0.04158	0.6862	0.6802	0.468	0.4243
3281	HSBP1	16	83841508	83846607	0.02277	0.9098	0.6802	0.7776	0.4229
5692	PSMB4	1	151372041	151374412	0.2301	0.7737	0.6803	0.8669	0.7673
11259	FILIP1L	3	99551988	99833349	0.6387	0.8021	0.6803	0.8183	0.5713
5636	PRPSAP2	17	18759612	18834600	0.8516	0.5311	0.6804	0.994	0.3653
54737	MPHOSPH8	13	20207787	20247599	0.6052	0.4624	0.6805	0.6194	0.7344
2059	EPS8	12	15773075	15942510	0.9028	0.6111	0.6805	0.4762	0.7712
51651	PTRH2	17	57774667	57784856	0.06611	0.8806	0.6805	0.9457	0.6015
758	MPPED1	22	43807202	43903688	0.4049	0.6951	0.6806	0.5271	0.5845
732265	LOC732265	15	74389382	74392549	0.7935	0.7387	0.6806	0.6552	0.9895
93273	LEMD1	1	205350506	205391214	0.9046	0.7333	0.6807	0.7102	0.9403
56924	PAK6	15	40509629	40569688	0.03261	0.6167	0.6808	0.8856	0.1412
23551	RASD2	22	35936556	35950048	0.09163	0.4662	0.681	0.06761	0.7719
199223	TTC21A	3	39149152	39180394	0.8384	0.518	0.681	0.5908	0.1785
126402	CCDC105	19	15121539	15134083	0.9848	0.8119	0.681	0.6121	0.7441
375790	AGRN	1	955503	991499	0.03696	0.624	0.681	0.2486	0.438
83696	TRAPPC9	8	140740324	141468678	0.7444	0.6419	0.681	0.6439	0.7977
5571	PRKAG1	12	49396055	49413012	0.4074	0.6351	0.681	0.9778	0.9201
951	CD37	19	49838632	49843863	0.5011	0.571	0.6812	0.4727	0.2717
5224	PGAM2	7	44102326	44105186	0.5769	0.4651	0.6813	0.764	0.04574
8881	CDC16	13	115000320	115038150	0.7569	0.6986	0.6814	0.5227	0.6359
2159	F10	13	113777113	113803843	0.4055	0.8932	0.6815	0.7999	0.7757
2741	GLRA1	5	151202074	151304397	0.299	0.8664	0.6816	0.7192	0.188
57326	PBXIP1	1	154916553	154928624	0.1442	0.7844	0.6816	0.7389	0.5365
150472	CBWD2	2	114195268	114253781	0.469	0.4441	0.6817	0.7831	0.8227
80173	IFT74	9	26947037	27062931	0.3445	0.7183	0.6818	0.2181	0.1102
10424	PGRMC2	4	129190392	129209984	0.7725	0.6236	0.6819	0.4862	0.3585
23438	HARS2	5	140071011	140078903	0.3174	0.5845	0.6819	0.4139	0.4088
124446	TMEM219	16	29973351	29984373	0.06846	0.3572	0.6819	0.9536	0.9947
58	ACTA1	1	229566992	229569858	0.6584	0.5098	0.6819	0.5282	0.5281
30062	RAX	18	56934267	56940625	0.9507	0.5441	0.682	0.1844	0.6825
10694	CCT8	21	30428647	30446010	0.7689	0.8439	0.682	0.2318	0.4724
114879	OSBPL5	11	3108345	3186582	0.5484	0.6753	0.682	0.4001	0.2591
402778	IFITM10	11	1753640	1771824	0.8417	0.8992	0.682	0.8972	0.02458
390155	OR5T1	11	56043115	56044095	0.3841	0.8244	0.682	0.9387	0.9809
81853	TMEM14B	6	10747995	10770389	0.2948	0.654	0.6821	0.9634	0.8938
130576	LYPD6B	2	149894981	150071776	0.01953	0.3637	0.6821	0.7006	0.3156
10741	RBBP9	20	18467184	18477899	0.1323	0.8525	0.6821	0.1495	0.9046
128861	BPIFA3	20	31805130	31815612	0.983	0.6057	0.6821	0.3546	0.1758
4885	NPTX2	7	98246597	98259181	0.1235	0.7866	0.6821	0.2549	0.8347
59335	PRDM12	9	133539981	133558384	0.8398	0.2541	0.6822	0.6805	0.1936
3691	ITGB4	17	73717516	73753899	0.4202	0.5187	0.6822	0.4177	0.2525
54870	QRICH1	3	49067140	49131504	0.6346	0.7473	0.6823	0.8561	0.8637
135228	CD109	6	74405508	74538041	0.1419	0.3539	0.6825	0.4945	0.2562
255758	TCTEX1D2	3	196018090	196045165	0.857	0.707	0.6825	0.6092	0.5659
56938	ARNTL2	12	27485787	27578746	0.5892	0.9076	0.6825	0.2861	0.3424
338398	TAS2R60	7	143140546	143141502	0.2629	0.7492	0.6826	0.6716	0.5367
13	AADAC	3	151531769	151546276	0.6506	0.8389	0.6826	0.8706	0.2231
55795	PCID2	13	113831853	113863335	0.547	0.9336	0.6826	0.8699	0.2997
5158	PDE6B	4	619363	664681	0.03754	0.802	0.6827	0.4867	0.9659
5501	PPP1CC	12	111157613	111180783	0.2111	0.7667	0.683	0.3725	0.7802
497661	C18orf32	18	47007548	47013644	0.3875	0.4817	0.6833	0.6982	0.8961
3383	ICAM1	19	10380707	10397291	0.1488	0.8943	0.6833	0.8491	0.6958
197358	NLRC3	16	3589033	3627392	0.2262	0.797	0.6834	0.5798	0.4791
54556	ING3	7	120590817	120615711	0.8713	0.7461	0.6836	0.3332	0.7751
10493	VAT1	17	41166622	41174459	0.9448	0.7807	0.6837	0.6558	0.5965
143630	UBQLNL	11	5535623	5537956	0.4875	0.5155	0.684	0.607	0.4576
860	RUNX2	6	45296054	45518819	0.6527	0.6919	0.684	0.4507	0.2369
101927503	LOC101927503	11	1049884	1055749	0.413	0.4649	0.6841	0.3194	0.3757
9124	PDLIM1	10	96997325	97050905	0.3805	0.7165	0.6842	0.2175	0.6446
60490	PPCDC	15	75315927	75343067	0.03735	0.8015	0.6843	0.375	0.4189
23334	SZT2	1	43855556	43919918	0.183	0.451	0.6844	0.4208	0.0784
3171	FOXA3	19	46367518	46377055	0.8922	0.4636	0.6845	0.5916	0.4085
3980	LIG3	17	33307517	33332088	0.949	0.3383	0.6846	0.432	0.644
6419	SETMAR	3	4344988	4358949	0.2765	0.476	0.6846	0.8663	0.004738
90019	SYT8	11	1855674	1858751	0.1917	0.6854	0.6846	0.4608	0.3183
346171	ZFP57	6	29640169	29644931	0.8023	0.2427	0.6847	0.2404	0.07143
258	AMBN	4	71457975	71473005	0.7431	0.2777	0.6848	0.8915	0.9082
22882	ZHX2	8	123792510	123986755	0.5212	0.6884	0.6848	0.4104	0.1382
10308	ZNF267	16	31885079	31928629	0.551	0.8017	0.6848	0.9432	0.131
22899	ARHGEF15	17	8213556	8225834	0.01162	0.6557	0.6849	0.746	0.5817
54872	PIGG	4	492989	533320	0.3328	0.4434	0.685	0.2341	0.8271
26577	PCOLCE2	3	142536702	142608045	0.4182	0.9693	0.6851	0.8855	0.4791
51133	KCTD3	1	215740528	215795149	0.5055	0.9473	0.6852	0.02747	0.8534
8170	SLC14A2	18	42792947	43263072	0.6078	0.9324	0.6852	0.8454	0.7391
112744	IL17F	6	52101484	52109298	0.9033	0.5722	0.6853	0.7939	0.3412
115827	RAB3C	5	57877950	58155221	0.04459	0.6489	0.6853	0.8614	0.8695
55619	DOCK10	2	225629807	225907330	0.8925	0.8789	0.6853	0.3133	0.2316
55893	ZNF395	8	28203102	28243983	0.6918	0.4151	0.6853	0.8891	0.8845
1816	DRD5	4	9783258	9785633	0.0601	0.3569	0.6854	0.8535	0.4026
79922	MRM1	17	34958010	34965407	0.07846	0.8208	0.6854	0.2226	0.4591
26995	TRUB2	9	131071396	131084697	0.2562	0.6348	0.6854	0.9009	0.3965
8545	CGGBP1	3	88101100	88199016	0.4496	0.6836	0.6854	0.8991	0.3426
10040	TOM1L1	17	52977880	53039328	0.9997	0.9349	0.6854	0.8649	0.9646
92558	CCDC64	12	120427648	120532299	0.5704	0.8038	0.6854	0.7318	0.5728
1855	DVL1	1	1270658	1284509	0.5743	0.6841	0.6854	0.7867	0.943
137362	GOT1L1	8	37791799	37797664	0.05517	0.8043	0.6855	0.4848	0.4936
60485	SAV1	14	51100298	51135071	0.3805	0.3938	0.6856	0.7586	0.8717
220979	C10orf25	10	45493146	45496470	0.5511	0.7141	0.6857	0.5056	0.4042
22981	NINL	20	25433333	25566167	0.7191	0.8324	0.6858	0.7983	0.785
11161	C14orf1	14	76117233	76127538	0.9521	0.8295	0.6858	0.7926	0.1869
6604	SMARCD3	7	150936059	150974231	0.003096	0.8421	0.6858	0.4165	0.3701
9604	RNF14	5	141346402	141369856	0.5808	0.4771	0.6859	0.04842	0.5389
91156	IGFN1	1	201159952	201198080	0.4859	0.5393	0.6859	0.5466	0.3968
7292	TNFSF4	1	173152870	173176471	0.08086	0.7426	0.686	0.2814	0.2221
65983	GRAMD3	5	125695788	125829853	0.5533	0.8027	0.686	0.9233	0.7967
155368	WBSCR27	7	73248920	73256855	0.9227	0.892	0.686	0.7835	0.8992
51592	TRIM33	1	114935399	115053781	0.4273	0.2354	0.6861	0.7118	0.5943
140876	FAM65C	20	49202645	49308277	0.1952	0.3907	0.6861	0.4714	0.9081
80176	SPSB1	1	9335202	9429591	0.2513	0.6396	0.6862	0.42	0.6495
55914	ERBB2IP	5	65222382	65376851	0.0004092	0.5654	0.6863	0.831	0.3846
338785	KRT79	12	53215231	53228077	0.5606	0.7893	0.6863	0.6704	0.8668
8635	RNASET2	6	167342992	167370077	0.3171	0.7741	0.6864	0.312	0.5915
80148	PQLC1	18	77662420	77711664	0.1071	0.743	0.6864	0.6569	0.9264
374407	DNAJB13	11	73661364	73681713	0.4164	0.3744	0.6865	0.7987	0.8783
54431	DNAJC10	2	183580768	183644752	0.06666	0.892	0.6865	0.4866	0.08353
646754	TRIM64C	11	49075266	49080664	0.6879	0.8561	0.6865	0.4415	0.7295
124274	GPR139	16	20042981	20085100	0.2051	0.7784	0.6867	0.2713	0.03091
669	BPGM	7	134331531	134364568	0.3457	0.6933	0.6868	0.5605	0.06986
101928268	LOC101928268	7	30499667	30509718	0.7757	0.5652	0.6869	0.21	0.1891
776	CACNA1D	3	53529076	53847179	0.6314	0.3805	0.6869	0.1822	0.6478
23412	COMMD3	10	22605312	22609246	0.7072	0.708	0.6869	0.4424	0.5085
84418	CYSTM1	5	139554653	139623374	0.3418	0.4213	0.6869	0.5347	0.7166
60496	AASDHPPT	11	105948292	105969419	0.09513	0.4018	0.6869	0.5286	0.6147
220164	DOK6	18	67068284	67516323	0.03313	0.7447	0.6869	0.8171	0.1951
81492	RSPH6A	19	46298968	46318605	0.848	0.5124	0.687	0.6509	0.4506
389816	LRRC26	9	140063210	140064491	0.3965	0.562	0.687	0.1996	0.5297
257062	CATSPERD	19	5720688	5778742	0.1573	0.8103	0.687	0.3799	0.3324
89874	SLC25A21	14	37147126	37641865	0.08525	0.571	0.6871	0.7957	0.7224
5644	PRSS1	7	142457319	142460927	0.9136	0.6883	0.6871	0.6156	0.8348
6224	RPS20	8	56980739	56987140	0.01588	0.7602	0.6871	0.6669	0.7145
6556	SLC11A1	2	219246752	219261617	0.7185	0.8344	0.6871	0.7964	0.1292
58157	NGB	14	77731834	77737655	0.7947	0.6485	0.6871	0.425	0.1953
57501	KIAA1257	3	128689779	128719915	0.4358	0.1838	0.6872	0.4091	0.7025
22828	SCAF8	6	155054512	155282708	0.01714	0.7641	0.6872	0.5978	0.3414
100526783	C15orf38-AP3S2	15	90373831	90456222	0.613	0.8574	0.6872	0.8558	0.5314
7424	VEGFC	4	177604689	177713899	0.6543	0.6818	0.6873	0.34	0.1102
7483	WNT9A	1	228109165	228135676	0.2822	0.9439	0.6873	0.9857	0.4216
55920	RCC2	1	17733251	17766250	0.2807	0.7382	0.6874	0.6932	0.09978
9685	CLINT1	5	157212751	157286183	0.372	0.4332	0.6874	0.2307	0.0008211
7348	UPK1B	3	118892425	118924000	0.5671	0.3803	0.6874	0.5314	0.2419
6965	TRG	7	38279625	38407656	0.7916	0.2287	0.6874	0.1306	0.0421
9507	ADAMTS4	1	161159538	161168845	0.5599	0.8401	0.6874	0.7504	0.09899
7033	TFF3	21	43731777	43735706	0.9143	0.3426	0.6875	0.8288	0.3379
57060	PCBP4	3	51991470	52001482	0.5642	0.6771	0.6875	0.7156	0.7088
81309	OR4C15	11	55321783	55322895	0.5583	0.8456	0.6875	0.7581	0.9483
387273	KRTAP5-10	11	71276609	71277666	0.5495	0.8417	0.6875	0.682	0.1988
50831	TAS2R3	7	141463897	141464997	0.8676	0.6794	0.6875	0.7544	0.817
143888	KDELC2	11	108342832	108369169	0.08004	0.6882	0.6876	0.6231	0.5803
653308	ASAH2B	10	52499688	52516948	0.6788	0.4597	0.6876	0.07022	0.6253
10693	CCT6B	17	33254878	33307968	0.9689	0.3886	0.6877	0.4667	0.7019
7718	ZNF165	6	28048482	28057341	0.4577	0.7157	0.6877	0.6035	0.6398
81606	LBH	2	30454397	30482899	0.795	0.5841	0.6877	0.5364	0.8921
3071	NCKAP1L	12	54891495	54936899	0.1514	0.6125	0.6877	0.6091	0.07856
83451	ABHD11	7	73150424	73153190	0.5699	0.6577	0.6878	0.7004	0.3478
27327	TNRC6A	16	24741028	24837548	0.7901	0.4609	0.6878	0.8544	0.3161
90488	TMEM263	12	107347298	107367813	0.7279	0.6007	0.6878	0.572	0.4421
5193	PEX12	17	33901814	33905656	0.246	0.8165	0.6878	0.6472	0.7565
79827	CLMP	11	122943020	123066007	0.71	0.2187	0.6878	0.2578	0.4921
5726	TAS2R38	7	141672431	141673573	0.1507	0.3702	0.6879	0.6659	0.52
8708	B3GALT1	2	168346692	168727366	0.5198	0.7094	0.6879	0.1	0.6294
6543	SLC8A2	19	47931274	47975307	0.7223	0.7223	0.6881	0.8361	0.9584
4171	MCM2	3	127317200	127341279	0.9702	0.5726	0.6882	0.8068	0.534
85019	TMEM241	18	20875977	21017925	0.1731	0.8399	0.6883	0.8597	0.3661
4900	NRGN	11	124609829	124617102	0.1301	0.5181	0.6884	0.7281	0.2748
116228	COX20	1	244998608	245008359	0.6179	0.5987	0.6884	0.7989	0.32
9842	PLEKHM1	17	43513266	43568146	0.7954	0.7884	0.6887	0.3713	0.9843
409	ARRB2	17	4613789	4624795	0.2358	0.821	0.6887	0.3336	0.8024
23193	GANAB	11	62392298	62414198	0.9538	0.5023	0.6888	0.7635	0.9277
1622	DBI	2	120124504	120130122	0.38	0.5623	0.6888	0.3398	0.2683
2969	GTF2I	7	74071991	74175022	0.9833	0.3324	0.6889	0.8679	0.2783
57619	SHROOM3	4	77356253	77704406	0.4272	0.6283	0.6889	0.106	0.2323
376267	RAB15	14	65412532	65439016	0.3652	0.8603	0.6889	0.7471	0.7275
8991	SELENBP1	1	151336778	151345210	0.2881	0.7536	0.6891	0.5179	0.7726
8703	B4GALT3	1	161141100	161147758	0.9218	0.7867	0.6892	0.7044	0.1457
196074	METTL15	11	28129798	28355054	0.4373	0.7295	0.6893	0.701	0.4739
81442	OR6N2	1	158746472	158747425	0.9384	0.4576	0.6893	0.9054	0.6735
100507096	GIMD1	4	107279340	107288592	0.4451	0.8263	0.6894	0.6148	0.9087
8812	CCNK	14	99947695	99977852	0.9105	0.4331	0.6894	0.329	0.6288
89890	KBTBD6	13	41701709	41706936	0.8668	0.5215	0.6895	0.5925	0.3472
900	CCNG1	5	162864573	162872022	0.3255	0.5572	0.6896	0.8893	0.9834
122525	C14orf28	14	45366433	45376460	0.9079	0.9785	0.6896	0.8353	0.9672
51696	HECA	6	139456249	139501946	0.1713	0.5224	0.6897	0.1935	0.5931
84306	PDCD2L	19	34895300	34917073	0.4346	0.4433	0.6898	0.2839	0.5501
95	ACY1	3	52017300	52023218	0.5578	0.6728	0.6898	0.6977	0.7297
8022	LHX3	9	139088096	139096955	0.04073	0.6658	0.6898	0.507	0.5787
64114	TMBIM1	2	219138917	219157280	0.5896	0.6007	0.6898	0.8941	0.6229
222696	ZSCAN23	6	28399373	28411279	0.4437	0.7069	0.6898	0.2916	0.4274
1734	DIO2	14	80663868	80697397	0.5651	0.8494	0.6899	0.6582	0.7058
84455	EFCAB7	1	63989013	64051041	0.6528	0.6235	0.6901	0.6184	0.9768
54107	POLE3	9	116169515	116173029	0.6477	0.4759	0.6902	0.8857	0.9178
51361	HOOK1	1	60280458	60342050	0.1704	0.35	0.6902	0.8433	0.1134
2669	GEM	8	95261481	95274547	0.5289	0.8116	0.6902	0.2058	0.1086
10109	ARPC2	2	219081817	219119071	0.3931	0.7682	0.6902	0.4438	0.5128
10268	RAMP3	7	45197367	45223849	0.6321	0.5458	0.6902	0.325	0.7945
144110	TMEM86A	11	18720351	18726332	0.8782	0.8552	0.6902	0.7143	0.3519
26476	OR10J1	1	159409512	159410600	0.4292	0.547	0.6903	0.8216	0.5868
2060	EPS15	1	51819935	51985026	0.7347	0.5227	0.6903	0.8268	0.1753
3868	KRT16	17	39766030	39769079	0.5588	0.3903	0.6903	0.8852	0.9229
113091	PTH2	19	49925671	49926698	0.5731	0.5396	0.6903	0.8551	0.7685
340061	TMEM173	5	138855113	138862343	0.3943	0.7246	0.6904	0.03758	0.18
5701	PSMC2	7	102984852	103009842	0.2578	0.5444	0.6904	0.3042	0.337
5333	PLCD1	3	38048987	38071154	0.2684	0.5263	0.6904	0.7043	0.9208
3381	IBSP	4	88720702	88733601	0.8425	0.6857	0.6905	0.6829	0.6632
27284	SULT1B1	4	70591838	70626430	0.1386	0.4504	0.6905	0.1267	0.1741
147906	DACT3	19	47150869	47164395	0.1595	0.882	0.6905	0.85	0.1665
51218	GLRX5	14	96001323	96011055	0.4606	0.7118	0.6906	0.6793	0.4792
162073	ITPRIPL2	16	19125254	19132952	0.7371	0.5184	0.6906	0.6179	0.5626
6652	SORD	15	45315302	45367287	0.3579	0.7724	0.6906	0.2374	0.02765
79590	MRPL24	1	156707094	156710923	0.5652	0.5843	0.6906	0.7729	0.2751
1381	CRABP1	15	78632666	78640572	0.5514	0.7881	0.6908	0.6911	0.9682
134288	TMEM174	5	72464080	72471073	0.1832	0.5361	0.6909	0.4754	0.4716
25915	NDUFAF3	3	49057908	49060928	0.404	0.4983	0.6909	0.6158	0.7168
4321	MMP12	11	102733464	102745764	0.05771	0.4979	0.6909	0.8319	0.7593
23024	PDZRN3	3	73431582	73674072	0.9988	0.6746	0.6909	0.6102	0.5356
712	C1QA	1	22963118	22966175	0.474	0.5319	0.691	0.8051	0.2404
5988	RFPL1	22	29834572	29838444	0.1638	0.5262	0.691	0.6946	0.3397
100130958	SYCE1L	16	77233349	77246976	0.5464	0.799	0.6911	0.4471	0.7311
27043	PELP1	17	4574679	4607712	0.228	0.2378	0.6911	0.0821	0.4671
23350	U2SURP	3	142720366	142779567	0.5283	0.4521	0.6912	0.4428	0.1077
768239	PSAPL1	4	7432021	7436700	0.6445	0.7156	0.6912	0.79	0.7057
3183	HNRNPC	14	21677295	21737638	0.2181	0.9335	0.6912	0.6832	0.607
144100	PLEKHA7	11	16809207	17035963	0.9721	0.8916	0.6912	0.8103	0.01499
84226	C2orf16	2	27799389	27805589	0.59	0.4618	0.6913	0.387	0.9385
1378	CR1	1	207669473	207815110	0.03339	0.6834	0.6913	0.4666	0.7751
25873	RPL36	19	5690272	5691678	0.1216	0.6292	0.6913	0.977	0.6026
85414	SLC45A3	1	205626979	205649630	0.6915	0.7732	0.6913	0.6673	0.6675
1454	CSNK1E	22	38686697	38714089	0.0662	0.3904	0.6915	0.4438	0.7417
8834	TMEM11	17	21101263	21117974	0.1592	0.6994	0.6915	0.6771	0.6751
766	CA7	16	66878282	66888052	0.7773	0.6845	0.6915	0.2732	0.1875
22894	DIS3	13	73329540	73356344	0.1425	0.8614	0.6915	0.9883	0.8938
23060	ZNF609	15	64791619	64978267	0.4652	0.317	0.6916	0.4597	0.3986
216	ALDH1A1	9	75515578	75653633	0.386	0.4989	0.6916	0.1952	0.7842
642475	MROH6	8	144648362	144654928	0.3874	0.4602	0.6916	0.3574	0.397
7375	USP4	3	49314577	49377536	0.6057	0.6881	0.6916	0.6351	0.8071
10396	ATP8A1	4	42410390	42659122	0.4712	0.3946	0.6916	0.5859	0.2255
22879	MON1B	16	77224821	77233543	0.4957	0.6413	0.6916	0.4488	0.8253
963	CD53	1	111413821	111442558	0.9728	0.7744	0.6916	0.4236	0.2599
79714	CCDC51	3	48473580	48481529	0.8587	0.4383	0.6919	0.8435	0.2625
53905	DUOX1	15	45422192	45457776	0.0246	0.4776	0.692	0.1787	0.8697
203074	PRSS55	8	10383030	10411676	0.1783	0.6631	0.692	0.4902	0.8493
5435	POLR2F	22	38349674	38368463	0.4481	0.4947	0.692	0.6564	0.2598
7991	TUSC3	8	15397596	15624158	0.4955	0.6068	0.6922	0.3951	0.9674
100129583	FAM47E	4	77135193	77204936	0.4034	0.2763	0.6922	0.3139	0.4036
657	BMPR1A	10	88516396	88684945	0.8458	0.4802	0.6926	0.4491	0.6962
976	ADGRE5	19	14491403	14519537	0.03666	0.8077	0.6926	0.5713	0.539
646799	ZAR1L	13	32877908	32886091	0.7324	0.6399	0.6927	0.5473	0.9719
10322	SMYD5	2	73441366	73454355	0.5878	0.6076	0.6928	0.8151	0.7738
2918	GRM8	7	126078652	126892428	0.04758	0.4283	0.6928	0.1558	0.2455
4712	NDUFB6	9	32553524	32573182	0.01768	0.8227	0.6928	0.6165	0.8014
1431	CS	12	56665483	56694175	0.7738	0.8452	0.6929	0.8762	0.8051
89978	DPH6	15	35657670	35838597	0.8337	0.8106	0.693	0.502	0.9236
83890	SPATA9	5	94987885	95018885	0.9799	0.6531	0.6931	0.6521	0.6155
79770	TXNDC15	5	134209427	134237323	0.7038	0.8297	0.6931	0.5842	0.8063
129285	PPP1R21	2	48667908	48742531	0.0442	0.6971	0.6931	0.1615	0.8009
5649	RELN	7	103112231	103629963	0.2273	0.7919	0.6932	0.5373	0.3202
79017	GGCT	7	30536237	30544457	0.8573	0.6808	0.6933	0.4211	0.5342
79132	DHX58	17	40253422	40264751	0.221	0.8715	0.6933	0.9671	0.6471
4190	MDH1	2	63815743	63834331	0.6397	0.6521	0.6934	0.9398	0.7203
389158	PLSCR5	3	146294342	146324003	0.06586	0.6474	0.6935	0.6492	0.3286
2528	FUT6	19	5830637	5839764	0.7266	0.8356	0.6935	0.8637	0.576
63877	FAM204A	10	120065401	120101839	0.03803	0.5306	0.6936	0.5095	0.4166
390327	OR6C70	12	55862984	55863922	0.8202	0.5349	0.6936	0.9802	0.9441
5212	VIT	2	36923833	37041937	0.2749	0.6907	0.6937	0.7461	0.6291
337979	KRTAP22-1	21	31973440	31973586	0.1472	0.4574	0.6937	0.4653	0.9965
3229	HOXC13	12	54332576	54340328	0.6314	0.7579	0.6941	0.9112	0.8524
10577	NPC2	14	74942900	74960084	0.5178	0.6249	0.6942	0.512	0.04535
85464	SSH2	17	27952956	28257231	0.5318	0.6434	0.6942	0.5522	0.7579
113189	CHST14	15	40763160	40765357	0.2266	0.5325	0.6943	0.7425	0.7039
23464	GCAT	22	38203906	38213183	0.1944	0.7031	0.6943	0.8864	0.6356
51439	FAM8A1	6	17600518	17611950	0.9433	0.6604	0.6943	0.3557	0.7692
1417	CRYBB3	22	25595817	25603326	0.5453	0.5876	0.6943	0.92	0.8231
23499	MACF1	1	39549839	39952810	0.1889	0.2319	0.6944	0.8071	0.8385
3795	KHK	2	27309611	27323619	0.04157	0.8933	0.6944	0.7456	0.5469
57624	NYAP2	2	226264426	226518734	0.9863	0.3984	0.6945	0.1494	0.3263
5451	POU2F1	1	167190066	167396582	0.09125	0.5125	0.6945	0.5742	0.6398
85480	TSLP	5	110405778	110413722	0.907	0.668	0.6945	0.2412	0.4166
283847	CCDC79	16	66788879	66835523	0.883	0.8394	0.6945	0.3779	0.693
51246	SHISA5	3	48509197	48542259	0.2009	0.3681	0.6945	0.6775	0.4354
9134	CCNE2	8	95892452	95909672	0.8826	0.8442	0.6945	0.9622	0.7384
54414	SIAE	11	124505685	124546199	0.8419	0.5094	0.6946	0.6292	0.3214
9532	BAG2	6	57037104	57050013	0.1952	0.6535	0.6946	0.7677	0.9781
3763	KCNJ6	21	38996778	39288741	0.5213	0.5203	0.6948	0.5234	0.7294
5148	PDE6G	17	79617489	79623607	0.6007	0.5165	0.6949	0.7713	0.6602
777	CACNA1E	1	181452447	181775920	0.9287	0.4678	0.6949	0.8864	0.5663
6121	RPE65	1	68894507	68915642	0.9109	0.575	0.695	0.3558	0.9711
78997	GDAP1L1	20	42875739	42909557	0.8731	0.8969	0.695	0.6944	0.7445
8715	NOL4	18	31431064	31803515	0.3146	0.9392	0.695	0.9413	0.5244
115572	FAM46B	1	27331511	27339333	0.04103	0.7519	0.6951	0.9319	0.3393
3053	SERPIND1	22	21128383	21142008	0.9078	0.7797	0.6951	0.8015	0.7562
1294	COL7A1	3	48601506	48632593	0.1101	0.7096	0.6952	0.4148	0.8903
7099	TLR4	9	120466453	120479769	0.3796	0.882	0.6952	0.663	0.7366
137872	ADHFE1	8	67344693	67384260	0.7901	0.9148	0.6953	0.5968	0.8551
7249	TSC2	16	2097472	2138713	0.4867	0.5494	0.6954	0.3997	0.7291
51016	EMC9	14	24608081	24610837	0.1258	0.5453	0.6954	0.894	0.5753
100505993	TMEM210	9	140065319	140066496	0.3944	0.5714	0.6954	0.1988	0.5465
5173	PDYN	20	1959402	1974931	0.5261	0.7404	0.6956	0.9694	0.01104
29967	LRP12	8	105501459	105601252	0.4964	0.4851	0.6956	0.9652	0.5157
7349	UCN	2	27530265	27531130	0.9403	0.6475	0.6957	0.5999	0.5301
91833	WDR20	14	102606189	102690010	0.06838	0.6812	0.6957	0.5475	0.8216
56181	MTFR1L	1	26146397	26159433	0.9859	0.7953	0.6957	0.2901	0.1871
51329	ARL6IP4	12	123464607	123467460	0.8731	0.9188	0.6957	0.5224	0.9746
8673	VAMP8	2	85804614	85809156	0.7664	0.9025	0.6958	0.9381	0.893
147798	TMC4	19	54663833	54676944	0.8184	0.6139	0.6958	0.6459	0.613
2767	GNA11	19	3094408	3121468	0.1196	0.3527	0.6959	0.61	0.3749
1318	SLC31A2	9	115913238	115926422	0.2925	0.8364	0.6959	0.8375	0.516
128308	MRPL55	1	228294380	228297037	0.562	0.6889	0.696	0.9484	0.489
84135	UTP15	5	72861568	72878984	0.7763	0.6605	0.6961	0.9919	0.7622
80306	MED28	4	17616273	17626160	0.9256	0.5954	0.6961	0.6709	0.03581
255022	CALHM1	10	105213144	105218648	0.293	0.5246	0.6961	0.3249	0.2257
2149	F2R	5	76011868	76031595	0.3745	0.8663	0.6961	0.4527	0.6595
617	BCS1L	2	219524379	219528166	0.2666	0.5202	0.6962	0.4784	0.2496
55041	PLEKHB2	2	131862420	131907425	0.1226	0.6738	0.6962	0.8746	0.3559
84249	PSD2	5	139175406	139224051	0.8967	0.5375	0.6962	0.3777	0.608
8938	BAIAP3	16	1383606	1399442	0.322	0.8151	0.6962	0.08802	0.6106
81797	OR12D3	6	29341200	29343068	0.4832	0.6445	0.6962	0.831	0.8976
27173	SLC39A1	1	153931575	153940660	0.9803	0.6907	0.6962	0.9188	0.166
57461	ISY1	3	128846259	128880409	0.3875	0.414	0.6963	0.6156	0.3447
83448	PUS7L	12	44121828	44152620	0.3559	0.4732	0.6963	0.9016	0.09056
54859	ELP6	3	47537130	47555199	0.8793	0.6255	0.6963	0.3763	0.4628
51043	ZBTB7B	1	154975106	154991001	0.7011	0.7633	0.6964	0.5081	0.02593
7385	UQCRC2	16	21964609	21994668	0.5584	0.7118	0.6965	0.7134	0.4199
126364	LRRC25	19	18501947	18508428	0.5122	0.7218	0.6965	0.549	0.2063
283635	FAM177A1	14	35514113	35552589	0.8151	0.8604	0.6965	0.07987	0.6434
337968	KRTAP6-3	21	31964759	31965374	0.4248	0.4683	0.6965	0.4646	0.9898
64746	ACBD3	1	226332380	226374423	0.7503	0.6917	0.6967	0.7371	0.8307
6504	SLAMF1	1	160579891	160617081	0.5613	0.4106	0.6968	0.8096	0.8047
1814	DRD3	3	113847499	113918254	0.0009682	0.2504	0.6969	0.5099	0.292
10910	SUGT1	13	53226830	53262433	0.9933	0.8586	0.6969	0.3731	0.1435
22802	CLCA4	1	87012759	87046437	0.6533	0.9662	0.6969	0.8873	0.3539
84722	PSRC1	1	109822176	109825790	0.9453	0.5746	0.697	0.6498	0.1647
54538	ROBO4	11	124754114	124767857	0.03876	0.7629	0.6971	0.9735	0.2715
114789	SLC25A25	9	130830479	130871537	0.09296	0.7274	0.6972	0.2896	0.2938
4695	NDUFA2	5	140024948	140027370	0.3156	0.8653	0.6972	0.5465	0.5022
140831	ZSWIM3	20	44486220	44507770	0.7634	0.45	0.6973	0.5911	0.4996
4647	MYO7A	11	76839302	76926286	0.2879	0.8193	0.6974	0.3736	0.5462
92345	NAF1	4	164047860	164088073	0.3871	0.8885	0.6975	0.393	0.4286
9329	GTF3C4	9	135545728	135565471	0.6276	0.8221	0.6976	0.6618	0.5192
27	ABL2	1	179068462	179198819	0.5053	0.5708	0.6977	0.1166	0.3768
129293	TRABD2A	2	85048774	85108369	0.256	0.8041	0.6977	0.5153	0.2096
283116	TRIM49B	11	49053152	49059529	0.6798	0.7781	0.6977	0.5804	0.8417
84720	PIGO	9	35087028	35096598	0.2068	0.6968	0.6977	0.5828	0.8978
23732	FRRS1L	9	111899581	111929571	0.1416	0.7012	0.6977	0.6397	0.7827
84321	THOC3	5	175386534	175395318	0.9914	0.7772	0.6979	0.928	0.7276
390142	OR5D13	11	55540914	55541858	0.4827	0.7764	0.6981	0.9657	0.9681
50863	NTM	11	131240371	132206716	0.08741	0.196	0.6981	0.8069	0.5928
4791	NFKB2	10	104153867	104162286	0.1654	0.01025	0.6981	0.4896	0.02086
9487	PIGL	17	16120509	16230098	0.7816	0.6224	0.6981	0.4578	0.505
22884	WDR37	10	1095423	1178237	0.6735	0.6805	0.6981	0.8188	0.498
78991	PCYOX1L	5	148737570	148749221	0.5136	0.7447	0.6981	0.3192	0.3821
55096	EBLN2	3	73110810	73112488	0.3996	0.7146	0.6981	0.5982	0.7988
641654	HEPN1	11	124789146	124790573	0.6806	0.8755	0.6982	0.9626	0.2236
259232	NALCN	13	101706130	102068813	0.8658	0.8441	0.6982	0.03386	0.3478
7088	TLE1	9	84198598	84303596	0.9414	0.4807	0.6983	0.1256	0.4739
63931	MRPS14	1	174982094	174992591	0.8787	0.4822	0.6984	0.5651	0.7761
7700	ZNF141	4	331417	370076	0.1579	0.7637	0.6984	0.4661	0.8805
58191	CXCL16	17	4636828	4643223	0.03752	0.7967	0.6984	0.2554	0.7152
353324	SPATA12	3	57094469	57109460	0.6843	0.4792	0.6985	0.5385	0.3244
120065	OR5P2	11	7817521	7818489	0.9561	0.8423	0.6985	0.727	0.5914
5348	FXYD1	19	35629693	35633959	0.1885	0.5553	0.6985	0.8672	0.6125
285676	ZNF454	5	178368194	178393218	0.9474	0.9818	0.6985	0.6543	0.1552
8484	GALR3	22	38219389	38221502	0.1718	0.7104	0.6986	0.8795	0.5871
57587	CFAP97	4	186080815	186125182	0.9531	0.2535	0.6987	0.2676	0.5865
3741	KCNA5	12	5153085	5155954	0.4418	0.7062	0.6988	0.6663	0.4338
93377	OPALIN	10	98102973	98119092	0.9975	0.9151	0.6988	0.7743	0.9938
57045	TWSG1	18	9334765	9402424	0.75	0.8687	0.6989	0.2441	0.6293
6139	RPL17	18	47014851	47018935	0.3339	0.4631	0.6991	0.6311	0.9098
55168	MRPS18A	6	43638934	43655549	0.09683	0.4456	0.6991	0.2109	0.721
387778	SPDYC	11	64937707	64940688	0.6928	0.6576	0.6991	0.8042	0.8328
667	DST	6	56322785	56819426	0.7375	0.6284	0.6992	0.04718	0.04207
26054	SENP6	6	76311596	76427997	0.984	0.7031	0.6992	0.8052	0.9075
100130097	KIF28P	1	246934900	247003474	0.4869	0.4127	0.6993	0.6023	0.369
729288	ZNF286B	17	18561742	18585572	0.4538	0.6645	0.6993	0.5295	0.09226
5968	REG1B	2	79312149	79315150	0.7019	0.5192	0.6993	0.3169	0.2222
83891	SNX25	4	186130773	186285120	0.9921	0.4037	0.6993	0.5511	0.3598
140564	APOBEC3D	22	39417118	39435686	0.9108	0.7355	0.6995	0.634	0.2979
10498	CARM1	19	10982253	11033453	0.6953	0.8616	0.6995	0.4905	0.5012
6843	VAMP1	12	6571403	6579843	0.02094	0.7857	0.6996	0.9896	0.506
8735	MYH13	17	10201401	10276322	0.4711	0.8652	0.6996	0.3142	0.3538
1395	CRHR2	7	30691559	30739719	0.7238	0.3917	0.6997	0.4866	0.1089
200232	FAM209A	20	55099785	55101208	0.3724	0.4229	0.6997	0.3315	0.9961
399512	SLC25A35	17	8191082	8198709	0.01173	0.6601	0.6997	0.7675	0.585
9376	SLC22A8	11	62760296	62783317	0.7612	0.8404	0.6997	0.7157	0.7169
64131	XYLT1	16	17196181	17564738	0.8986	0.647	0.6997	0.3178	0.4231
6833	ABCC8	11	17414432	17498449	0.289	0.6509	0.6998	0.5973	0.5644
6328	SCN3A	2	165944030	166060577	0.1966	0.7716	0.6999	0.6575	0.6861
55540	IL17RB	3	53880577	53899827	0.6245	0.4476	0.7003	0.6482	0.5694
286046	XKR6	8	10753654	11058875	0.1217	0.6296	0.7003	0.5696	0.5276
1901	S1PR1	1	101702305	101707076	0.1194	0.6402	0.7004	0.2081	0.6054
348303	SELV	19	40005753	40011326	0.5172	0.7987	0.7004	0.8909	0.101
9601	PDIA4	7	148700154	148725782	0.1139	0.6801	0.7005	0.748	0.978
4720	NDUFS2	1	161167209	161184185	0.5701	0.7951	0.7005	0.7016	0.1309
10598	AHSA1	14	77924373	77935815	0.7564	0.3216	0.7006	0.1909	0.9235
200010	SLC5A9	1	48688339	48714316	0.5821	0.4169	0.7006	0.8511	0.3068
57491	AHRR	5	304291	438406	0.795	0.7927	0.7007	0.146	0.6625
51177	PLEKHO1	1	150122170	150131825	0.4269	0.9449	0.7008	0.9577	0.9187
7264	TSTA3	8	144694788	144700358	0.7917	0.6927	0.701	0.7743	0.4723
8664	EIF3D	22	36906897	36925277	0.4753	0.525	0.701	0.6237	0.2892
146378	C16orf92	16	30034655	30036023	0.1949	0.5913	0.701	0.7662	0.8807
79856	SNX22	15	64443899	64449680	0.224	0.4887	0.7011	0.3765	0.3648
253959	RALGAPA1	14	36007558	36278432	0.3647	0.1597	0.7012	0.5988	0.4928
29974	A1CF	10	52559169	52645435	0.9682	0.6449	0.7012	0.987	0.6738
60675	PROK2	3	71820806	71834357	0.6018	0.3411	0.7013	0.5469	0.06022
9350	CER1	9	14719731	14722715	0.2427	0.2624	0.7013	0.1915	0.3827
64320	RNF25	2	219528587	219536781	0.3527	0.6078	0.7014	0.5011	0.2665
9058	SLC13A2	17	26800664	26824799	0.7047	0.6218	0.7014	0.3194	0.6718
150921	TCF23	2	27371835	27376402	0.9161	0.3799	0.7015	0.362	0.1251
3074	HEXB	5	73935547	74017113	0.2073	0.5253	0.7015	0.9231	0.8245
59277	NTN4	12	96051583	96184565	0.1743	0.2356	0.7017	0.3525	0.4396
10885	WDR3	1	118472372	118503049	0.8038	0.9073	0.7019	0.5916	0.6308
2521	FUS	16	31191431	31206192	0.532	0.8672	0.7022	0.7577	0.9919
114899	C1QTNF3	5	34017963	34043371	0.5997	0.6403	0.7024	0.6223	0.4417
54845	ESRP1	8	95653364	95719694	0.9549	0.7456	0.7024	0.5042	0.3077
85415	RHPN2	19	33469498	33555824	0.06469	0.6175	0.7024	0.8939	0.6775
55723	ASF1B	19	14230321	14247440	0.4975	0.5095	0.7024	0.5313	0.1451
2280	FKBP1A	20	1349621	1373816	0.3824	0.7937	0.7026	0.7502	0.9109
56894	AGPAT3	21	45285116	45407475	0.906	0.6462	0.7027	0.6432	0.6848
23549	DNPEP	2	220238180	220264730	0.7009	0.7785	0.7027	0.4631	0.1389
144501	KRT80	12	52562780	52585798	0.3501	0.743	0.7027	0.4778	0.6616
8972	MGAM	7	141695676	141806547	0.1291	0.2887	0.7028	0.5532	0.8105
3786	KCNQ3	8	133133105	133493004	0.03185	0.7648	0.7028	0.08419	0.2619
140686	WFDC3	20	44402847	44420547	0.6012	0.7585	0.7028	0.645	0.165
162967	ZNF320	19	53379425	53394599	0.7263	0.7207	0.703	0.3904	0.153
1370	CPN2	3	194060494	194072063	0.8984	0.8162	0.703	0.5062	0.2394
81888	HYI	1	43916674	43919938	0.684	0.4274	0.703	0.6277	0.02132
858	CAV2	7	116139655	116148595	0.2159	0.4387	0.703	0.3782	0.93
6566	SLC16A1	1	113454469	113498975	0.08141	0.5365	0.703	0.5189	0.6675
6780	STAU1	20	47729876	47804907	0.7553	0.5163	0.7031	0.6697	0.3841
6122	RPL3	22	39708887	39715670	0.7644	0.7899	0.7032	0.7385	0.6685
55149	MTPAP	10	30598730	30638267	0.07114	0.9057	0.7032	0.467	0.8454
100996273	LOC100996273	17	75440786	75443731	0.1426	0.7176	0.7032	0.5263	0.07381
8655	DYNLL1	12	120907660	120936298	0.2165	0.4418	0.7033	0.6729	0.3908
54899	PXK	3	58318617	58411815	0.6273	0.8322	0.7033	0.957	0.4665
9080	CLDN9	16	3062457	3064506	0.1173	0.8934	0.7033	0.5031	0.5886
7110	TMF1	3	69068978	69101484	0.4713	0.2502	0.7034	0.7932	0.01429
3675	ITGA3	17	48133340	48167849	0.5274	0.8745	0.7034	0.9954	0.7312
91120	ZNF682	19	20115227	20150277	0.785	0.8963	0.7035	0.6532	0.5856
2146	EZH2	7	148504464	148581441	0.5708	0.257	0.7036	0.2554	0.7836
2312	FLG	1	152274651	152297679	0.4566	0.4956	0.7036	0.1822	0.4745
6999	TDO2	4	156824845	156841558	0.02471	0.6991	0.7036	0.5113	0.01761
9895	TECPR2	14	102829300	102968818	0.102	0.8424	0.7036	0.09057	0.9487
284498	C1orf167	1	11823827	11849642	0.6626	0.909	0.7037	0.6284	0.09279
145226	RDH12	14	68168603	68201168	0.08153	0.7455	0.7037	0.6131	0.4123
7265	TTC1	5	159436156	159492550	0.9309	0.2729	0.7038	0.3467	0.4765
155382	VPS37D	7	73082174	73086440	0.5709	0.6872	0.7038	0.2754	0.7534
130507	UBR3	2	170684010	170940641	0.3283	0.6039	0.7038	0.7772	0.7698
1358	CPA2	7	129906703	129929638	0.6216	0.6249	0.7039	0.6377	0.7699
339291	LRRC30	18	7231137	7232042	0.6776	0.5969	0.7039	0.3108	0.7036
5992	RFX4	12	106976685	107156582	0.1433	0.598	0.7039	0.8358	0.5406
101927402	LOC101927402	2	64749323	64751744	0.4503	0.501	0.7039	0.04353	0.2403
101928208	LOC101928208	7	29760114	29782218	0.3888	0.7383	0.7039	0.7471	0.3973
114786	XKR4	8	56015017	56438714	0.3774	0.5529	0.7041	0.4829	0.1235
90025	UBE3D	6	83602186	83775545	0.2988	0.449	0.7044	0.5149	0.04217
79830	ZMYM1	1	35525387	35581460	0.4645	0.5075	0.7044	0.5438	0.5311
162963	ZNF610	19	52839498	52870376	0.8437	0.6943	0.7044	0.9817	0.2663
255967	PAN3	13	28710997	28869475	0.1973	0.4741	0.7045	0.6338	0.8027
55323	LARP6	15	71123889	71146498	0.3719	0.4372	0.7046	0.4372	0.6454
51327	AHSP	16	31539203	31540125	0.03399	0.3371	0.7046	0.4653	0.2679
10767	HBS1L	6	135281516	135376036	0.8098	0.6209	0.7046	0.7873	0.5921
135924	OR9A2	7	142723287	142724219	0.8501	0.6435	0.7047	0.8107	0.7857
27350	APOBEC3C	22	39410265	39414843	0.8836	0.7419	0.7047	0.7765	0.3367
11022	TDRKH	1	151742741	151763052	0.8019	0.1106	0.7048	0.08105	0.3279
55291	PPP6R3	11	68228186	68382802	0.08038	0.7284	0.7048	0.8486	0.3113
11107	PRDM5	4	121613070	121844013	0.3479	0.6845	0.7049	0.6383	0.3711
6425	SFRP5	10	99526508	99531756	0.8468	0.4278	0.7051	0.9278	0.05851
126068	ZNF441	19	11877815	11894893	0.5371	0.4231	0.7051	0.8849	0.3834
147700	KLC3	19	45843998	45854864	0.8823	0.7067	0.7052	0.7492	0.9028
388381	C17orf98	17	36991341	36997642	0.1662	0.8371	0.7052	0.9684	0.692
81579	PLA2G12A	4	110631145	110651242	0.4388	0.9314	0.7052	0.7999	0.7698
2328	FMO3	1	171060018	171086961	0.3326	0.8297	0.7053	0.6747	0.8704
92293	TMEM132C	12	128751948	129192460	0.3738	0.4613	0.7054	0.729	0.9608
84142	FAM175A	4	84382092	84406290	0.5768	0.6841	0.7054	0.3133	0.2403
11180	WDR6	3	49044637	49053386	0.4715	0.5009	0.7054	0.6613	0.6003
2040	STOM	9	124101266	124132582	0.9375	0.9924	0.7054	0.5204	0.4991
221002	RASGEF1A	10	43689983	43762367	0.335	0.3991	0.7055	0.5383	0.6043
4734	NEDD4	15	56119120	56285835	0.7409	0.8507	0.7055	0.8221	0.9678
57617	VPS18	15	41186628	41196173	0.1914	0.1818	0.7056	0.6498	0.5963
140458	ASB5	4	177134824	177198722	0.9812	0.4082	0.7056	0.3683	0.5111
23389	MED13L	12	116396381	116714991	0.6088	0.4325	0.7056	0.8902	0.1043
3576	CXCL8	4	74606223	74609433	0.3132	0.863	0.7056	0.5809	0.7988
204962	SLC44A5	1	75667816	76081698	0.4992	0.367	0.7058	0.3319	0.6695
404093	CUEDC1	17	55938604	56032684	0.926	0.5881	0.7059	0.6932	0.08113
64344	HIF3A	19	46800303	46846690	0.01897	0.8373	0.7059	0.5607	0.8744
10568	SLC34A2	4	25656853	25680735	0.783	0.6692	0.706	0.7736	0.6144
60672	MIIP	1	12079299	12092106	0.6126	0.5628	0.7061	0.1749	0.661
11142	PKIG	20	43160422	43247678	0.221	0.9225	0.7062	0.8356	0.5123
54764	ZRANB1	10	126605704	126676005	0.0541	0.7405	0.7063	0.5639	0.1506
6929	TCF3	19	1609289	1652328	0.9513	0.8274	0.7063	0.5002	0.7967
51421	AMOTL2	3	134074187	134094321	0.8848	0.6618	0.7063	0.8853	0.0777
2531	KDSR	18	60994971	61034506	0.1332	0.7671	0.7063	0.535	0.3313
7266	DNAJC7	17	40128439	40169715	0.2756	0.8535	0.7064	0.6694	0.6088
11243	PMF1	1	156182779	156209868	0.1495	0.8557	0.7064	0.5632	0.1279
79987	SVEP1	9	113127528	113342160	0.8611	0.5246	0.7065	0.528	0.4202
8314	BAP1	3	52435020	52444121	0.9689	0.8903	0.7065	0.6493	0.4916
8496	PPFIBP1	12	27677045	27848497	0.6737	0.5786	0.7066	0.4656	0.704
23553	HYAL4	7	123485220	123517532	0.2379	0.8527	0.7067	0.9734	0.9192
358	AQP1	7	30951415	30965131	0.478	0.8043	0.7068	0.541	0.8558
5777	PTPN6	12	7055740	7070479	0.5968	0.6949	0.7068	0.584	0.03099
509	ATP5C1	10	7830093	7849764	0.5153	0.7868	0.7068	0.9751	0.5068
23203	PMPCA	9	139305110	139318213	0.07463	0.3923	0.7069	0.3429	0.4598
51006	SLC35C2	20	44978167	44993097	0.367	0.6969	0.7069	0.7947	0.7944
29926	GMPPA	2	220363587	220371718	0.07795	0.4949	0.707	0.2886	0.3822
51135	IRAK4	12	44152747	44183346	0.3618	0.4623	0.707	0.8971	0.08457
10454	TAB1	22	39795759	39833132	0.8733	0.3667	0.707	0.3437	0.1067
387521	TMEM189	20	48740274	48770335	0.6408	0.6179	0.707	0.08722	0.2798
55852	TEX2	17	62224795	62340653	0.8518	0.9036	0.707	0.9948	0.9389
79882	ZC3H14	14	89029253	89079853	0.3519	0.7854	0.7071	0.3811	0.9934
6013	RLN1	9	5307637	5339873	0.5956	0.7839	0.7071	0.7162	0.8446
4493	MT1E	16	56659557	56661024	0.9202	0.7621	0.7072	0.2869	0.728
23421	ITGB3BP	1	63906441	63988944	0.6573	0.6574	0.7072	0.6919	0.9616
84525	HOPX	4	57514154	57547874	0.7944	0.4505	0.7073	0.6493	0.116
55690	PACS1	11	65837747	66012218	0.5858	0.6288	0.7074	0.4891	0.09604
85395	FAM207A	21	46359918	46396891	0.8749	0.6225	0.7075	0.8709	0.6745
114800	CCDC85A	2	56411258	56613309	0.7253	0.7401	0.7075	0.1978	0.07855
957	ENTPD5	14	74426169	74486026	0.5799	0.659	0.7075	0.7441	0.2881
11102	RPP14	3	58291972	58305920	0.5829	0.8368	0.7075	0.947	0.646
55326	AGPAT5	8	6565878	6619024	0.4487	0.9614	0.7077	0.6158	0.2734
50832	TAS2R4	7	141478289	141479188	0.6078	0.7906	0.708	0.7924	0.3826
353145	LCE3E	1	152538175	152539229	0.6462	0.6977	0.7082	0.9169	0.04805
64718	UNKL	16	1413206	1464750	0.3852	0.7755	0.7082	0.1673	0.4824
80728	ARHGAP39	8	145754563	145838891	0.8521	0.9616	0.7082	0.8149	0.7537
1262	CNGA4	11	6256724	6267066	0.2519	0.6203	0.7083	0.7648	0.5829
100526772	TMEM110-MUSTN1	3	52867131	52931597	0.3893	0.9037	0.7083	0.6256	0.9577
54812	AFTPH	2	64751439	64820139	0.3437	0.5823	0.7084	0.0539	0.4031
3996	LLGL1	17	18128907	18148189	0.6581	0.462	0.7085	0.2731	0.908
64326	RFWD2	1	175913967	176176386	0.6531	0.7483	0.7085	0.6555	0.03093
163702	IFNLR1	1	24480647	24513765	0.8738	0.5831	0.7085	0.7232	0.161
5309	PITX3	10	103989946	104001231	0.194	0.01491	0.7086	0.4726	0.01364
7756	ZNF207	17	30677071	30697468	0.6857	0.7293	0.7086	0.4296	0.6514
51652	CHMP3	2	86730553	86790620	0.2882	0.7776	0.7086	0.8159	0.545
22800	RRAS2	11	14299466	14386052	0.08996	0.5611	0.7087	0.3483	0.6035
403284	OR6C68	12	55886162	55887100	0.8082	0.5727	0.7087	0.9781	0.9436
80267	EDEM3	1	184659625	184724041	0.1558	0.7115	0.7088	0.3294	0.5987
494551	WEE2	7	141408153	141431071	0.8444	0.8061	0.7088	0.8957	0.4828
84464	SLX4	16	3631182	3661585	0.2302	0.8252	0.7089	0.6101	0.4496
55819	RNF130	5	179382067	179499118	0.5416	0.3757	0.709	0.3538	0.3151
719	C3AR1	12	8210919	8218955	0.5115	0.1712	0.7091	0.5118	0.01689
729330	OC90	8	133036467	133071627	0.6873	0.5055	0.7091	0.1317	0.1894
167	CRISP1	6	49801970	49844809	0.09247	0.695	0.7092	0.8819	0.637
196528	ARID2	12	46123494	46301820	0.588	0.8627	0.7093	0.6842	0.833
220388	CCDC89	11	85394893	85397320	0.849	0.9086	0.7094	0.29	0.2132
388569	ZNF324B	19	58962971	58969199	0.7076	0.3479	0.7095	0.4504	0.7711
5145	PDE6A	5	149237519	149324356	0.2361	0.8889	0.7096	0.5367	0.26
51174	TUBD1	17	57936840	57970306	0.02144	0.5981	0.7097	0.515	0.1221
6181	RPLP2	11	808841	827592	0.7798	0.7762	0.7098	0.3266	0.1971
56852	RAD18	3	8918880	9005159	0.006746	0.5715	0.7098	0.1883	0.5769
3396	ICT1	17	73008760	73017356	0.2258	0.9375	0.7098	0.8377	0.2388
5394	EXOSC10	1	11126675	11159961	0.08595	0.9187	0.7098	0.828	0.7685
80736	SLC44A4	6	31830969	31846823	0.3038	0.4536	0.7099	0.1355	0.9064
4773	NFATC2	20	50003494	50179370	0.4166	0.9006	0.7099	0.228	0.7192
23177	CEP68	2	65283495	65314142	0.1959	0.6094	0.71	0.5572	0.6547
79807	GSTCD	4	106629935	106768882	0.5094	0.5962	0.7102	0.6026	0.7084
7248	TSC1	9	135766735	135820094	0.59	0.8241	0.7102	0.5013	0.7009
10602	CDC42EP3	2	37869025	37899678	0.4894	0.8636	0.7102	0.1589	0.7192
5460	POU5F1	6	31132114	31138451	0.2304	0.5932	0.7103	0.5577	0.932
157695	TDRP	8	439790	495781	0.3168	0.7298	0.7103	0.6881	0.6825
54587	MXRA8	1	1288071	1297183	0.6012	0.6979	0.7103	0.7858	0.8847
112574	SNX18	5	53813589	53842416	0.8147	0.8837	0.7103	0.9506	0.2236
7356	SCGB1A1	11	62186507	62190678	0.1092	0.5514	0.7103	0.5138	0.4082
63891	RNF123	3	49726950	49758962	0.5039	0.9143	0.7104	0.4635	0.845
64080	RBKS	2	28004266	28113223	0.5086	0.6193	0.7105	0.8216	0.5563
3092	HIP1	7	75162619	75368290	0.6292	0.6084	0.7105	0.1297	0.2102
100526842	RPL17-C18orf32	18	47007548	47018935	0.3787	0.4942	0.7106	0.6601	0.9141
10413	YAP1	11	101981151	102104154	0.543	0.8287	0.7106	0.6295	0.4758
128272	ARHGEF19	1	16524599	16539104	0.3186	0.2532	0.7107	0.8828	0.8259
7576	ZNF28	19	53300661	53324922	0.8926	0.5264	0.7107	0.01915	0.1244
1659	DHX8	17	41561330	41604185	0.8191	0.5638	0.7108	0.3958	0.3984
84570	COL25A1	4	109731877	110223799	0.9797	0.9516	0.7108	0.747	0.8153
92241	RCSD1	1	167599474	167677933	0.07716	0.4288	0.7109	0.6823	0.2483
56913	C1GALT1	7	7222178	7288282	0.3482	0.7994	0.7109	0.9398	0.338
643866	CBLN3	14	24895738	24898731	0.3338	0.7785	0.711	0.9563	0.3931
79567	FAM65A	16	67562717	67580691	0.9723	0.6417	0.711	0.8912	0.9928
9645	MICAL2	11	12132138	12285335	0.8855	0.7901	0.7111	0.3891	0.669
3841	KPNA5	6	117002367	117063030	0.03869	0.3455	0.7112	0.8901	0.3735
6915	TBXA2R	19	3594504	3606831	0.9707	0.7491	0.7112	0.2228	0.7424
10063	COX17	3	119388372	119396243	0.1629	0.7554	0.7112	0.5547	0.8252
125919	ZNF543	19	57831865	57842144	0.9957	0.6064	0.7113	0.5609	0.6401
5306	PITPNA	17	1421283	1466110	0.6849	0.7516	0.7114	0.9589	0.7296
64184	EDDM3B	14	21236586	21239107	0.5259	0.689	0.7115	0.8236	0.4714
57161	PELI2	14	56585039	56768241	0.8394	0.2458	0.7116	0.3853	0.03464
6618	SNAPC2	19	7985194	7988136	0.1358	0.4054	0.7116	0.1608	0.05686
130355	C2orf76	2	120059793	120124451	0.5926	0.5645	0.7116	0.3061	0.3386
54108	CHRAC1	8	141521397	141527252	0.5807	0.4374	0.7116	0.9868	0.2366
401250	MCCD1	6	31496739	31498008	0.7718	0.5653	0.7117	0.6766	0.8915
135644	TRIM40	6	30103885	30116512	0.7875	0.36	0.7118	0.5533	0.1004
7251	TSG101	11	18501858	18548503	0.5674	0.4497	0.7118	0.9091	0.2821
54921	CHTF8	16	69151912	69166493	0.8026	0.8857	0.7118	0.5027	0.9674
29767	TMOD2	15	52043758	52108560	0.9169	0.6995	0.712	0.796	0.5274
55839	CENPN	16	81040103	81066712	0.3736	0.4958	0.712	0.2801	0.5862
624	BDKRB2	14	96671016	96710666	0.613	0.4962	0.712	0.3802	0.2
54514	DDX4	5	55033845	55112975	0.8839	0.8969	0.7121	0.6413	0.707
54826	GIN1	5	102421704	102455842	0.6436	0.8974	0.7121	0.01933	0.4707
54738	FEV	2	219845809	219850379	0.1132	0.7259	0.7122	0.4721	0.3065
399948	COLCA1	11	111164114	111177104	0.0007811	0.7941	0.7122	0.8425	0.8063
146754	DNAH2	17	7620631	7737058	0.5686	0.7669	0.7122	0.567	0.711
11092	C9orf9	9	135754282	135765419	0.498	0.8803	0.7122	0.8769	0.5921
132158	GLYCTK	3	52321836	52329272	0.5589	0.8959	0.7122	0.7439	0.7701
54602	NDFIP2	13	80055259	80130212	0.233	0.6688	0.7123	0.2652	0.7233
375346	TMEM110	3	52870772	52931597	0.3877	0.9054	0.7123	0.6096	0.957
54985	HCFC1R1	16	3072626	3074287	0.01454	0.9117	0.7124	0.2029	0.5777
55176	SEC61A2	10	12171640	12211957	0.5937	0.6889	0.7124	0.7905	0.3043
8479	HIRIP3	16	30003642	30007417	0.2144	0.6381	0.7124	0.7896	0.8864
26249	KLHL3	5	136953189	137150310	0.5431	0.9418	0.7124	0.6659	0.3812
199953	TMEM201	1	9648932	9674935	0.7444	0.3676	0.7125	0.3499	0.5738
100462983	MTRNR2L3	20	55933496	55934878	0.6431	0.7726	0.7125	0.239	0.9749
57823	SLAMF7	1	160708865	160724611	0.893	0.7349	0.7126	0.9349	0.5001
6729	SRP54	14	35451901	35498773	0.7936	0.9631	0.7127	0.4797	0.5738
57489	ODF2L	1	86812507	86862025	0.4809	0.9264	0.7127	0.8323	0.476
494470	RNF165	18	43906772	44041159	0.3248	0.9125	0.7129	0.8684	0.9103
80763	SPX	12	21679256	21684210	0.3853	0.6805	0.713	0.7644	0.9415
84962	AJUBA	14	23440386	23451851	0.5356	0.8304	0.713	0.5205	0.3502
278	AMY1C	1	104287833	104301312	0.9513	0.7005	0.713	0.8317	0.7041
10621	POLR3F	20	18448033	18465287	0.114	0.7517	0.7131	0.1261	0.8578
672	BRCA1	17	41196312	41277500	0.8629	0.8252	0.7131	0.5699	0.3338
25938	HEATR5A	14	31760994	31889788	0.2904	0.8252	0.7132	0.5984	0.3553
144699	FBXL14	12	1675159	1703331	0.9941	0.8211	0.7132	0.8506	0.4721
340895	MALRD1	10	19337700	20023407	0.2807	0.6922	0.7133	0.08358	0.05473
51540	SCLY	2	238969565	239008054	0.687	0.5157	0.7134	0.5433	0.8217
9120	SLC16A6	17	66263167	66287405	0.1717	0.8029	0.7134	0.9744	0.7385
254956	MORN5	9	124922190	124962368	0.1433	0.425	0.7136	0.1522	0.1589
23251	KIAA1024	15	79724858	79764642	0.7412	0.3964	0.7136	0.465	0.005676
79953	SYNDIG1	20	24449835	24647253	0.3759	0.6154	0.7136	0.4776	0.3688
273	AMPH	7	38423297	38671167	0.6422	0.9326	0.7136	0.9759	0.8529
404734	ANKHD1-EIF4EBP3	5	139781399	139929163	0.03398	0.8202	0.7137	0.4937	0.1785
374928	ZNF773	19	58011222	58029772	0.004793	0.9047	0.7138	0.4459	0.6927
7075	TIE1	1	43766566	43788781	0.3853	0.5846	0.7138	0.5334	0.9091
54583	EGLN1	1	231499497	231560790	0.391	0.8946	0.7139	0.8693	0.3321
81928	CABLES2	20	60963686	60982339	0.3329	0.6567	0.714	0.7033	0.1908
162979	ZNF296	19	45574758	45579688	0.3876	0.6916	0.714	0.258	0.4894
2788	GNG7	19	2511218	2702746	0.03788	0.6869	0.7141	0.571	0.8149
23625	FAM89B	11	65339820	65341669	0.799	0.5012	0.7142	0.4974	0.5799
64111	NPVF	7	25264189	25268105	0.475	0.8118	0.7142	0.7788	0.6446
84273	NOA1	4	57829516	57843826	0.7713	0.3484	0.7143	0.3376	0.9198
53904	MYO3A	10	26223002	26501465	0.6079	0.9486	0.7143	0.4935	0.08314
388939	C2orf71	2	29284556	29297127	0.5239	0.577	0.7145	0.4763	0.06452
8549	LGR5	12	71832931	71980090	0.6137	0.05008	0.7145	0.4259	0.308
84439	HHIPL1	14	100111480	100143011	0.1415	0.2811	0.7145	0.3945	0.6648
56967	C14orf132	14	96505661	96560226	0.8694	0.6089	0.7145	0.5846	0.4721
54882	ANKHD1	5	139781399	139919441	0.04216	0.8206	0.7146	0.5039	0.1553
170506	DHX36	3	153993452	154042286	0.6537	0.6354	0.7146	0.08525	0.8406
341152	OR2AT4	11	74799796	74800758	0.6883	0.8123	0.7146	0.1237	0.8144
64101	LRRC4	7	127667124	127671002	0.6579	0.6247	0.7147	0.6789	0.6614
6430	SRSF5	14	70233812	70238722	0.4798	0.7538	0.7147	0.5937	0.9332
10379	IRF9	14	24630422	24635774	0.1498	0.565	0.7147	0.9056	0.5926
10637	LEFTY1	1	226073982	226076846	0.848	0.3355	0.7147	0.8355	0.5767
84294	UTP23	8	117778742	117792449	0.1127	0.8666	0.7147	0.5138	0.3451
25911	DPCD	10	103330399	103369410	0.842	0.4747	0.7149	0.8193	0.6186
2554	GABRA1	5	161274197	161326965	0.3477	0.9014	0.7149	0.4673	0.2824
100527963	PMF1-BGLAP	1	156182779	156213123	0.1528	0.855	0.715	0.5582	0.08339
85358	SHANK3	22	51113070	51171640	0.6553	0.8859	0.7151	0.9169	0.9508
130749	CPO	2	207804278	207834198	0.3864	0.3083	0.7153	0.09741	0.4242
55901	THSD1	13	52934506	52980629	0.906	0.9166	0.7153	0.2529	0.5107
3206	HOXA10	7	27210210	27219880	0.4746	0.6955	0.7154	0.01621	0.4372
55727	BTBD7	14	93703896	93799385	0.585	0.8399	0.7154	0.2688	0.1198
10600	USP16	21	30396938	30426809	0.8824	0.7801	0.7155	0.3436	0.2385
6518	SLC2A5	1	9097005	9131763	0.2768	0.9397	0.7155	0.5477	0.6277
23197	FAF2	5	175875356	175937075	0.371	0.6692	0.7156	0.6565	0.3361
90417	KNSTRN	15	40674922	40686489	0.2388	0.6541	0.7157	0.03001	0.9295
342096	GOLGA6A	15	74362198	74374891	0.7202	0.7794	0.7157	0.4216	0.897
285382	C3orf70	3	184795838	184870802	0.7408	0.6155	0.7158	0.2616	0.08749
9982	FGFBP1	4	15937192	15940363	0.3049	0.6438	0.7161	0.6963	0.5902
8662	EIF3B	7	2394474	2420380	0.2448	0.5587	0.7161	0.6653	0.7393
4189	DNAJB9	7	108210189	108215294	0.551	0.7792	0.7161	0.7755	0.8993
310	ANXA7	10	75135189	75173841	0.9151	0.5002	0.7162	0.5201	0.3146
23584	VSIG2	11	124617370	124622109	0.1047	0.3328	0.7162	0.7993	0.2555
6554	SLC10A1	14	70242552	70264006	0.5576	0.4289	0.7162	0.5194	0.4857
55752	SEPT11	4	77870895	77961307	0.2953	0.3539	0.7163	0.1316	0.2806
5965	RECQL	12	21621844	21654603	0.1549	0.6638	0.7163	0.9348	0.7183
4259	MGST3	1	165600110	165625373	0.5622	0.501	0.7164	0.6921	0.0972
54495	TMX3	18	66340925	66382535	0.6133	0.7946	0.7164	0.6126	0.2653
4301	MLLT4	6	168227602	168372703	0.7446	0.7951	0.7164	0.5015	0.5248
165186	FAM179A	2	29204164	29275096	0.7078	0.9511	0.7164	0.1407	0.2554
5720	PSME1	14	24605295	24608176	0.2524	0.4873	0.7165	0.7806	0.6004
51296	SLC15A3	11	60704555	60719257	0.3721	0.4752	0.7165	0.2782	0.6105
161247	FITM1	14	24600675	24602058	0.8483	0.4926	0.7165	0.7992	0.5701
285601	GPR150	5	94955980	94957284	0.9533	0.44	0.7165	0.3609	0.7018
521	ATP5I	4	666225	668127	0.2211	0.8451	0.7166	0.7115	0.7088
25907	TMEM158	3	45265956	45267814	0.1122	0.4853	0.7166	0.6676	0.6852
346673	STRA8	7	134916731	134943244	0.774	0.6989	0.7166	0.2517	0.595
1643	DDB2	11	47236493	47260769	0.5567	0.6962	0.7169	0.4431	0.5183
23023	TMCC1	3	129366635	129612419	0.8374	0.9789	0.7169	0.4214	0.6688
441061	MARCH11	5	16067474	16179897	0.7804	0.739	0.7171	0.7609	0.6916
11069	RAPGEF4	2	173600525	173917621	0.8168	0.445	0.7172	0.9494	0.06231
122651	RNASE11	14	21051051	21078037	0.7083	0.9004	0.7172	0.6181	0.8974
5029	P2RY2	11	72928735	72953472	0.565	0.5631	0.7173	0.6265	0.7723
54957	TXNL4B	16	72118756	72128215	0.479	0.8856	0.7173	0.6922	0.2688
57522	SRGAP1	12	64238276	64541643	0.4153	0.8183	0.7173	0.6504	0.3875
65003	MRPL11	11	66202550	66206310	0.2392	0.7267	0.7174	0.3614	0.08437
646498	C3orf84	3	49215069	49229291	0.8603	0.7364	0.7175	0.7133	0.8844
84274	COQ5	12	120941082	120966964	0.1302	0.7544	0.7175	0.5977	0.8485
252839	TMEM9	1	201103900	201140710	0.8356	0.7531	0.7175	0.9644	0.4375
284546	C1orf185	1	51442129	51613754	0.3983	0.4937	0.7176	0.9176	0.8295
162427	FAM134C	17	40731526	40761445	0.4628	0.8346	0.7176	0.1936	0.8904
1434	CSE1L	20	47662783	47713497	0.4631	0.393	0.7177	0.6475	0.2141
84259	DCUN1D5	11	102921413	102962944	0.6307	0.4258	0.7177	0.5743	0.7583
140683	BPIFA2	20	31749660	31769223	0.9245	0.6428	0.7177	0.133	0.5471
23310	NCAPD3	11	134022337	134094426	0.9349	0.8674	0.7178	0.8821	0.2205
50810	HDGFRP3	15	83806804	83876770	0.2873	0.529	0.7179	0.3087	0.5098
100527978	TMEM56-RWDD3	1	95583479	95710511	0.01058	0.5606	0.7179	0.6988	0.766
157570	ESCO2	8	27632057	27670141	0.6007	0.4447	0.7181	0.001268	0.2068
55122	AKIRIN2	6	88384578	88411985	0.9599	0.2567	0.7181	0.9208	0.5941
2323	FLT3LG	19	49977455	49989491	0.7366	0.8583	0.7181	0.8691	0.9111
203245	NAIF1	9	130823512	130829600	0.1355	0.6926	0.7181	0.1568	0.2562
7555	CNBP	3	128886658	128902810	0.2137	0.554	0.7182	0.9843	0.3385
79760	GEMIN7	19	45579024	45594782	0.7881	0.725	0.7182	0.222	0.5431
9074	CLDN6	16	3064713	3068188	0.0143	0.9013	0.7182	0.2195	0.5475
1943	EFNA2	19	1286153	1301430	0.8455	0.7942	0.7182	0.4972	0.2667
26737	OR1L1	9	125423995	125424927	0.6542	0.9755	0.7183	0.4014	0.4603
53947	A4GALT	22	43088123	43117307	0.5206	0.4819	0.7184	0.4899	0.6487
11335	CBX3	7	26240831	26253227	0.518	0.6458	0.7185	0.3898	0.7363
100507650	RNF212B	14	23707127	23743494	0.163	0.6723	0.7185	0.9194	0.00803
219428	OR4C16	11	55339604	55340536	0.5438	0.9642	0.7186	0.9738	0.9696
10425	ARIH2	3	48956265	49022974	0.7837	0.5952	0.7187	0.7187	0.7447
57191	VN1R1	19	57966542	57968107	0.0444	0.5081	0.7187	0.6694	0.6972
166815	TIGD2	4	90032651	90036734	0.5867	0.8461	0.7187	0.8716	0.7595
57047	PLSCR2	3	146109150	146213778	0.01236	0.867	0.7187	0.6903	0.9509
51422	PRKAG2	7	151253200	151574316	0.294	0.9492	0.7187	0.02449	0.8551
374875	HSD11B1L	19	5680776	5688534	0.1281	0.6208	0.7188	0.9795	0.5071
4946	OAZ1	19	2269520	2273487	0.678	0.7848	0.7188	0.4031	0.971
94086	HSPB9	17	40274756	40275371	0.4035	0.8568	0.7189	0.8733	0.571
125997	MBD3L2	19	7049351	7051746	0.8199	0.5099	0.7189	0.412	0.9708
56134	PCDHAC2	5	140345747	140391929	0.913	0.7456	0.719	0.5641	0.4392
283987	HID1	17	72946837	72968900	0.4141	0.8832	0.7193	0.6128	0.3
10574	CCT7	2	73461364	73480150	0.6011	0.7028	0.7193	0.8177	0.8106
10581	IFITM2	11	308095	309410	0.04155	0.9013	0.7193	0.01726	0.6823
23127	COLGALT2	1	183898988	184006904	0.4761	0.5254	0.7194	0.6421	0.9504
5884	RAD17	5	68665124	68710628	0.5473	0.7694	0.7194	0.8343	0.7622
221477	C6orf89	6	36853640	36896740	0.7322	0.6264	0.7194	0.6232	0.6544
93979	CPA5	7	129984630	130008571	0.2044	0.6744	0.7195	0.4001	0.1715
54756	IL17RD	3	57124010	57204345	0.4631	0.6434	0.7196	0.2567	0.8205
285282	RABL3	3	120405528	120461384	0.1638	0.8105	0.7196	0.6238	0.4015
2525	FUT3	19	5842899	5851485	0.6906	0.8822	0.7198	0.8929	0.6745
339398	LINGO4	1	151772765	151777882	0.8886	0.09653	0.7199	0.05784	0.3971
643677	CCDC168	13	103381717	103411422	0.1109	0.8462	0.7199	0.1867	0.7971
3837	KPNB1	17	45726861	45762037	0.4186	0.272	0.72	0.5737	0.3313
5350	PLN	6	118869442	118881587	0.6052	0.7634	0.72	0.5951	0.5738
101927572	LOC101927572	19	36505375	36536874	0.891	0.9482	0.72	0.3777	0.1661
10669	CGREF1	2	27322159	27341995	0.03811	0.5116	0.7201	0.5669	0.1443
27153	ZNF777	7	149128454	149158053	0.5464	0.7984	0.7201	0.5452	0.5908
2954	GSTZ1	14	77787230	77797940	0.3373	0.6288	0.7203	0.3149	0.4133
339779	PRR30	2	27359715	27362332	0.942	0.5014	0.7204	0.4063	0.1535
162417	NAGS	17	42082032	42086436	0.319	0.7123	0.7204	0.7995	0.3521
3903	LAIR1	19	54865235	54882241	0.5559	0.8516	0.7205	0.9051	0.2656
2861	GPR37	7	124385655	124406079	0.6883	0.8977	0.7206	0.9117	0.5651
57452	GALNT16	14	69726681	69821190	0.6315	0.5608	0.7207	0.05431	0.6706
9182	RASSF9	12	86198331	86230318	0.6761	0.6636	0.7207	0.692	0.5536
91464	ISX	22	35462130	35483380	0.6307	0.5207	0.7209	0.5273	0.9638
8671	SLC4A4	4	72053003	72437804	0.3559	0.5102	0.7209	0.4009	0.04118
65982	ZSCAN18	19	58595204	58629793	0.3436	0.5637	0.7211	0.6974	0.6747
60495	HPSE2	10	100216834	100995632	0.04646	0.7424	0.7211	0.2072	0.6849
389289	ANXA2R	5	43039182	43040447	0.04951	0.6279	0.7211	0.2502	0.2278
29919	C18orf8	18	21083434	21113311	0.1273	0.7506	0.7211	0.814	0.8236
10999	SLC27A4	9	131102839	131123749	0.2628	0.6664	0.7211	0.922	0.408
84245	MRI1	19	13875328	13885096	0.3994	0.5786	0.7212	0.5596	0.8248
5778	PTPN7	1	202116141	202130716	0.2924	0.4872	0.7212	0.4542	0.7973
7368	UGT8	4	115519611	115598202	0.9329	0.6067	0.7212	0.3718	0.7075
10261	IGSF6	16	21652605	21663987	0.9054	0.3824	0.7212	0.8677	0.8275
4646	MYO6	6	76458893	76629254	0.6507	0.9294	0.7213	0.7933	0.9904
25978	CHMP2B	3	87276413	87304698	0.225	0.5166	0.7214	0.4776	0.359
220158	GTSCR1	18	68297755	68318093	0.7758	0.7903	0.7215	0.1515	0.7122
51028	VPS36	13	52986737	53024798	0.8966	0.8874	0.7216	0.2645	0.4554
151649	PP2D1	3	20021453	20053765	0.1692	0.4901	0.7217	0.2215	0.7576
54707	GPN2	1	27205872	27216869	0.2003	0.7446	0.7217	0.35	0.6258
54798	DCHS2	4	155155527	155412930	0.2214	0.3067	0.7218	0.1336	0.3786
140873	C20orf173	20	34108569	34117481	0.5287	0.6319	0.7218	0.4157	0.08231
10484	SEC23A	14	39501123	39572447	0.09699	0.6243	0.7218	0.6813	0.7812
259239	WFDC11	20	44277202	44298878	0.4808	0.1479	0.7219	0.6257	0.4799
140606	SELM	22	31500763	31503551	0.3715	0.7808	0.7219	0.9298	0.3172
101928728	LOC101928728	1	27018623	27022896	0.03158	0.7107	0.7219	0.9168	0.5768
84223	IQCG	3	197615946	197686982	0.1952	0.685	0.7219	0.7717	0.1344
3902	LAG3	12	6881670	6887621	0.6915	0.6747	0.7221	0.3817	0.2088
221935	SDK1	7	3341080	4308632	0.09917	0.4	0.7221	0.6185	0.3636
191	AHCY	20	32868071	32899608	0.1046	0.3092	0.7221	0.5766	0.0709
6957	TRB	7	141998851	142510972	0.7769	0.6173	0.7222	0.8992	0.6363
10071	MUC12	7	100612904	100662230	0.6639	0.8154	0.7222	0.9616	0.5764
643669	CCER2	19	39399620	39402798	0.575	0.6941	0.7223	0.8073	0.5615
1493	CTLA4	2	204732511	204738683	0.1666	0.5376	0.7224	0.292	0.4726
26133	TRPC4AP	20	33590207	33680618	0.8196	0.4747	0.7225	0.5589	0.1866
8726	EED	11	85955586	85989785	0.5883	0.6068	0.7225	0.9572	0.8954
1607	DGKB	7	14184674	14943281	0.2472	0.6272	0.7225	0.05659	0.02396
55622	TTC27	2	32853087	33046118	0.4089	0.6099	0.7225	0.2126	0.1824
1059	CENPB	20	3764498	3767337	0.9556	0.5739	0.7225	0.138	0.6482
9415	FADS2	11	61583675	61634826	0.7876	0.6033	0.7226	0.932	0.3157
9453	GGPS1	1	235491753	235507847	0.2553	0.3922	0.7226	0.2306	0.1381
6204	RPS10	6	34385231	34393902	0.4293	0.6376	0.7227	0.6841	0.008655
326	AIRE	21	45705721	45718102	0.4791	0.7003	0.7228	0.883	0.7565
9121	SLC16A5	17	73083822	73102257	0.2601	0.8737	0.7228	0.967	0.9397
4848	CNOT2	12	70636774	70748773	0.5391	0.411	0.7229	0.4315	0.03996
5162	PDHB	3	58413357	58419579	0.6242	0.7664	0.7229	0.945	0.2015
57408	LRTM1	3	54952264	55001115	0.5104	0.725	0.723	0.6782	0.5509
25841	ABTB2	11	34172534	34379555	0.435	0.6168	0.723	0.7593	0.1349
282775	OR5J2	11	55944094	55945032	0.5482	0.7345	0.7231	0.9226	0.9678
340156	MYLK4	6	2663863	2765615	0.8208	0.8453	0.7231	0.8814	0.9836
10098	TSPAN5	4	99391518	99579812	0.5588	0.9171	0.7231	0.6663	0.4241
51071	DERA	12	16064186	16190315	0.5433	0.7717	0.7232	0.5709	0.4958
10664	CTCF	16	67596310	67673088	0.9807	0.845	0.7232	0.8929	0.9779
148581	UBE2U	1	64669135	64732969	0.402	0.9566	0.7233	0.8121	0.2929
25825	BACE2	21	42539728	42654461	0.8877	0.2373	0.7234	0.3968	0.4918
27190	IL17B	5	148753830	148760848	0.3699	0.8953	0.7234	0.4068	0.4349
27000	DNAJC2	7	102952921	102985320	0.2616	0.5586	0.7236	0.3222	0.3163
7159	TP53BP2	1	223967595	224033674	0.5102	0.5565	0.7236	0.7099	0.4187
2342	FNTB	14	65453507	65529370	0.5055	0.8779	0.7236	0.7235	0.5556
50651	SLC45A1	1	8378171	8404227	0.7358	0.3749	0.7237	0.3413	0.4457
10422	UBAC1	9	138824815	138853226	0.5807	0.9262	0.7237	0.4095	0.631
79633	FAT4	4	126237003	126414087	0.9568	0.6231	0.7238	0.5794	0.8884
3567	IL5	5	131877136	131892555	0.3507	0.7814	0.724	0.2494	0.9292
10300	KATNB1	16	57769623	57791162	0.02533	0.7294	0.724	0.2628	0.6298
344838	PAQR9	3	142680073	142682818	0.7407	0.6265	0.724	0.3309	0.1236
59067	IL21	4	123533783	123542212	0.2392	0.4879	0.7241	0.4595	0.725
4993	OR2C1	16	3405889	3406924	0.02029	0.9296	0.7241	0.5078	0.7218
6675	UAP1	1	162531296	162570379	0.4211	0.815	0.7243	0.5613	0.6487
6434	TRA2B	3	185632356	185655924	0.7145	0.8045	0.7243	0.8923	0.446
117145	THEM4	1	151843342	151882361	0.9281	0.9058	0.7244	0.7545	0.6395
642	BLMH	17	28575213	28619184	0.5066	0.5211	0.7244	0.4769	0.8934
286205	SCAI	9	127704887	127905838	0.6881	0.2114	0.7245	0.6679	0.2636
120863	DEPDC4	12	100597447	100660857	0.1474	0.6492	0.7245	0.8338	0.5975
84302	TMEM246	9	104235442	104249475	0.9319	0.3268	0.7246	0.6908	0.9877
150159	SLC9B1	4	103806205	103947552	0.0349	0.5832	0.7246	0.8361	0.9189
152100	CMC1	3	28282838	28361264	0.08108	0.7603	0.7246	0.8295	0.4624
81627	TRMT1L	1	185087217	185126230	0.01233	0.7157	0.7247	0.4223	0.1521
1278	COL1A2	7	94023873	94060544	0.4697	0.6552	0.7248	0.7592	0.7235
128853	DUSP15	20	30435441	30458479	0.8251	0.6816	0.7249	0.2552	0.1458
118427	OLFM3	1	102268126	102462790	0.3871	0.9412	0.7249	0.852	0.9448
64834	ELOVL1	1	43829068	43833745	0.4825	0.6105	0.725	0.6237	0.2377
201176	ARHGAP27	17	43471268	43510282	0.8591	0.8637	0.725	0.4457	0.9638
116092	DNTTIP1	20	44420576	44440066	0.6331	0.7866	0.7251	0.6697	0.18
101060825	LOC101060825	2	132795056	132796320	0.7108	0.769	0.7251	0.6398	0.8094
344167	FOXI3	2	88747726	88752053	0.7755	0.9068	0.7252	0.2307	0.8517
90523	MLIP	6	53883714	54131078	0.02241	0.64	0.7253	0.9393	0.3828
3017	HIST1H2BD	6	26157419	26171577	0.3375	0.6163	0.7254	0.3768	0.5144
55279	ZNF654	3	88108394	88193814	0.4349	0.7573	0.7254	0.8973	0.3622
9066	SYT7	11	61281188	61348523	0.5686	0.986	0.7254	0.2977	0.2449
285423	LOC285423	4	150351097	150736980	0.9243	0.758	0.7255	0.7079	0.8085
196513	DCP1B	12	2055214	2113677	0.01282	0.8217	0.7255	0.1157	0.2125
55023	PHIP	6	79644136	79788011	0.6021	0.3301	0.7257	0.8735	0.1126
84640	USP38	4	144106070	144143141	0.09519	0.4809	0.7257	0.6331	0.01139
387990	TOMM20L	14	58862644	58875419	0.452	0.9205	0.7257	0.6949	0.2453
164	AP1G1	16	71762903	71843006	0.9421	0.5055	0.7258	0.907	0.9236
26154	ABCA12	2	215796266	216003151	0.902	0.7315	0.7258	0.8662	0.6034
221294	NT5DC1	6	116421999	116566853	0.3573	0.8515	0.7258	0.2514	0.08345
3674	ITGA2B	17	42449550	42466873	0.6849	0.4959	0.7259	0.5364	0.401
10570	DPYSL4	10	133998564	134019280	0.5888	0.8308	0.7259	0.6379	0.7461
84324	SARNP	12	56146247	56211540	0.9091	0.9463	0.7259	0.8681	0.7705
1131	CHRM3	1	239549876	240078750	0.08531	0.7715	0.726	0.7665	0.4545
10950	BTG3	21	18965968	18985268	0.8667	0.9166	0.7261	0.4178	0.7942
10444	ZER1	9	131492065	131534220	0.5072	0.6051	0.7262	0.9472	0.2889
5130	PCYT1A	3	195961239	196014623	0.9536	0.5781	0.7263	0.3209	0.5797
3578	IL9	5	135227935	135231516	0.1071	0.5692	0.7263	0.7014	0.3689
276	AMY1A	1	104193695	104207174	0.4466	0.5307	0.7263	0.9662	0.3441
23059	CLUAP1	16	3550945	3589048	0.028	0.9282	0.7264	0.5594	0.6738
284948	SH2D6	2	85660108	85664180	0.7994	0.9016	0.7264	0.8392	0.7343
8720	MBTPS1	16	84087368	84150517	0.7877	0.7543	0.7266	0.8499	0.4671
11065	UBE2C	20	44441255	44445596	0.5481	0.7375	0.7266	0.6035	0.1597
54429	TAS2R5	7	141487129	141491338	0.5875	0.8108	0.7267	0.8535	0.3548
157807	CLVS1	8	62200514	62414204	0.3371	0.8076	0.7267	0.418	0.1778
29909	GPR171	3	150915537	150920997	0.08176	0.9915	0.7267	0.862	0.9167
55810	FOXJ2	12	8185298	8208118	0.5078	0.5787	0.7268	0.2732	0.02231
4340	MOG	6	29624758	29640149	0.7522	0.3619	0.7269	0.3911	0.1095
55238	SLC38A7	16	58700298	58718674	0.5689	0.6999	0.727	0.3315	0.5508
192111	PGAM5	12	133287393	133299323	0.9094	0.7257	0.727	0.5756	0.7706
229	ALDOB	9	104182842	104198062	0.1057	0.6623	0.7271	0.8103	0.8784
10113	PREB	2	27353624	27357542	0.9355	0.4331	0.7271	0.3927	0.1612
80150	ASRGL1	11	62104774	62160887	0.1849	0.6228	0.7273	0.4999	0.7788
3656	IRAK2	3	10206561	10285427	0.6578	0.2079	0.7273	0.07423	0.661
91300	R3HDM4	19	896503	913225	0.05898	0.569	0.7273	0.5	0.4432
10043	TOM1	22	35695268	35743987	0.8676	0.8775	0.7274	0.5141	0.2954
51255	RNF181	2	85822391	85824831	0.8253	0.8765	0.7275	0.9496	0.9418
79622	SNRNP25	16	103829	107669	0.8434	0.6455	0.7276	0.4303	0.5788
728927	ZNF736	7	63767815	63810017	0.239	0.5977	0.7276	0.7045	0.404
10224	ZNF443	19	12537710	12551926	0.914	0.8638	0.7276	0.704	0.2281
22796	COG2	1	230778202	230829731	0.8482	0.6429	0.7277	0.9129	0.8169
81872	KRTAP2-1	17	39202793	39203568	0.3336	0.9735	0.7277	0.4325	0.8301
124751	KRBA2	17	8271973	8280027	0.3951	0.8845	0.7277	0.8866	0.6885
1674	DES	2	220283099	220291461	0.6756	0.8318	0.7278	0.4403	0.1386
528	ATP6V1C1	8	104033248	104085285	0.8615	0.6311	0.7279	0.6766	0.7204
142683	ITLN2	1	160914810	160924589	0.9933	0.6816	0.7279	0.7822	0.2092
6390	SDHB	1	17345217	17380665	0.3935	0.5735	0.728	0.7643	0.468
9921	RNF10	12	120972132	121015397	0.1423	0.5849	0.728	0.5771	0.4019
127247	ASB17	1	76384558	76398116	0.09165	0.6631	0.7281	0.4129	0.9245
56955	MEPE	4	88742563	88767969	0.8915	0.677	0.7282	0.7108	0.7985
84647	PLA2G12B	10	74694519	74714590	0.505	0.532	0.7282	0.5402	0.6219
126204	NLRP13	19	56403058	56443702	0.1127	0.5588	0.7283	0.9581	0.2408
6840	SVIL	10	29746274	30025864	0.05268	0.4001	0.7283	0.3892	0.5082
280664	WFDC10B	20	44313290	44333658	0.56	0.8433	0.7283	0.496	0.2788
57578	UNC79	14	93799565	94174222	0.1457	0.471	0.7286	0.4577	0.1503
694	BTG1	12	92534054	92539673	0.09682	0.7752	0.7286	0.3069	0.6347
651	BMP3	4	81952119	81978685	0.9484	0.709	0.7286	0.8119	0.1671
401207	C5orf63	5	126378250	126409184	0.932	0.7279	0.7289	0.368	0.5808
79747	ADGB	6	146920136	147136598	0.03939	0.9418	0.7289	0.4628	0.4363
10746	MAP3K2	2	128056245	128100805	0.02741	0.8336	0.729	0.3372	0.2581
9047	SH2D2A	1	156776035	156786640	0.4121	0.8269	0.7291	0.9308	0.1213
23039	XPO7	8	21777180	21864096	0.007919	0.6986	0.7291	0.05615	0.8494
51497	NELFCD	20	57556263	57570400	0.4965	0.8206	0.7291	0.6394	0.6076
114794	ELFN2	22	37764000	37823505	0.9212	0.5692	0.7292	0.549	0.371
51320	MEX3C	18	48700920	48724051	0.5792	0.8117	0.7292	0.2616	0.8001
642968	FAM163B	9	136442141	136474472	0.2985	0.1653	0.7293	0.6209	0.4814
220074	LRTOMT	11	71791377	71821828	0.7569	0.4576	0.7293	0.9463	0.4408
10342	TFG	3	100428128	100467811	0.1311	0.799	0.7294	0.5507	0.7657
11277	TREX1	3	48506919	48509044	0.7783	0.3878	0.7295	0.8158	0.2041
132720	C4orf32	4	113066553	113110237	0.5805	0.9144	0.7295	0.5663	0.718
388276	C16orf97	16	52060264	52107847	0.4105	0.2852	0.7296	0.7012	0.6122
127059	OR2M5	1	248308450	248309388	0.7085	0.8665	0.7296	0.7904	0.348
65244	SPATS2	12	49760688	49921208	0.2654	0.7824	0.7296	0.6952	0.587
835	CASP2	7	142985308	143004789	0.2103	0.7018	0.7296	0.7711	0.4048
64755	C16orf58	16	31500796	31519740	0.02716	0.3626	0.7298	0.5009	0.2862
57549	IGSF9	1	159896829	159915386	0.2628	0.5936	0.7299	0.2132	0.7925
155061	ZNF746	7	149169884	149194928	0.6132	0.8347	0.7299	0.5988	0.7979
284486	THEM5	1	151818220	151826173	0.847	0.6992	0.73	0.518	0.7792
27124	INPP5J	22	31518893	31530683	0.3895	0.7717	0.73	0.9272	0.2147
51100	SH3GLB1	1	87170253	87213867	0.7829	0.9833	0.73	0.8653	0.8868
9940	DLEC1	3	38080497	38164228	0.2936	0.5947	0.7301	0.884	0.9492
55738	ARFGAP1	20	61904137	61921145	0.8019	0.7807	0.7301	0.6933	0.2288
11103	KRR1	12	75891419	75905418	0.04357	0.7049	0.7301	0.4943	0.827
84516	DCTN5	16	23652687	23685068	0.1885	0.8562	0.7302	0.5368	0.8913
79814	AGMAT	1	15898194	15911605	0.3836	0.6627	0.7303	0.1828	0.3909
387264	KRTAP5-1	11	1605572	1606513	0.5749	0.827	0.7303	0.2916	0.2765
79727	LIN28A	1	26737269	26756219	0.6714	0.7817	0.7304	0.5719	0.2943
7562	ZNF708	19	21473963	21512219	0.7479	0.7125	0.7305	0.7869	0.5656
116844	LRG1	19	4537227	4540036	0.05622	0.8025	0.7305	0.8149	0.9518
57600	FNIP2	4	159690182	159829202	0.8819	0.4773	0.7306	0.8828	0.6205
100132731	LOC100132731	3	128629002	128664843	0.8857	0.2659	0.7307	0.2658	0.7154
55531	ELMOD1	11	107461817	107537505	0.2731	0.52	0.7307	0.9816	0.04233
57462	KIAA1161	9	34368907	34376894	0.4984	0.5127	0.7307	0.6792	0.245
115703	ARHGAP33	19	36266417	36279724	0.9048	0.5765	0.7308	0.95	0.2832
6334	SCN8A	12	51984050	52206648	0.6102	0.6624	0.7308	0.8091	0.1905
100506922	LOC100506922	2	128135704	128146987	0.02301	0.9226	0.7308	0.2684	0.3867
192666	KRT24	17	38854243	38860002	0.3155	0.3399	0.731	0.9699	0.9249
100131801	PET100	19	7694671	7696510	0.8711	0.6375	0.731	0.6596	0.713
5431	POLR2B	4	57844944	57897334	0.8686	0.417	0.7311	0.3656	0.3953
5743	PTGS2	1	186640944	186649559	0.3148	0.6417	0.7311	0.9329	0.1523
23576	DDAH1	1	85784168	86044046	0.02615	0.8809	0.7311	0.3984	0.9176
10791	VAMP5	2	85811531	85820511	0.8265	0.8723	0.7312	0.95	0.9044
10312	TCIRG1	11	67806462	67818366	0.2978	0.6208	0.7314	0.4259	0.7438
148545	NBPF4	1	108765902	108786720	0.7754	0.7622	0.7314	0.8834	0.3322
8911	CACNA1I	22	39966758	40085740	0.2478	0.7284	0.7315	0.8832	0.3289
374969	CCDC23	1	43272723	43283059	0.3503	0.5975	0.7316	0.6432	0.7268
6884	TAF13	1	109606998	109618624	0.5372	0.6977	0.7316	0.8974	0.5659
79802	HHIPL2	1	222695602	222721444	0.2253	0.7545	0.7317	0.5283	0.3125
653808	ZG16	16	29789561	29792969	0.9843	0.4475	0.7317	0.8557	0.2593
29843	SENP1	12	48436681	48500091	0.8764	0.8751	0.7317	0.9166	0.5172
6700	SPRR2A	1	153028596	153029988	0.2504	0.5757	0.7319	0.2677	0.2842
65065	NBEAL1	2	203879597	204091101	0.8551	0.4148	0.732	0.472	0.8159
2222	FDFT1	8	11653467	11696818	0.2365	0.5635	0.7321	0.8571	0.002826
130120	REG3G	2	79252812	79255630	0.7422	0.7474	0.7321	0.6638	0.8528
387638	C10orf113	10	21414692	21435488	0.3852	0.7939	0.7321	0.6472	0.935
643	CXCR5	11	118754475	118766980	0.1626	0.9669	0.7321	0.3576	0.5122
4004	LMO1	11	8245851	8290182	0.4735	0.8088	0.7322	0.8477	0.7596
3579	CXCR2	2	218990013	219001976	0.7623	0.7836	0.7323	0.9848	0.4095
682	BSG	19	571277	583493	0.6613	0.5153	0.7324	0.7066	0.8304
3061	HCRTR1	1	32083290	32093214	0.3758	0.4959	0.7325	0.9219	0.6106
1363	CPE	4	166300097	166419482	0.9939	0.7567	0.7328	0.9503	0.8482
84230	LRRC8C	1	90098644	90185094	0.2358	0.8132	0.7328	0.1438	0.6771
56906	THAP10	15	71173681	71184772	0.8261	0.9089	0.733	0.5976	0.4649
83608	C18orf21	18	33552588	33559250	0.2879	0.3632	0.733	0.3451	0.4148
119395	CALHM3	10	105232561	105238997	0.2795	0.8773	0.7331	0.4329	0.13
7436	VLDLR	9	2621679	2654485	0.7444	0.4571	0.7332	0.7124	0.6605
5582	PRKCG	19	54385467	54410906	0.8292	0.5213	0.7332	0.723	0.9664
2648	KAT2A	17	40265129	40273382	0.177	0.8887	0.7332	0.8689	0.6444
8613	PPAP2B	1	56960419	57045257	0.3784	0.5347	0.7334	0.8113	0.8727
403282	OR6C65	12	55794313	55795251	0.4369	0.6356	0.7334	0.7333	0.4709
3890	KRT84	12	52771596	52779417	0.01561	0.6862	0.7334	0.4059	0.8129
151651	EFHB	3	19920964	19977820	0.3029	0.7249	0.7334	0.5915	0.8504
9283	GPR37L1	1	202092029	202098634	0.9501	0.8881	0.7336	0.6187	0.978
55259	CASC1	12	25261223	25348096	0.2419	0.8767	0.7336	0.8161	0.8738
3872	KRT17	17	39775692	39780882	0.4213	0.3762	0.7337	0.8129	0.918
131831	ERICH6	3	150377672	150421786	0.2383	0.9631	0.7337	0.7756	0.6906
1471	CST3	20	23608534	23618685	0.9992	0.3767	0.7337	0.939	0.717
9584	RBM39	20	34291531	34330258	0.7738	0.2194	0.7338	0.7352	0.1177
54112	GPR88	1	101003728	101007583	0.359	0.7545	0.7338	0.7044	0.861
84964	ALKBH6	19	36500022	36505145	0.7579	0.9176	0.7338	0.6215	0.1375
51660	MPC1	6	166778407	166796501	0.6884	0.8646	0.7339	0.8848	0.2823
54914	FOCAD	9	20658309	20995954	0.28	0.6738	0.7339	0.4846	0.1905
81550	TDRD3	13	60970591	61148013	0.4835	0.8432	0.7339	0.1826	0.8327
57562	CEP126	11	101785746	101871793	0.6373	0.1167	0.734	0.7964	0.5596
51053	GMNN	6	24775159	24786327	0.651	0.4725	0.734	0.339	0.415
10054	UBA2	19	34919264	34960798	0.6789	0.5174	0.734	0.3444	0.6512
441459	ANKRD18B	9	33524347	33602658	0.6944	0.6485	0.7341	0.5187	0.2408
7077	TIMP2	17	76849059	76921472	0.4839	0.6442	0.7343	0.3829	0.9119
240	ALOX5	10	45869624	45941569	0.5215	0.5638	0.7344	0.6763	0.3795
54823	SWT1	1	185126155	185260913	0.02407	0.6628	0.7344	0.2389	0.3907
10891	PPARGC1A	4	23793644	24474394	0.842	0.747	0.7344	0.7861	0.2249
64641	EBF2	8	25699246	25902640	0.3929	0.5391	0.7346	0.2467	0.5715
3292	HSD17B1	17	40703984	40707232	0.1813	0.7714	0.7347	0.3113	0.9017
55625	ZDHHC7	16	85008066	85045141	0.5856	0.4973	0.7347	0.9945	0.3623
339501	PRSS38	1	228003418	228034171	0.636	0.2379	0.7347	0.6773	0.2342
8079	MLF2	12	6857158	6862721	0.7103	0.6817	0.7348	0.3705	0.212
55654	TMEM127	2	96915946	96931751	0.2326	0.4689	0.7348	0.3539	0.6793
220042	DDIAS	11	82611017	82645701	0.7351	0.6495	0.7349	0.4684	0.5567
728392	LOC728392	17	5402747	5405042	0.1843	0.7638	0.7349	0.2185	0.5372
127435	PODN	1	53527724	53551174	0.8385	0.5104	0.735	0.7293	0.5587
222553	SLC35F1	6	118228689	118638839	0.6646	0.6078	0.735	0.8445	0.3854
5997	RGS2	1	192778169	192781407	0.3595	0.7972	0.735	0.5976	0.4329
2853	GPR31	6	167570360	167571319	0.2618	0.5905	0.7351	0.5776	0.6004
644943	RASSF10	11	13030970	13033653	0.2588	0.7265	0.7351	0.9237	0.2409
8521	GCM1	6	52991759	53013624	0.5312	0.8697	0.7353	0.8138	0.8176
23586	DDX58	9	32455300	32526322	0.0169	0.8165	0.7353	0.8201	0.7907
8790	FPGT	1	74663896	74674533	0.1013	0.6569	0.7354	0.8422	0.7224
256356	GK5	3	141876369	141944449	0.4346	0.7624	0.7356	0.1697	0.6224
9076	CLDN1	3	190023490	190040235	0.5249	0.9063	0.7356	0.7527	0.7845
79886	CAAP1	9	26840683	26892826	0.7405	0.8314	0.7357	0.1377	0.1775
8291	DYSF	2	71680347	71913895	0.237	0.1798	0.7358	0.5984	0.7791
4215	MAP3K3	17	61699404	61773670	0.5013	0.9614	0.7359	0.1029	0.7984
8569	MKNK1	1	47023079	47069966	0.4843	0.7725	0.736	0.3924	0.7861
159195	USP54	10	75257296	75335433	0.8399	0.6547	0.7361	0.748	0.6749
112936	VPS26B	11	134094561	134117686	0.8465	0.7838	0.7362	0.8533	0.1644
27005	USP21	1	161129248	161135516	0.5523	0.8145	0.7362	0.6055	0.1985
6388	SDF2	17	26975374	26989207	0.4477	0.6586	0.7363	0.8777	0.1717
755	C21orf2	21	45748827	45759285	0.2923	0.3207	0.7363	0.9689	0.8864
9693	RAPGEF2	4	160025224	160281314	0.8796	0.7069	0.7366	0.9681	0.689
9653	HS2ST1	1	87380335	87575681	0.02179	0.8569	0.7366	0.9142	0.2156
102	ADAM10	15	58887403	59042177	0.6995	0.6975	0.7366	0.4552	0.7635
55693	KDM4D	11	94706845	94732678	0.638	0.8201	0.7367	0.4551	0.6851
10917	BTNL3	5	180415845	180433727	0.8298	0.8168	0.7367	0.5214	0.2855
29082	CHMP4A	14	24678787	24683036	0.6116	0.9563	0.7367	0.4064	0.5
374872	C19orf35	19	2274631	2282181	0.2897	0.8318	0.7367	0.7037	0.6536
126433	FBXO27	19	39514661	39523198	0.64	0.6971	0.7368	0.4808	0.6364
1102	RCBTB2	13	49063099	49107341	0.7271	0.8846	0.7368	0.8519	0.5096
55744	COA1	7	43648052	43769140	0.2254	0.6267	0.7369	0.6051	0.7787
341359	SYT10	12	33528348	33592754	0.1902	0.7752	0.7369	0.4557	0.7063
390916	NUDT19	19	33157186	33204702	0.2237	0.6707	0.737	0.1403	0.05863
126069	ZNF491	19	11909391	11919470	0.1619	0.5941	0.737	0.7775	0.6997
162239	ZFP1	16	75182392	75206132	0.9029	0.8874	0.737	0.8464	0.7812
5738	PTGFRN	1	117452689	117532972	0.294	0.3824	0.7372	0.9571	0.4343
91012	CERS5	12	50523581	50561154	0.129	0.5317	0.7372	0.7117	0.3352
3164	NR4A1	12	52416616	52453291	0.1484	0.5701	0.7372	0.9233	0.7477
254427	PROSER2	10	11865295	11914276	0.5008	0.9162	0.7372	0.8102	0.5834
90333	ZNF468	19	53341785	53360902	0.9495	0.7309	0.7373	0.3062	0.1135
10908	PNPLA6	19	7599033	7626653	0.9882	0.8434	0.7373	0.4858	0.5701
10870	HCST	19	36393382	36395173	0.9119	0.8148	0.7374	0.7439	0.03686
55335	NIPSNAP3B	9	107526022	107540045	0.3384	0.4233	0.7374	0.3329	0.251
144321	GLIPR1L2	12	75784850	75826468	0.1264	0.6937	0.7375	0.4006	0.8741
55561	CDC42BPG	11	64591661	64612041	0.9771	0.7317	0.7375	0.1577	0.6505
338821	SLCO1B7	12	21168630	21243040	0.7429	0.7718	0.7375	0.6275	0.8206
338339	CLEC4D	12	8666136	8674962	0.5842	0.9301	0.7376	0.911	0.3842
89886	SLAMF9	1	159921282	159924044	0.2792	0.7121	0.7377	0.2189	0.6873
2018	EMX2	10	119301956	119309057	0.2682	0.8138	0.7379	0.8904	0.5612
2550	GABBR1	6	29570005	29600962	0.7607	0.402	0.738	0.3059	0.1684
4489	MT1A	16	56672578	56673999	0.8584	0.7608	0.7381	0.3043	0.8956
85313	PPIL4	6	149825631	149867238	0.2708	0.6335	0.7381	0.7545	0.5205
254268	AKNAD1	1	109358520	109400864	0.2113	0.7675	0.7381	0.2751	0.8628
388289	C16orf47	16	73160536	73178346	0.4157	0.8517	0.7382	0.4289	0.1946
5925	RB1	13	48877883	49056026	0.9113	0.8974	0.7383	0.6664	0.618
5721	PSME2	14	24612574	24615855	0.1177	0.549	0.7383	0.9087	0.5863
117194	MRGPRX2	11	19076002	19082228	0.6112	0.6159	0.7384	0.6952	0.2949
7781	SLC30A3	2	27477440	27501093	0.5935	0.6805	0.7384	0.8654	0.7179
9814	SFI1	22	31892125	32014537	0.2926	0.4862	0.7387	0.6587	0.5815
135138	PACRG	6	163148164	163736524	0.9967	0.5827	0.7387	0.3577	0.5076
6934	TCF7L2	10	114709978	114927437	0.00278	0.7224	0.7387	0.3515	0.7831
6621	SNAPC4	9	139270021	139294655	0.07816	0.4369	0.7388	0.3667	0.4709
89795	NAV3	12	78224685	78606790	0.742	0.91	0.7389	0.7603	0.9565
440335	SMIM22	16	4838398	4846492	0.3224	0.4491	0.739	0.5403	0.5157
1728	NQO1	16	69743304	69760849	0.4918	0.5308	0.739	0.8488	0.6368
79825	EFCC1	3	128720131	128759585	0.4638	0.2068	0.739	0.405	0.7554
254950	KRTAP15-1	21	31812646	31813098	0.7174	0.6705	0.739	0.5879	0.7563
221476	PI16	6	36916039	36932613	0.628	0.4558	0.7391	0.3841	0.4223
54968	TMEM70	8	74888377	74895018	0.7816	0.5159	0.7391	0.3342	0.101
2934	GSN	9	124030380	124095122	0.5562	0.845	0.7393	0.4046	0.4837
11137	PWP1	12	108079590	108106257	0.8707	0.3902	0.7394	0.08093	0.1756
23291	FBXW11	5	171288553	171433877	0.5441	0.5324	0.7395	0.4362	0.7407
140467	ZNF358	19	7580169	7585911	0.6383	0.6427	0.7396	0.7368	0.6093
100506374	LOC100506374	19	56784111	56821823	0.4452	0.3871	0.7397	0.8015	0.7465
162681	C18orf54	18	51884284	51908404	0.5109	0.6958	0.7398	0.8901	0.6197
5138	PDE2A	11	72287184	72385497	0.1239	0.9487	0.7398	0.868	0.4827
11332	ACOT7	1	6324332	6453826	0.5397	0.9291	0.7399	0.7037	0.2955
57159	TRIM54	2	27505297	27530307	0.5235	0.6743	0.7399	0.8545	0.7153
57540	PTCHD2	1	11539295	11597640	0.6286	0.6537	0.7401	0.3438	0.7595
51763	INPP5K	17	1397869	1420182	0.3516	0.9033	0.7401	0.9063	0.7156
90268	OTULIN	5	14664783	14699842	0.5796	0.9865	0.7401	0.9794	0.1555
84079	ANKRD27	19	33087907	33166102	0.2828	0.5213	0.7402	0.02135	0.06829
729092	AGAP5	10	75434033	75464357	0.4329	0.7162	0.7402	0.4052	0.9843
28971	AAMDC	11	77532147	77583398	0.3365	0.8948	0.7402	0.919	0.678
2260	FGFR1	8	38268656	38326352	0.3905	0.614	0.7403	0.7968	0.397
55120	FANCL	2	58386378	58468515	0.1723	0.7694	0.7403	0.5613	0.3187
6944	VPS72	1	151148776	151162689	0.5622	0.7151	0.7403	0.4293	0.6941
347051	SLC10A5	8	82605891	82607207	0.2751	0.8981	0.7403	0.9386	0.9585
93432	MGAM2	7	141811549	141843783	0.6345	0.1824	0.7404	0.4207	0.6544
338674	OR5F1	11	55761157	55762101	0.3904	0.746	0.7404	0.9694	0.9592
3887	KRT81	12	52679697	52685299	0.1163	0.7923	0.7405	0.3663	0.5961
54700	RRN3	16	15153879	15188168	0.05184	0.6336	0.7405	0.8717	0.6635
168975	CNBD1	8	87878676	88394955	0.307	0.7489	0.7405	0.15	0.6681
144717	FAM109A	12	111798455	111806925	0.9272	0.8515	0.7405	0.187	0.5235
6539	SLC6A12	12	299243	323740	0.1104	0.8334	0.7406	0.3187	0.3398
58492	ZNF77	19	2933216	2944969	0.7671	0.8904	0.7407	0.826	0.6848
6899	TBX1	22	19744226	19771116	0.2168	0.7342	0.7408	0.8415	0.4035
5191	PEX7	6	137143702	137235072	0.3467	0.9348	0.7409	0.6755	0.5627
114781	BTBD9	6	38136227	38608202	0.52	0.434	0.741	0.9444	0.682
57580	PREX1	20	47240787	47444420	0.2901	0.6408	0.7411	0.6545	0.274
25930	PTPN23	3	47422383	47454931	0.3067	0.7142	0.7411	0.2369	0.9515
394263	MUC21	6	30951485	30957675	0.7971	0.4291	0.7412	0.1133	0.6306
1236	CCR7	17	38710021	38721736	0.3135	0.4359	0.7413	0.8886	0.6624
91526	ANKRD44	2	197831741	198175521	0.07779	0.638	0.7413	0.4873	0.1322
135656	DPCR1	6	30908777	30921998	0.8694	0.5033	0.7414	0.5487	0.6538
201475	RAB12	18	8609443	8639380	0.8528	0.92	0.7416	0.978	0.1703
115004	MB21D1	6	74134856	74162043	0.3989	0.7551	0.7416	0.9759	0.5073
6198	RPS6KB1	17	57970407	58027787	0.02462	0.6251	0.7417	0.4908	0.1314
90050	FAM181A	14	94385240	94395954	0.4303	0.6868	0.742	0.8387	0.8833
84298	LLPH	12	66516849	66524533	0.7663	0.612	0.7421	0.4157	0.6366
80317	ZKSCAN3	6	28317691	28336954	0.7688	0.8109	0.7421	0.495	0.4097
64149	C17orf75	17	30655460	30677066	0.1402	0.7295	0.7421	0.4366	0.6369
11344	TWF2	3	52262626	52273183	0.9986	0.7163	0.7422	0.6438	0.8682
57030	SLC17A7	19	49932655	49945617	0.6202	0.529	0.7423	0.901	0.7951
59336	PRDM13	6	100054650	100063454	0.9384	0.8459	0.7423	0.7957	0.2897
79759	ZNF668	16	31072164	31085641	0.7012	0.8768	0.7425	0.7056	0.9599
1066	CES1	16	55836763	55867098	0.4893	0.7683	0.7425	0.6073	0.5935
56654	NPDC1	9	139933909	139941147	0.6108	0.5744	0.7426	0.8337	0.666
64170	CARD9	9	139258408	139268133	0.07896	0.4955	0.7426	0.3778	0.2545
6347	CCL2	17	32582296	32584222	0.1611	0.7322	0.7426	0.9235	0.8135
22901	ARSG	17	66255323	66425516	0.3497	0.7238	0.7427	0.8658	0.3272
55670	PEX26	22	18560686	18573797	0.5255	0.3747	0.7427	0.6057	0.3641
124872	B4GALNT2	17	47209822	47247351	0.2701	0.7718	0.7427	0.9141	0.9909
51059	FAM135B	8	139142266	139509065	0.9344	0.5316	0.7428	0.4329	0.5337
148109	FAM187B	19	35715704	35719628	0.6215	0.9159	0.7428	0.3694	0.9484
79177	ZNF576	19	44100544	44104587	0.2254	0.807	0.7429	0.3012	0.6609
10512	SEMA3C	7	80371854	80551695	0.5221	0.9663	0.7429	0.9897	0.8389
440822	PIWIL3	22	25115001	25170687	0.8304	0.7089	0.743	0.2257	0.7797
6183	MRPS12	19	39421348	39423660	0.5794	0.7119	0.7431	0.797	0.5685
54828	BCAS3	17	58755172	59470199	0.4728	0.2833	0.7432	0.1968	0.9179
3624	INHBA	7	41728601	41742706	0.4944	0.6268	0.7433	0.8648	0.06492
1308	COL17A1	10	105791046	105845638	0.1071	0.9474	0.7434	0.4258	0.7102
23007	PLCH1	3	155197670	155462878	0.8287	0.7504	0.7435	0.416	0.692
91949	COG7	16	23399814	23464583	0.6901	0.5645	0.7436	0.5011	0.7218
414899	BLID	11	121986062	121986923	0.815	0.6724	0.7436	0.8786	0.3013
81542	TMX1	14	51706886	51724373	0.8421	0.6521	0.7437	0.8457	0.8673
7100	TLR5	1	223282748	223316624	0.863	0.849	0.7437	0.5942	0.904
7932	OR2H2	6	29553818	29556745	0.263	0.873	0.7437	0.5897	0.375
219539	YPEL4	11	57412560	57417417	0.511	0.9005	0.7437	0.9254	0.6509
11083	DIDO1	20	61509090	61569304	0.627	0.8949	0.7438	0.8639	0.4507
8451	CUL4A	13	113862507	113919392	0.4979	0.9571	0.7439	0.9251	0.3247
148022	TICAM1	19	4815936	4831754	0.7132	0.8191	0.744	0.3823	0.08537
6768	ST14	11	130029682	130080257	0.131	0.8133	0.744	0.674	0.4324
79665	DHX40	17	57642886	57685713	0.3746	0.8826	0.744	0.4726	0.5316
57606	SLAIN2	4	48343497	48428218	0.4799	0.951	0.7441	0.3166	0.06252
1364	CLDN4	7	73245193	73247015	0.4893	0.8461	0.7441	0.918	0.6329
55072	RNF31	14	24616101	24629870	0.1872	0.5497	0.7441	0.9005	0.6265
101929141	LOC101929141	17	18732272	18761929	0.6313	0.6548	0.7442	0.9976	0.4225
8560	DEGS1	1	224370910	224381143	0.3682	0.7939	0.7443	0.7898	0.918
115761	ARL11	13	50202435	50208008	0.1983	0.7357	0.7443	0.5382	0.7808
728489	DNLZ	9	139256352	139268111	0.08467	0.5067	0.7444	0.3781	0.2552
153572	IRX2	5	2746279	2751769	0.3465	0.759	0.7444	0.8819	0.1365
192134	B3GNT6	11	76745385	76753020	0.7077	0.5799	0.7444	0.8327	0.5385
29887	SNX10	7	26331515	26413949	0.4355	0.5708	0.7445	0.3126	0.5877
55145	THAP1	8	42691817	42698474	0.3851	0.8009	0.7446	0.6957	0.3275
9774	BCLAF1	6	136578001	136611783	0.6237	0.8684	0.7446	0.4746	0.5943
54853	WDR55	5	140044384	140051930	0.3303	0.9045	0.7446	0.5974	0.4847
90527	DUOXA1	15	45409564	45422075	0.022	0.5107	0.7447	0.1876	0.7969
10933	MORF4L1	15	79132903	79190081	0.2113	0.7929	0.7447	0.8373	0.2936
126432	RINL	19	39358470	39368919	0.9738	0.7093	0.7447	0.449	0.8633
256394	SERPINA11	14	94908801	94919122	0.9409	0.4625	0.7448	0.9543	0.8374
84328	LZIC	1	9982168	10003460	0.01843	0.5575	0.7448	0.7721	0.4492
6815	STYX	14	53196883	53241707	0.6068	0.6533	0.7448	0.9764	0.8366
128387	TATDN3	1	212965170	212990167	0.4626	0.7098	0.7448	0.9468	0.3574
84661	DPY30	2	32245856	32264890	0.5647	0.9462	0.7449	0.2625	0.8804
7329	UBE2I	16	1357420	1377019	0.1207	0.871	0.745	0.1082	0.7684
3098	HK1	10	71029740	71161638	0.4065	0.8221	0.745	0.07337	0.2295
441581	FRG2B	10	135438603	135440299	0.4485	0.9053	0.7451	0.8594	0.4116
138240	C9orf57	9	74666275	74687728	0.4473	0.5646	0.7452	0.5343	0.6847
2162	F13A1	6	6144311	6320924	0.866	0.5902	0.7454	0.7332	0.5379
60680	CELF5	19	3224701	3297074	0.6929	0.6845	0.7455	0.638	0.7697
54496	PRMT7	16	68344877	68391169	0.8889	0.6633	0.7455	0.9867	0.1055
4617	MYF5	12	81110708	81113447	0.5442	0.5957	0.7455	0.5953	0.5079
9378	NRXN1	2	50145643	51259674	0.1439	0.7301	0.7455	0.9816	0.2332
632	BGLAP	1	156211951	156213123	0.106	0.8782	0.7456	0.6907	0.1079
3038	HAS3	16	69139467	69152622	0.7637	0.8202	0.7457	0.4556	0.9555
339230	CCDC137	17	79633761	79640937	0.572	0.5559	0.7458	0.7801	0.6481
128372	OR6N1	1	158735534	158736472	0.9259	0.4846	0.7458	0.6617	0.7446
10270	AKAP8	19	15464332	15490638	0.7504	0.5006	0.7459	0.3856	0.6474
57088	PLSCR4	3	145910122	145968966	0.01851	0.5447	0.746	0.5647	0.688
154141	MBOAT1	6	20099915	20212695	0.6697	0.6794	0.7461	0.554	0.2063
146439	CCDC64B	16	3077683	3086950	0.03201	0.8039	0.7461	0.3244	0.6917
29116	MYLIP	6	16129277	16148479	0.2286	0.4665	0.7463	0.5887	0.837
3625	INHBB	2	121103719	121109383	0.1843	0.7818	0.7463	0.2108	0.7986
5707	PSMD1	2	231921578	232037541	0.9685	0.7208	0.7463	0.8817	0.1502
400720	ZNF772	19	57980954	57988945	0.00969	0.878	0.7464	0.5383	0.7309
222068	TMED4	7	44617493	44621881	0.7888	0.5774	0.7465	0.4454	0.7058
29956	CERS2	1	150937649	150947479	0.00572	0.9219	0.7465	0.8813	0.9627
22795	NID2	14	52471520	52535949	0.35	0.8035	0.7465	0.5135	0.03237
79961	DENND2D	1	111728591	111747160	0.3168	0.7927	0.7465	0.8732	0.7116
129521	NMS	2	101086944	101099742	0.8423	0.8543	0.7466	0.6327	0.5815
1621	DBH	9	136501485	136524466	0.1571	0.2218	0.7467	0.6363	0.2577
51062	ATL1	14	50999800	51099786	0.2915	0.8073	0.7468	0.64	0.7753
111	ADCY5	3	123001143	123167924	0.8563	0.521	0.7469	0.9635	0.9077
1628	DBP	19	49133817	49140639	0.3402	0.6751	0.7469	0.5086	0.9222
2617	GARS	7	30634181	30673649	0.8541	0.5199	0.747	0.267	0.4455
10550	ARL6IP5	3	69134090	69155239	0.2386	0.3434	0.7471	0.9308	0.01239
8019	BRD3	9	136895427	136933655	0.1794	0.5795	0.7472	0.7639	0.1687
387338	NSUN4	1	46805849	46830824	0.5696	0.88	0.7472	0.7943	0.4034
3140	MR1	1	181002561	181031074	0.3713	0.7499	0.7473	0.9141	0.9731
7360	UGP2	2	64068084	64118696	0.3662	0.7373	0.7473	0.9111	0.4923
5343	PLGLB1	2	87237587	87248969	0.3423	0.7364	0.7473	0.6726	0.4843
3096	HIVEP1	6	12012724	12212270	0.2614	0.2414	0.7474	0.7742	0.221
63928	CHP2	16	23765948	23770272	0.6666	0.8382	0.7474	0.749	0.2523
84924	ZNF566	19	36936021	36980804	0.3951	0.8329	0.7474	0.2541	0.7217
93185	IGSF8	1	160061129	160068650	0.9476	0.7171	0.7475	0.2263	0.4354
56666	PANX2	22	50609160	50618724	0.7799	0.7175	0.7475	0.9438	0.9255
9518	GDF15	19	18496968	18499986	0.5531	0.4638	0.7476	0.5918	0.4643
90701	SEC11C	18	56806709	56826069	0.9949	0.8164	0.7477	0.61	0.428
5547	PRCP	11	82535409	82612733	0.8501	0.632	0.7477	0.7021	0.394
25759	SHC2	19	416583	460996	0.9679	0.7237	0.7477	0.5282	0.4944
340990	OTOG	11	17568920	17667491	0.6797	0.6669	0.7478	0.5021	0.9505
401992	OR2T2	1	248616099	248617073	0.1157	0.9098	0.7478	0.4004	0.9503
5318	PKP2	12	32943680	33049780	0.1311	0.5447	0.7479	0.1546	0.5939
126393	HSPB6	19	36245467	36247930	0.9	0.5894	0.7479	0.9534	0.2891
23295	MGRN1	16	4674825	4740975	0.09794	0.7147	0.7479	0.2168	0.4237
100129697	LOC100129697	16	89006056	89017932	0.5069	0.758	0.748	0.3308	0.6467
480	ATP1A4	1	160121352	160156767	0.9445	0.7782	0.7481	0.5347	0.7917
10534	SSSCA1	11	65336651	65340075	0.8163	0.544	0.7482	0.5123	0.581
81856	ZNF611	19	53206066	53238307	0.8518	0.6784	0.7482	0.4824	0.4881
51321	AMZ2	17	66202127	66253305	0.617	0.8432	0.7482	0.9528	0.338
4173	MCM4	8	48872763	48890720	0.2641	0.185	0.7482	0.6096	0.07453
23231	SEL1L3	4	25749049	25864647	0.8401	0.949	0.7484	0.2658	0.3958
55689	YEATS2	3	183415587	183530413	0.749	0.7621	0.7485	0.65	0.2815
84282	RNF135	17	29296224	29326929	0.5875	0.6297	0.7485	0.8379	0.7075
55745	AP5M1	14	57735606	57756797	0.9172	0.2241	0.7486	0.2898	0.1013
126248	WDR88	19	33622949	33667830	0.09123	0.474	0.7486	0.8907	0.1776
83787	ARMC10	7	102715174	102740210	0.3369	0.3931	0.7486	0.4627	0.1395
56126	PCDHB10	5	140571952	140575213	0.852	0.7796	0.7487	0.944	0.899
272	AMPD3	11	10471846	10529126	0.06701	0.6295	0.7487	0.7549	0.6313
100170229	SRRM5	19	44116253	44118650	0.3091	0.7559	0.7489	0.261	0.4957
55466	DNAJA4	15	78556487	78574538	0.3166	0.7218	0.7489	0.2299	0.8056
23212	RRS1	8	67341263	67342968	0.5594	0.8769	0.7489	0.6883	0.8489
6549	SLC9A2	2	103236166	103327809	0.02126	0.8231	0.7489	0.847	0.9415
6548	SLC9A1	1	27425300	27481621	0.4757	0.9755	0.7489	0.3732	0.9116
92196	DAPL1	2	159651829	159672506	0.06256	0.5751	0.749	0.7789	0.9851
6572	SLC18A3	10	50818347	50820766	0.05077	0.6523	0.7491	0.8279	0.5714
54951	COMMD8	4	47452815	47465676	0.733	0.8446	0.7491	0.7131	0.7182
2054	STX2	12	131274145	131323819	0.006835	0.6458	0.7491	0.2686	0.2063
64333	ARHGAP9	12	57866038	57882756	0.04831	0.7557	0.7492	0.3039	0.6246
219453	OR8K5	11	55926870	55927793	0.5238	0.751	0.7492	0.9502	0.9721
10859	LILRB1	19	55128384	55149007	0.2116	0.5873	0.7493	0.5325	0.6418
1063	CENPF	1	214776522	214837914	0.01813	0.4999	0.7493	0.5479	0.4403
23302	WSCD1	17	5972426	6027747	0.5268	0.6917	0.7493	0.7628	0.267
81562	LMAN2L	2	97371666	97405813	0.5398	0.9124	0.7493	0.8058	0.3759
56900	TMEM167B	1	109633403	109639554	0.4899	0.7059	0.7494	0.8905	0.5557
26058	GIGYF2	2	233562015	233725287	0.492	0.7433	0.7494	0.6798	0.6456
6945	MLX	17	40719078	40725221	0.2984	0.7981	0.7495	0.2262	0.9214
129684	CNTNAP5	2	124782864	125672954	0.787	0.9111	0.7495	0.8029	0.3057
51744	CD244	1	160799950	160832692	0.9675	0.9131	0.7497	0.7294	0.5695
79095	C9orf16	9	130922539	130926207	0.3017	0.6624	0.7497	0.8088	0.8118
5125	PCSK5	9	78505560	78977255	0.4952	0.836	0.7497	0.6319	0.7179
10171	RCL1	9	4792834	4861066	0.9044	0.8349	0.7499	0.9073	0.3485
9726	ZNF646	16	31085581	31094833	0.6234	0.6472	0.7499	0.7237	0.9747
1690	COCH	14	31343741	31364285	0.2168	0.7461	0.7503	0.6343	0.7317
64802	NMNAT1	1	10003486	10045556	0.01698	0.595	0.7504	0.6241	0.4935
80233	C17orf70	17	79506911	79519429	0.7763	0.6892	0.7504	0.9938	0.4888
29068	ZBTB44	11	130096572	130184663	0.2867	0.8268	0.7505	0.4224	0.5831
148304	C1orf74	1	209955662	209957890	0.3848	0.7184	0.7505	0.5971	0.9324
168620	BHLHA15	7	97840759	97844769	0.2089	0.8049	0.7506	0.6274	0.04295
10367	MICU1	10	74127084	74385949	0.2388	0.7316	0.7506	0.7944	0.9852
644994	SMIM23	5	171212819	171218129	0.8334	0.6777	0.7508	0.4344	0.1812
133396	IL31RA	5	55147207	55218682	0.589	0.6263	0.7509	0.4768	0.6368
11221	DUSP10	1	221874764	221916204	0.332	0.7106	0.7509	0.905	0.6283
80208	SPG11	15	44854894	44955876	0.242	0.2408	0.751	0.3776	0.7644
145553	MDP1	14	24683143	24685276	0.5843	0.9464	0.751	0.3768	0.4846
793	CALB1	8	91070836	91095107	0.3488	0.6932	0.7511	0.7987	0.5758
5150	PDE7A	8	66626569	66753969	0.818	0.5839	0.7512	0.7319	0.7369
8822	FGF17	8	21900264	21906320	0.01054	0.3871	0.7512	0.7358	0.9496
55111	PLEKHJ1	19	2233149	2237703	0.6525	0.7938	0.7514	0.4075	0.9859
400569	MED11	17	4634723	4636902	0.1149	0.9193	0.7515	0.4252	0.8445
101928596	LOC101928596	1	169073226	169074145	0.3857	0.8705	0.7515	0.3826	0.2527
388969	C2orf68	2	85832376	85839179	0.2132	0.7113	0.7515	0.522	0.9934
79960	JADE1	4	129730779	129796379	0.2928	0.8446	0.7515	0.697	0.6812
115992	RNF166	16	88762903	88772829	0.6704	0.9455	0.7515	0.551	0.563
2359	FPR3	19	52298411	52329334	0.47	0.5783	0.7517	0.2834	0.223
57824	HMHB1	5	143191726	143200284	0.132	0.9504	0.7519	0.9661	0.6401
81796	SLCO5A1	8	70584110	70747299	0.04977	0.7558	0.7519	0.6659	0.3091
3623	INHA	2	220436954	220440435	0.09815	0.8095	0.7519	0.4259	0.3083
8659	ALDH4A1	1	19197924	19229293	0.04791	0.1786	0.752	0.2929	0.6149
10155	TRIM28	19	59055824	59062087	0.9473	0.7621	0.752	0.7494	0.398
4760	NEUROD1	2	182540833	182545392	0.7326	0.7143	0.7521	0.8615	0.4202
119548	PNLIPRP3	10	118187424	118237469	0.4403	0.8159	0.7521	0.7692	0.523
400950	C2orf91	2	42162508	42180943	0.204	0.6084	0.7522	0.9231	0.7041
90226	UCN2	3	48599151	48601201	0.06979	0.639	0.7523	0.4888	0.9342
23211	ZC3H4	19	47567444	47617009	0.0481	0.5428	0.7523	0.3859	0.4956
401145	CCSER1	4	91048684	92523370	0.8095	0.8183	0.7524	0.7446	0.6529
11059	WWP1	8	87354965	87480181	0.03576	0.831	0.7524	0.3638	0.4735
90381	TICRR	15	90118818	90171254	0.8508	0.8543	0.7524	0.3726	0.201
25977	NECAP1	12	8234807	8250373	0.5046	0.1885	0.7526	0.5429	0.02093
3185	HNRNPF	10	43881065	43904696	0.6023	0.7704	0.7526	0.7087	0.4385
9375	TM9SF2	13	100153628	100216302	0.8563	0.8139	0.7527	0.7555	0.383
134353	LSM11	5	157170755	157183746	0.7272	0.8535	0.7527	0.8178	0.9255
245937	DEFB124	20	30053309	30060816	0.9754	0.8792	0.7527	0.929	0.3914
200576	PIKFYVE	2	209130990	209223475	0.7867	0.9747	0.7527	0.4014	0.2234
171392	ZNF675	19	23835583	23870036	0.5038	0.7436	0.7528	0.8439	0.5609
