## Supplemental Tables for "Genetic modifiers of Huntington’s disease differentially influence motor and cognitive domains" (part 2 of 3)

### Sheet: Table S4 (continued)
Table S4 – Gene-wide association analyses
55113	XKR8	1	28286504	28294604	0.9591	0.9734	0.7528	0.4315	0.4904
9582	APOBEC3B	22	39378352	39388784	0.8167	0.9759	0.7529	0.8734	0.7353
34	ACADM	1	76190043	76229355	0.04387	0.6099	0.7531	0.5263	0.9156
219833	C11orf45	11	128769460	128776126	0.5939	0.4473	0.7531	0.6621	0.03858
645191	LINGO3	19	2289774	2308156	0.1827	0.694	0.7531	0.8878	0.7066
6827	SUPT4H1	17	56422536	56429599	0.2817	0.8703	0.7532	0.8102	0.3002
6666	SOX12	20	306215	310872	0.8713	0.8646	0.7533	0.8533	0.9193
10005	ACOT8	20	44470360	44486048	0.7863	0.4713	0.7533	0.6515	0.5326
126206	NLRP5	19	56511092	56573176	0.6061	0.762	0.7534	0.8033	0.5803
257044	C1orf101	1	244624673	244803664	0.9879	0.5441	0.7534	0.689	0.895
7092	TLL1	4	166794390	167026330	0.6249	0.6768	0.7535	0.2611	0.08076
121642	ALKBH2	12	109525993	109531436	0.6005	0.6985	0.7536	0.4558	0.6942
56479	KCNQ5	6	73331571	73908574	0.7646	0.6278	0.7537	0.8763	0.3517
285941	C7orf71	7	26677490	26686924	0.7847	0.7921	0.7537	0.2481	0.6096
6813	STXBP2	19	7701987	7712760	0.8608	0.6669	0.7537	0.9378	0.7587
57167	SALL4	20	50400551	50419059	0.5765	0.6326	0.7537	0.8772	0.6166
51559	NT5DC3	12	104166081	104234975	0.2893	0.5698	0.7538	0.8693	0.6395
1158	CKM	19	45809671	45826302	0.8534	0.7338	0.7539	0.8783	0.9344
146691	TOM1L2	17	17746822	17875784	0.1285	0.3346	0.7541	0.6311	0.8174
57480	PLEKHG1	6	150920999	151164801	0.4762	0.5613	0.7541	0.9701	0.2817
100528064	NEDD8-MDP1	14	24683143	24701576	0.5287	0.8444	0.7542	0.4631	0.5036
254263	CNIH2	11	66045672	66051685	0.3721	0.6171	0.7544	0.2161	0.2371
9831	ZNF623	8	144718183	144735900	0.8841	0.7397	0.7544	0.788	0.4089
9863	MAGI2	7	77646374	79083121	0.5173	0.7158	0.7544	0.9404	0.9933
189	AGXT	2	241808162	241818536	0.4304	0.9125	0.7544	0.2334	0.8505
51614	ERGIC3	20	34129778	34145405	0.1595	0.6642	0.7544	0.4247	0.08223
101928948	LOC101928948	4	9533585	9609872	0.05998	0.5865	0.7545	0.6928	0.6067
182	JAG1	20	10618332	10654694	0.1119	0.6536	0.7545	0.5485	0.6058
27120	DKKL1	19	49866466	49878373	0.6413	0.8048	0.7545	0.3042	0.3642
9039	UBA3	3	69103881	69129524	0.274	0.3505	0.7546	0.9521	0.01351
84105	PCBD2	5	134240810	134298336	0.5626	0.4526	0.7546	0.5806	0.3614
394	ARHGAP5	14	32545664	32628934	0.402	0.4871	0.7546	0.6717	0.4274
55832	CAND1	12	67663061	67708388	0.4364	0.7003	0.7546	0.5126	0.9213
654254	ZNF732	4	264464	299110	0.279	0.8886	0.7546	0.7177	0.6536
54883	CWC25	17	36956687	36981603	0.151	0.9653	0.7546	0.984	0.6655
9150	CTDP1	18	77439801	77514510	0.7902	0.6735	0.7547	0.1235	0.5258
51447	IP6K2	3	48725436	48754711	0.6261	0.7193	0.7547	0.7708	0.4606
55269	PSPC1	13	20248892	20357159	0.4308	0.7301	0.7548	0.9625	0.9323
55680	RUFY2	10	70100864	70167051	0.2537	0.2644	0.7549	0.8621	0.4888
1207	CLNS1A	11	77327196	77348851	0.5191	0.9158	0.7549	0.979	0.1602
10564	ARFGEF2	20	47538250	47653230	0.3661	0.8906	0.7549	0.911	0.3394
10252	SPRY1	4	124317946	124324915	0.1485	0.3144	0.7549	0.8648	0.6441
9390	SLC22A13	3	38307298	38320161	0.2167	0.6948	0.7551	0.9148	0.6751
4222	MEOX1	17	41717757	41739262	0.7276	0.958	0.7553	0.9238	0.1839
200734	SPRED2	2	65534580	65659733	0.3738	0.8036	0.7553	0.6111	0.8854
54980	C2orf42	2	70377017	70418151	0.839	0.7883	0.7554	0.6554	0.2374
8394	PIP5K1A	1	151171021	151222007	0.4541	0.699	0.7554	0.4104	0.1981
1109	AKR1C4	10	5238798	5260910	0.8033	0.5171	0.7555	0.9126	0.5914
3068	HDGF	1	156711899	156722240	0.77	0.6902	0.7556	0.7499	0.2583
123803	NTAN1	16	15131710	15149936	0.06605	0.7652	0.7556	0.3848	0.4217
84940	CORO6	17	27941774	27949926	0.285	0.7388	0.7556	0.8009	0.5145
27113	BBC3	19	47724079	47736023	0.6023	0.5527	0.7557	0.4706	0.5791
22875	ENPP4	6	46097701	46114436	0.01155	0.6703	0.7558	0.7793	0.6286
121340	SP7	12	53720359	53730167	0.6981	0.4945	0.7558	0.5303	0.9882
2960	GTF2E1	3	120461558	120502216	0.08296	0.8102	0.7558	0.5752	0.55
114897	C1QTNF1	17	77019016	77045870	0.1881	0.8342	0.7558	0.3413	0.7377
65059	RAPH1	2	204298538	204400058	0.8147	0.7386	0.7559	0.8575	0.8461
85406	DNAJC14	12	56214744	56224337	0.9488	0.9259	0.7559	0.8291	0.595
23365	ARHGEF12	11	120207264	120360645	0.5986	0.7975	0.7559	0.7766	0.2814
4793	NFKBIB	19	39390340	39399534	0.9071	0.7284	0.7559	0.4658	0.8135
389136	VGLL3	3	86987123	87040412	0.7691	0.4993	0.756	0.4148	0.5123
81689	ISCA1	9	88879461	88897676	0.04616	0.8224	0.756	0.303	0.8986
54790	TET2	4	106067032	106200960	0.3176	0.7173	0.756	0.7712	0.9891
84458	LCOR	10	98592017	98724198	0.5423	0.8614	0.7561	0.4161	0.5052
138724	C9orf131	9	35041102	35045988	0.9708	0.4724	0.7561	0.518	0.8479
3883	KRT33A	17	39502344	39507064	0.3426	0.9647	0.7561	0.9752	0.8153
23	ABCF1	6	30539170	30559309	0.2383	0.5375	0.7562	0.5095	0.8372
5330	PLCB2	15	40576461	40600174	0.1214	0.7584	0.7562	0.6842	0.975
6297	SALL2	14	21989231	22005337	0.7797	0.7314	0.7563	0.899	0.7308
338657	CCDC84	11	118868843	118886455	0.9688	0.853	0.7563	0.6298	0.3487
84520	C14orf142	14	93669237	93673459	0.7069	0.877	0.7563	0.2904	0.871
27151	CPAMD8	19	17003762	17137625	0.07136	0.4432	0.7564	0.5125	0.5346
64145	RBSN	3	15111580	15140662	0.9654	0.3955	0.7565	0.5056	0.532
22915	MMRN1	4	90816003	90875780	0.5441	0.2768	0.7565	0.2344	0.2797
219869	OR10G8	11	123900330	123901265	0.4283	0.7794	0.7565	0.2338	0.9133
729230	CCR2	3	46395235	46402413	0.7396	0.7256	0.7566	0.4288	0.7052
79791	FBXO31	16	87362942	87425708	0.06653	0.5559	0.7566	0.3224	0.3943
2006	ELN	7	73442119	73484237	0.4001	0.5709	0.7566	0.3395	0.5428
57820	CCNB1IP1	14	20779527	20801471	0.8695	0.8939	0.7566	0.8066	0.1321
256435	ST6GALNAC3	1	76540389	77100311	0.3901	0.8632	0.7566	0.4967	0.007087
23099	ZBTB43	9	129567285	129600489	0.461	0.7962	0.7567	0.436	0.6946
85378	TUBGCP6	22	50656118	50683453	0.631	0.734	0.7567	0.9746	0.2264
126306	JSRP1	19	2252250	2256422	0.3467	0.8208	0.7568	0.4318	0.9151
170463	SSBP4	19	18529679	18545372	0.5448	0.7724	0.757	0.5813	0.1912
55218	EXD2	14	69658194	69710737	0.88	0.8386	0.757	0.4118	0.4486
285231	FBXW12	3	48413709	48436190	0.7967	0.6045	0.7571	0.6944	0.7896
80344	DCAF11	14	24583906	24594451	0.5389	0.7437	0.7571	0.7849	0.9427
140825	NEURL2	20	44517111	44519926	0.2964	0.8242	0.7571	0.724	0.3521
51292	GMPR2	14	24701633	24708448	0.5071	0.9583	0.7571	0.4248	0.2584
7539	ZFP37	9	115804144	115819043	0.321	0.3591	0.7572	0.6645	0.3357
79668	PARP8	5	49961733	50142356	0.7359	0.8023	0.7572	0.6359	0.6777
26038	CHD5	1	6161847	6240194	0.717	0.8613	0.7572	0.9671	0.1603
149461	CLDN19	1	43198764	43205925	0.4034	0.612	0.7573	0.5842	0.4559
54810	GIPC2	1	78510646	78604129	0.3156	0.7902	0.7573	0.7606	0.9558
51104	ABHD17B	9	74477368	74526148	0.7387	0.6856	0.7573	0.2693	0.8932
176	ACAN	15	89346674	89418585	0.6942	0.7205	0.7573	0.4717	0.009663
55349	CHDH	3	53850324	53880420	0.7033	0.52	0.7574	0.6743	0.5939
6402	SELL	1	169659806	169680843	0.01794	0.9063	0.7574	0.5624	0.2654
55544	RBM38	20	55966454	55984389	0.7893	0.7948	0.7575	0.247	0.9584
157378	TMEM65	8	125323159	125384940	0.2981	0.7115	0.7575	0.2511	0.08604
3156	HMGCR	5	74632159	74657926	0.03839	0.6196	0.7577	0.8697	0.2577
339896	GADL1	3	30767692	30936153	0.9127	0.7716	0.7577	0.5629	0.6547
150275	CCDC117	22	29168662	29185283	0.5915	0.7465	0.7577	0.1912	0.4794
2791	GNG11	7	93551016	93555826	0.3756	0.5292	0.7579	0.9447	0.6937
4772	NFATC1	18	77155772	77289323	0.7468	0.1262	0.758	0.7533	0.8874
6649	SOD3	4	24797085	24802467	0.9838	0.9455	0.758	0.6492	0.8208
339344	MYPOP	19	46393281	46405862	0.8596	0.7609	0.758	0.7909	0.8543
64837	KLC2	11	66024765	66035332	0.5088	0.6605	0.7581	0.4379	0.2451
1353	COX11	17	53029259	53046064	0.8819	0.923	0.7581	0.795	0.9018
962	CD48	1	160648536	160681641	0.7455	0.6692	0.7581	0.9032	0.6013
3958	LGALS3	14	55595935	55612148	0.3446	0.3803	0.7582	0.3795	0.01645
81623	DEFB126	20	123194	126392	0.5629	0.3596	0.7582	0.414	0.2253
56144	PCDHA4	5	140186672	140391929	0.7261	0.8402	0.7582	0.4992	0.6562
50640	PNPLA8	7	108110866	108168605	0.7723	0.841	0.7582	0.8405	0.8933
8189	SYMPK	19	46318700	46366548	0.8474	0.5466	0.7583	0.7229	0.4844
23600	AMACR	5	33987091	34008220	0.8862	0.63	0.7583	0.8602	0.6929
4135	MAP6	11	75297959	75379479	0.3865	0.8448	0.7583	0.3725	0.7573
56949	XAB2	19	7684411	7694439	0.8687	0.6704	0.7584	0.9329	0.7403
5763	PTMS	12	6875255	6880118	0.6202	0.6731	0.7585	0.3655	0.8684
4583	MUC2	11	1074875	1104417	0.494	0.5878	0.7588	0.1147	0.4203
10114	HIPK3	11	33274406	33378569	0.34	0.9565	0.7588	0.9148	0.9802
91750	LIN52	14	74551656	74667117	0.8943	0.7236	0.759	0.3244	0.4172
7203	CCT3	1	156278752	156308206	0.2491	0.8093	0.759	0.5505	0.2555
10456	HAX1	1	154245039	154248351	0.9223	0.8037	0.7591	0.9607	0.4167
85463	ZC3H12C	11	109963673	110042566	0.2226	0.8089	0.7592	0.4907	0.5504
64518	TEKT3	17	15207129	15244958	0.05761	0.9262	0.7592	0.7023	0.9937
124044	SPATA2L	16	89762765	89768131	0.1061	0.7953	0.7592	0.1496	0.9587
337878	KRTAP7-1	21	32201357	32202051	0.9923	0.8605	0.7593	0.6624	0.2801
6508	SLC4A3	2	220492292	220506702	0.6852	0.7595	0.7594	0.7792	0.3236
147323	STARD6	18	51851062	51880943	0.4957	0.7008	0.7595	0.7322	0.6448
56911	MAP3K7CL	21	30449659	30548210	0.91	0.7228	0.7595	0.2233	0.562
126133	ALDH16A1	19	49956473	49974305	0.7002	0.599	0.7595	0.868	0.8238
3556	IL1RAP	3	190231840	190378856	0.8434	0.7573	0.7596	0.5871	0.3463
387911	C1QTNF9B	13	24465238	24471145	0.007419	0.869	0.7596	0.4429	0.7473
54606	DDX56	7	44605016	44614542	0.7356	0.638	0.7598	0.4226	0.7602
89869	PLCZ1	12	18836110	18891020	0.8384	0.7372	0.7598	0.5191	0.739
55345	ZGRF1	4	113460489	113558151	0.4723	0.7468	0.7598	0.3862	0.5362
126410	CYP4F22	19	15619336	15663128	0.9329	0.6531	0.7598	0.8462	0.8981
54532	USP53	4	120133775	120216673	0.6553	0.7225	0.76	0.253	0.1027
8416	ANXA9	1	150954499	150968114	0.003337	0.5207	0.76	0.6073	0.9432
11101	ATE1	10	123499939	123688149	0.5206	0.5254	0.7602	0.5892	0.895
50617	ATP6V0A4	7	138391039	138484305	0.5632	0.5455	0.7602	0.855	0.6596
3908	LAMA2	6	129204286	129837711	0.3744	0.8092	0.7602	0.7879	0.07552
57038	RARS2	6	88223656	88299735	0.5049	0.5028	0.7603	0.8986	0.176
254102	EHBP1L1	11	65343509	65360121	0.8846	0.4934	0.7603	0.5637	0.5826
51371	POMP	13	29233141	29253094	0.39	0.5624	0.7604	0.4564	0.6942
55286	C4orf19	4	37455552	37595132	0.3529	0.4453	0.7604	0.7429	0.581
7136	TNNI2	11	1860233	1862910	0.2251	0.7915	0.7605	0.4842	0.3647
56145	PCDHA3	5	140180783	140391929	0.7331	0.8458	0.7605	0.4906	0.6745
728262	FAM157A	3	197879039	197907728	0.01906	0.7631	0.7606	0.7847	0.2682
25799	ZNF324	19	58978412	58984945	0.7636	0.4209	0.7606	0.436	0.6948
134430	WDR36	5	110427870	110466200	0.7519	0.7733	0.7606	0.9816	0.3678
56928	SPPL2B	19	2328629	2355100	0.04476	0.5741	0.7607	0.8827	0.7265
118932	ANKRD22	10	90579656	90611732	0.6001	0.7531	0.7607	0.3705	0.1778
54834	GDAP2	1	118406107	118472302	0.8544	0.9308	0.7607	0.6879	0.2844
155465	AGR3	7	16899030	16921613	0.4041	0.8415	0.7607	0.3915	0.2794
56135	PCDHAC1	5	140306302	140391929	0.9186	0.8378	0.7608	0.7662	0.5372
64130	LIN7B	19	49617618	49621717	0.1635	0.5544	0.7609	0.8087	0.5407
54681	P4HTM	3	49027304	49044582	0.6464	0.5577	0.761	0.7979	0.66
25879	DCAF13	8	104426942	104455681	0.2555	0.637	0.761	0.7781	0.896
101928892	LOC101928892	22	51123086	51125473	0.5458	0.7202	0.761	0.7665	0.8396
132671	SPATA18	4	52917578	52963461	0.5734	0.6445	0.7611	0.5728	0.7206
91445	RNF185	22	31556138	31603005	0.9718	0.9493	0.7612	0.9116	0.6346
64919	BCL11B	14	99635624	99738514	0.01345	0.4043	0.7613	0.2068	0.2875
79989	TTC26	7	138818490	138874550	0.8527	0.6632	0.7613	0.2794	0.602
2687	GGT5	22	24615622	24641317	0.4135	0.9714	0.7613	0.9328	0.7148
23506	GLTSCR1L	6	42749790	42836296	0.1501	0.8151	0.7614	0.4936	0.8628
3690	ITGB3	17	45331208	45390077	0.272	0.8968	0.7614	0.7494	0.7196
7137	TNNI3	19	55663135	55669100	0.7106	0.8359	0.7615	0.9297	0.8733
256536	TCERG1L	10	132890655	133109984	0.4787	0.9768	0.7616	0.9204	0.9708
5028	P2RY1	3	152552736	152555845	0.5816	0.8063	0.7616	0.4736	0.67
55317	AP5S1	20	3801171	3805954	0.9599	0.5015	0.7617	0.09467	0.5561
10560	SLC19A2	1	169433147	169455208	0.8332	0.8662	0.7617	0.3476	0.9422
128497	SPATA25	20	44515125	44517245	0.2826	0.8247	0.7617	0.7252	0.3749
2046	EPHA8	1	22890004	22930087	0.7347	0.9112	0.7617	0.7217	0.5554
254048	UBN2	7	138915978	138992982	0.8279	0.8206	0.7617	0.2293	0.7426
55379	LRRC59	17	48458594	48474914	0.2313	0.936	0.7617	0.3578	0.7712
55125	CEP192	18	12991352	13125052	0.8396	0.6803	0.7618	0.7608	0.5267
1820	ARID3A	19	925733	972816	0.08492	0.5927	0.7619	0.545	0.5554
23351	KHNYN	14	24898882	24910548	0.4385	0.8759	0.7619	0.9747	0.9369
6701	SPRR2B	1	153042717	153044084	0.212	0.6274	0.7619	0.3469	0.305
79774	GRTP1	13	113978505	114018463	0.7789	0.7429	0.762	0.7132	0.63
51012	SLMO2	20	57608200	57617901	0.5946	0.7665	0.762	0.4066	0.6172
158297	SAXO1	9	18927891	19033256	0.843	0.836	0.7621	0.6691	0.6376
1876	E2F6	2	11584501	11606303	0.493	0.867	0.7623	0.5571	0.2654
63910	SLC17A9	20	61583999	61599949	0.5671	0.9191	0.7623	0.8683	0.3592
26012	NSMF	9	140342022	140353808	0.7031	0.4308	0.7624	0.7175	0.8798
2243	FGA	4	155504280	155511897	0.9362	0.7939	0.7624	0.9295	0.6434
4210	MEFV	16	3292028	3306648	0.3653	0.7232	0.7624	0.119	0.9626
51704	GPRC5B	16	19870293	19897049	0.9695	0.5775	0.7625	0.9668	0.5986
54934	KANSL2	12	49046994	49076035	0.2727	0.6999	0.7625	0.1315	0.8711
431707	LHX8	1	75594119	75627218	0.1653	0.4755	0.7626	0.7107	0.3564
79169	C1orf35	1	228288428	228293112	0.5843	0.7383	0.7626	0.966	0.4788
7701	ZNF142	2	219502639	219524355	0.3139	0.5671	0.7626	0.5432	0.3018
51057	WDPCP	2	63348518	63815867	0.9359	0.253	0.7627	0.8633	0.8574
170960	ZNF721	4	433773	492960	0.3541	0.6332	0.7627	0.2853	0.7954
6304	SATB1	3	18389133	18480265	0.03081	0.876	0.7628	0.9194	0.2311
55148	UBR7	14	93673401	93695561	0.6166	0.8465	0.7628	0.2686	0.866
390882	OR7G2	19	9212945	9213982	0.4289	0.8051	0.7629	0.5107	0.6272
222008	VSTM2A	7	54610019	54636948	0.5627	0.845	0.7629	0.4216	0.2212
9906	SLC35E2	1	1656277	1677438	0.3155	0.593	0.7629	0.8331	0.6084
56127	PCDHB9	5	140566893	140571111	0.8529	0.7997	0.763	0.8432	0.7924
284827	KRTAP13-4	21	31802594	31803076	0.4562	0.6493	0.7631	0.592	0.7391
53822	FXYD7	19	35634154	35645205	0.258	0.6458	0.7632	0.8487	0.5064
83636	C19orf12	19	30189793	30206696	0.544	0.7619	0.7632	0.8376	0.1589
89781	HPS4	22	26846848	26879829	0.3548	0.7347	0.7632	0.5954	0.5643
2036	EPB41L1	20	34679426	34820721	0.6024	0.2826	0.7633	0.2846	0.1164
23169	SLC35D1	1	67465015	67520080	0.6382	0.5756	0.7633	0.7807	0.688
11153	FICD	12	108909051	108913380	0.2741	0.4113	0.7633	0.3153	0.1691
59	ACTA2	10	90694831	90751147	0.6182	0.7643	0.7634	0.8143	0.0268
55256	ADI1	2	3501690	3523350	0.5278	0.5755	0.7637	0.5344	0.8801
6525	SMTN	22	31477282	31500610	0.1274	0.706	0.7637	0.5808	0.2622
2902	GRIN1	9	140033609	140063214	0.6753	0.6094	0.7637	0.6722	0.7254
939	CD27	12	6554051	6560884	0.6971	0.7157	0.7638	0.9556	0.5597
2821	GPI	19	34855645	34893318	0.5161	0.5553	0.7638	0.4577	0.6875
26529	OR12D2	6	29364416	29365448	0.459	0.7621	0.7638	0.8608	0.713
283129	C11orf85	11	64705702	64739565	0.8179	0.8073	0.764	0.4726	0.8659
124935	SLC43A2	17	1477678	1532130	0.8909	0.4993	0.764	0.9915	0.008548
896	CCND3	6	41902671	42016610	0.9244	0.6796	0.764	0.9275	0.9907
8705	B3GALT4	6	33244917	33246602	0.4047	0.9103	0.7642	0.3749	0.1972
160728	SLC5A8	12	101549994	101604016	0.1407	0.8583	0.7643	0.3845	0.9131
23262	PPIP5K2	5	102455958	102539224	0.6808	0.944	0.7643	0.02638	0.4824
1767	DNAH5	5	13690437	14011841	0.9716	0.6338	0.7644	0.5154	0.792
51542	VPS54	2	64119280	64246526	0.5911	0.7582	0.7646	0.882	0.2732
10613	ERLIN1	10	101909847	101945814	0.2622	0.8294	0.7646	0.8876	0.7576
3070	HELLS	10	96305535	96362628	0.7063	0.7737	0.7646	0.4127	0.6779
51373	MRPS17	7	56019611	56023034	0.1211	0.8151	0.7648	0.5565	0.4707
23423	TMED3	15	79603404	79675802	0.7556	0.6557	0.7649	0.5562	0.1203
56344	CABP5	19	48532640	48547311	0.008284	0.7031	0.7649	0.2425	0.5202
51807	TUBA8	22	18593453	18614498	0.3777	0.5438	0.765	0.8672	0.5042
7494	XBP1	22	29190548	29196560	0.7041	0.7854	0.765	0.1887	0.5918
1933	EEF1B2	2	207024318	207027653	0.6168	0.9187	0.765	0.9278	0.04932
9985	REC8	14	24641062	24649735	0.08918	0.7281	0.765	0.9319	0.8522
22878	TRAPPC8	18	29409136	29523175	0.491	0.5224	0.7651	0.5541	0.6156
79192	IRX1	5	3596168	3601517	0.2006	0.4911	0.7652	0.515	0.524
84062	DTNBP1	6	15523032	15663289	0.3828	0.4629	0.7652	0.8553	0.3385
3559	IL2RA	10	6052657	6104333	0.09605	0.6578	0.7652	0.92	0.7915
29958	DMGDH	5	78293387	78365497	0.9819	0.2101	0.7652	0.3161	0.7281
1653	DDX1	2	15731745	15771235	0.1244	0.8255	0.7653	0.4131	0.5269
1589	CYP21A2	6	32006093	32009447	0.6438	0.6516	0.7654	0.3578	0.9623
140832	WFDC10A	20	44258385	44259831	0.04261	0.8091	0.7655	0.3649	0.5479
3228	HOXC12	12	54348714	54350350	0.4838	0.8524	0.7656	0.8877	0.8015
5901	RAN	12	131356617	131362220	0.006277	0.8135	0.7657	0.5886	0.5886
116443	GRIN3A	9	104331634	104500862	0.9603	0.6322	0.7657	0.5819	0.9461
2567	GABRG3	15	27216429	27778373	0.8142	0.8319	0.7657	0.5717	0.1793
89870	TRIM15	6	30130968	30140473	0.4583	0.3718	0.7658	0.3911	0.0902
83872	HMCN1	1	185703683	186160085	0.03119	0.743	0.7658	0.02807	0.7107
5717	PSMD11	17	30771481	30810337	0.6889	0.8591	0.7659	0.4263	0.8419
101928603	C6orf229	6	24797563	24799540	0.8938	0.7681	0.7659	0.3765	0.4651
27148	STK36	2	219536749	219567440	0.3863	0.6196	0.7661	0.5458	0.2897
3755	KCNG1	20	49620193	49639675	0.1434	0.8219	0.7662	0.9293	0.9225
81930	KIF18A	11	28042163	28129746	0.828	0.64	0.7662	0.6214	0.7338
26595	OR8B2	11	124252298	124276648	0.6321	0.5014	0.7663	0.6906	0.4661
1549	CYP2A7	19	41381344	41388657	0.9241	0.8306	0.7664	0.4849	0.2945
201294	UNC13D	17	73823306	73840798	0.9019	0.8816	0.7665	0.2856	0.6608
51503	CWC15	11	94695787	94706776	0.5002	0.818	0.7666	0.5301	0.8883
284428	MBD3L5	19	7030594	7033022	0.3791	0.7452	0.7667	0.698	0.7063
6416	MAP2K4	17	11924135	12047148	0.2788	0.4006	0.7668	0.721	0.3009
10014	HDAC5	17	42154121	42201014	0.1485	0.6083	0.7668	0.09473	0.641
79637	ARMC7	17	73106047	73126360	0.3093	0.8902	0.7668	0.9872	0.892
29074	MRPL18	6	160211492	160219461	0.44	0.6423	0.7668	0.95	0.5527
1655	DDX5	17	62494374	62503042	0.4933	0.7787	0.7668	0.6787	0.7671
79728	PALB2	16	23614481	23652678	0.1529	0.8633	0.7669	0.708	0.8486
388595	TMEM82	1	16068987	16074292	0.5818	0.8148	0.7669	0.474	0.7007
57343	ZNF304	19	57862645	57871266	0.5891	0.6142	0.767	0.3845	0.9361
2013	EMP2	16	10622279	10674539	0.3934	0.5376	0.767	0.006249	0.1877
80108	ZFP2	5	178322899	178360213	0.8927	0.6597	0.7671	0.8804	0.3385
6154	RPL26	17	8280834	8286565	0.3217	0.9073	0.7671	0.9295	0.7575
57451	TENM2	5	166406083	167691162	0.3911	0.8226	0.7671	0.08979	0.5277
219931	TPCN2	11	68816350	68858072	0.3742	0.9009	0.7672	0.4807	0.8896
23436	CELA3B	1	22303418	22315847	0.06102	0.6471	0.7673	0.139	0.5801
6147	RPL23A	17	27047000	27051374	0.2776	0.8174	0.7674	0.8737	0.9623
11237	RNF24	20	3912068	3996216	0.08162	0.5975	0.7674	0.6134	0.6116
9892	SNAP91	6	84262604	84419127	0.1896	0.5165	0.7674	0.3369	0.5173
56899	ANKS1B	12	99128569	100378512	0.1085	0.8744	0.7674	0.8757	0.4733
256227	STEAP1B	7	22459063	22539901	0.4839	0.4516	0.7675	0.7884	0.5321
8820	HESX1	3	57231866	57261656	0.1239	0.5673	0.7675	0.7088	0.7547
84866	TMEM25	11	118401803	118417313	0.5086	0.569	0.7675	0.72	0.7171
57190	SEPN1	1	26126667	26144713	0.9803	0.896	0.7675	0.4174	0.9446
54827	NXPE4	11	114441313	114466484	0.6482	0.6835	0.7676	0.5231	0.4506
7026	NR2F2	15	96869157	96883492	0.03392	0.9789	0.7676	0.4519	0.5552
8738	CRADD	12	94071121	94289530	0.05356	0.6826	0.7678	0.7442	0.4647
9785	DHX38	16	72127615	72146811	0.45	0.7838	0.7679	0.7016	0.3281
169270	ZNF596	8	182200	197339	0.04765	0.7875	0.7679	0.8683	0.9399
59285	CACNG6	19	54494403	54515920	0.05242	0.7301	0.768	0.908	0.4594
79663	HSPBAP1	3	122458844	122512666	0.7457	0.6928	0.7681	0.5713	0.8425
87178	PNPT1	2	55861198	55921045	0.08909	0.8651	0.7681	0.6283	0.6392
10392	NOD1	7	30464143	30518426	0.8599	0.6607	0.7682	0.2729	0.2756
1234	CCR5	3	46411633	46417697	0.6886	0.7432	0.7683	0.4345	0.6743
7507	XPA	9	100437191	100459691	0.3783	0.8949	0.7684	0.8152	0.78
25829	TMEM184B	22	38612415	38669040	0.2005	0.6001	0.7684	0.8013	0.2098
100996365	LOC100996365	7	63217201	63217780	0.5468	0.7554	0.7686	0.8514	0.7
54768	HYDIN	16	70841287	71264625	0.8293	0.2186	0.7688	0.4379	0.706
5498	PPOX	1	161135832	161148136	0.5808	0.8122	0.7688	0.6764	0.1862
79645	EFCAB1	8	49627474	49647870	0.07792	0.5242	0.7688	0.01687	0.1119
23142	DCUN1D4	4	52700010	52783003	0.4558	0.7763	0.7688	0.2587	0.9446
53343	NUDT9	4	88343728	88380606	0.9043	0.7961	0.7689	0.5604	0.3648
79820	CATSPERB	14	92046728	92198413	0.7901	0.7236	0.769	0.7397	0.1498
158471	PRUNE2	9	79226292	79521136	0.5092	0.4046	0.7691	0.8224	0.9536
81794	ADAMTS10	19	8645124	8675588	0.006926	0.6483	0.7691	0.6417	0.185
144983	HNRNPA1L2	13	53173750	53217931	0.8635	0.8055	0.7691	0.3182	0.1733
65005	MRPL9	1	151732119	151736040	0.7147	0.7235	0.7691	0.3298	0.3568
26492	OR8G2	11	124095398	124096312	0.2513	0.5028	0.7692	0.4358	0.03933
140881	DEFB129	20	207899	210527	0.3554	0.535	0.7692	0.1635	0.7224
339	APOBEC1	12	7801996	7823195	0.5432	0.8566	0.7693	0.9853	0.7381
6489	ST8SIA1	12	22346325	22487648	0.9619	0.6833	0.7693	0.8686	0.9624
5601	MAPK9	5	179660594	179719071	0.9273	0.9347	0.7693	0.7886	0.7443
56146	PCDHA2	5	140174444	140391929	0.7365	0.8476	0.7694	0.4762	0.6781
56964	WDR93	15	90234028	90286869	0.6658	0.4751	0.7695	0.6283	0.695
23032	USP33	1	78161672	78225564	0.395	0.7251	0.7695	0.9089	0.513
646457	C19orf67	19	14192444	14196607	0.5251	0.4929	0.7696	0.282	0.6659
3992	FADS1	11	61567097	61584529	0.5954	0.4604	0.7696	0.927	0.3246
115677	NOSTRIN	2	169643049	169721849	0.7604	0.8679	0.7696	0.1063	0.4836
10483	SEC23B	20	18488188	18542059	0.2001	0.904	0.7696	0.2294	0.9427
65220	NADK	1	1682671	1711508	0.3825	0.5688	0.7697	0.9178	0.6594
154150	HDGFL1	6	22569678	22570750	0.6619	0.4191	0.7698	0.1988	0.3894
11074	TRIM31	6	30070674	30080867	0.7613	0.3143	0.7699	0.5964	0.3202
387758	FIBIN	11	27015628	27018634	0.1192	0.8536	0.7699	0.5619	0.5188
2566	GABRG2	5	161494648	161582545	0.6237	0.7988	0.77	0.8089	0.5419
54898	ELOVL2	6	10980992	11044624	0.3073	0.9651	0.7701	0.926	0.8992
5578	PRKCA	17	64298760	64806862	0.7559	0.9725	0.7701	0.7163	0.6388
23647	ARFIP2	11	6495913	6502709	0.2058	0.4424	0.7702	0.908	0.8113
282770	OR10AG1	11	55735034	55735939	0.6485	0.7361	0.7703	0.9893	0.9603
751071	METTL12	11	62432725	62434923	0.9309	0.572	0.7703	0.84	0.9465
56143	PCDHA5	5	140201361	140391929	0.734	0.8495	0.7704	0.5598	0.6417
7764	ZNF217	20	52183610	52210801	0.5216	0.7113	0.7705	0.2608	0.2374
390940	PINLYP	19	44080952	44086256	0.1085	0.9126	0.7705	0.3438	0.6766
3340	NDST1	5	149865365	149937773	0.6746	0.8966	0.7705	0.8652	0.9039
201633	TIGIT	3	114012833	114029135	0.4503	0.7475	0.7707	0.5835	0.9357
219957	OR9Q2	11	57957906	57958990	0.5432	0.9491	0.7707	0.7635	0.964
10038	PARP2	14	20811773	20826063	0.854	0.8986	0.7707	0.8029	0.1246
219402	MTIF3	13	28009776	28024739	0.5403	0.6486	0.771	0.4984	0.9677
2739	GLO1	6	38643701	38670952	0.5728	0.8575	0.771	0.9318	0.9664
51072	MEMO1	2	32092892	32236116	0.2806	0.8682	0.771	0.4331	0.741
337879	KRTAP8-1	21	32185015	32185570	0.9949	0.8712	0.771	0.7644	0.3398
9837	GINS1	20	25388323	25429191	0.9246	0.8861	0.7711	0.9922	0.7987
114131	UCN3	10	5406976	5416169	0.9432	0.6458	0.7712	0.7735	0.05037
126074	SWSAP1	19	11485383	11487627	0.3461	0.6862	0.7713	0.4215	0.6752
253738	EBF3	10	131633496	131762546	0.7578	0.6202	0.7713	0.4532	0.4647
58490	RPRD1B	20	36661864	36756182	0.8259	0.8157	0.7713	0.9968	0.7858
51283	BFAR	16	14726668	14763093	0.6061	0.9746	0.7713	0.7436	0.2677
79575	ABHD8	19	17402940	17414282	0.8709	0.2195	0.7713	0.972	0.8182
137835	TMEM71	8	133722191	133772914	0.3681	0.6299	0.7714	0.8095	0.02731
79635	CCDC121	2	27848408	27851898	0.2593	0.8979	0.7714	0.5699	0.8867
822	CAPG	2	85621871	85641197	0.8396	0.937	0.7716	0.8371	0.5884
11171	STRAP	12	16035288	16056412	0.3871	0.8404	0.7716	0.3949	0.4442
135112	NCOA7	6	126102307	126253176	0.7931	0.993	0.7716	0.7885	0.649
2057	EPOR	19	11487881	11495018	0.9444	0.7594	0.7717	0.3096	0.8166
3568	IL5RA	3	3108008	3152058	0.5126	0.829	0.7717	0.1687	0.7983
1266	CNN3	1	95362507	95392735	0.006026	0.6523	0.7717	0.8077	0.2866
51105	PHF20L1	8	133787604	133861052	0.3453	0.6779	0.7717	0.9265	0.2194
5868	RAB5A	3	19988572	20026667	0.2478	0.7943	0.7717	0.4439	0.7271
219541	MED19	11	57471182	57479804	0.9034	0.6545	0.7717	0.9279	0.2102
25796	PGLS	19	17622278	17632097	0.5501	0.3191	0.7718	0.8473	0.1937
1068	CETN1	18	580369	581524	0.3192	0.6373	0.7719	0.6772	0.7364
201514	ZNF584	19	58919245	58929694	0.7917	0.297	0.772	0.9048	0.6684
81	ACTN4	19	39138256	39221336	0.8817	0.8385	0.7722	0.3185	0.5039
6555	SLC10A2	13	103696348	103719196	0.353	0.4486	0.7722	0.8676	0.7463
55357	TBC1D2	9	100961280	101018003	0.3893	0.813	0.7725	0.6611	0.8259
79673	ZNF329	19	58637695	58666477	0.1452	0.6049	0.7726	0.8607	0.6978
283554	GPR137C	14	53019866	53104431	0.4693	0.6439	0.7726	0.6209	0.3481
57674	RNF213	17	78234643	78372586	0.9504	0.9084	0.7728	0.2905	0.699
389376	SFTA2	6	30899127	30899952	0.9005	0.5179	0.7729	0.5456	0.6191
283659	PRTG	15	55903738	56035847	0.2693	0.5289	0.7729	0.5254	0.8001
51123	ZNF706	8	102209266	102218292	0.5141	0.5129	0.773	0.3718	0.5676
159	ADSS	1	244571794	244615436	0.6075	0.5914	0.773	0.496	0.9514
51287	COA4	11	73583712	73587890	0.5271	0.7155	0.773	0.9088	0.6658
8876	VNN1	6	133001997	133035194	0.6004	0.7299	0.773	0.4233	0.5276
346653	FAM71F2	7	128311743	128328949	0.1411	0.9006	0.773	0.2967	0.6743
84141	EVA1A	2	75719444	75796848	0.867	0.6643	0.7732	0.474	0.7063
11266	DUSP12	1	161719558	161726952	0.8095	0.5555	0.7732	0.8298	0.4487
54825	CDHR2	5	175969512	176022769	0.5432	0.5584	0.7733	0.4709	0.182
136263	SSMEM1	7	129839317	129856684	0.3226	0.8393	0.7733	0.6696	0.8851
4975	OMP	11	76813886	76814377	0.3834	0.8421	0.7733	0.5112	0.6472
610	HCN2	19	589893	617159	0.5376	0.6675	0.7734	0.8124	0.6457
51517	NCKIPSD	3	48700419	48723366	0.6341	0.8455	0.7734	0.7671	0.8951
5144	PDE4D	5	58264865	59783925	0.9212	0.8858	0.7734	0.7321	0.0482
8838	WISP3	6	112375278	112390889	0.8614	0.7062	0.7734	0.3502	0.2591
340024	SLC6A19	5	1201710	1225232	0.8974	0.6354	0.7737	0.4478	0.397
23787	MTCH1	6	36935911	36954327	0.7898	0.4529	0.7738	0.2953	0.4524
8636	SSNA1	9	140083029	140084822	0.4275	0.6313	0.7738	0.2412	0.5299
285641	SLC36A3	5	150655926	150683334	0.2903	0.8917	0.7738	0.1159	0.7069
84197	POMK	8	42948649	42978323	0.2479	0.834	0.7739	0.7524	0.7039
9890	LPPR4	1	99729848	99775140	0.4335	0.4861	0.774	0.5437	0.8663
83638	C11orf68	11	65684281	65686531	0.01093	0.3832	0.774	0.4373	0.1626
132299	OCIAD2	4	48887405	48908815	0.6746	0.3971	0.774	0.6264	0.644
119774	OR52K2	11	4470525	4471591	0.6543	0.9267	0.7741	0.5092	0.325
63894	VIPAS39	14	77893018	77923983	0.811	0.3957	0.7742	0.2722	0.9449
51128	SAR1B	5	133936839	133968533	0.6917	0.8829	0.7742	0.8637	0.5776
8388	OR1E2	17	3336164	3337135	0.09265	0.8752	0.7742	0.3701	0.5774
79442	LRRC2	3	46556875	46621589	0.06565	0.9919	0.7742	0.9846	0.9764
5360	PLTP	20	44527259	44541003	0.261	0.6968	0.7743	0.4725	0.3328
79744	ZNF419	19	57999079	58006048	0.02029	0.8574	0.7744	0.6387	0.7671
29072	SETD2	3	47057898	47205467	0.8134	0.9242	0.7744	0.04991	0.7237
6862	T	6	166571144	166582157	0.7832	0.942	0.7745	0.669	0.8574
5869	RAB5B	12	56367697	56390467	0.5132	0.9372	0.7745	0.6893	0.6977
10814	CPLX2	5	175223542	175311024	0.3236	0.6161	0.7746	0.9365	0.5552
1112	FOXN3	14	89622516	90085506	0.562	0.656	0.7746	0.07261	0.8026
140687	GCNT7	20	55066548	55100981	0.6421	0.6169	0.7747	0.3419	0.8052
11276	SYNRG	17	35874900	35969544	0.467	0.3982	0.775	0.2784	0.6802
25790	CFAP45	1	159842150	159869992	0.6988	0.5989	0.775	0.6601	0.3218
59283	CACNG8	19	54466290	54493469	0.03228	0.6993	0.775	0.7005	0.3485
285313	IGSF10	3	151153778	151179272	0.4854	0.922	0.7751	0.4446	0.8605
2307	FOXS1	20	30432103	30433420	0.8545	0.8248	0.7751	0.4277	0.1326
55008	HERC6	4	89299838	89364249	0.7681	0.8977	0.7753	0.4031	0.07837
56147	PCDHA1	5	140165876	140391929	0.7461	0.8536	0.7753	0.4459	0.6783
149371	EXOC8	1	231468482	231473578	0.44	0.9392	0.7753	0.9661	0.6637
254187	TSGA10IP	11	65713115	65727434	0.01273	0.3915	0.7755	0.4382	0.1693
221830	TWISTNB	7	19735085	19748660	0.07779	0.811	0.7756	0.5167	0.8415
23247	KIAA0556	16	27561441	27791692	0.1873	0.9662	0.7756	0.2648	0.8675
2730	GCLM	1	94352590	94375154	0.6418	0.4203	0.7757	0.1914	0.442
23510	KCTD2	17	73043279	73061981	0.1604	0.9364	0.7757	0.7873	0.8769
84643	KIF2B	17	51900239	51902573	0.07193	0.5339	0.7758	0.7735	0.4715
51619	UBE2D4	7	43966035	43995735	0.02661	0.6792	0.7758	0.7419	0.07538
5700	PSMC1	14	90722894	90738969	0.6281	0.5611	0.7758	0.8906	0.8418
646892	SH2D7	15	78384927	78396393	0.9159	0.8743	0.7759	0.7111	0.7854
85364	ZCCHC3	20	278204	280965	0.8192	0.8667	0.7759	0.8724	0.8033
8547	FCN3	1	27695601	27701315	0.08297	0.6626	0.7759	0.2641	0.9844
56142	PCDHA6	5	140207650	140391929	0.7299	0.8579	0.7759	0.605	0.6394
92259	MRPS36	5	68513573	68525985	0.3528	0.7665	0.776	0.4413	0.1496
219681	ARMC3	10	23216954	23327452	0.08673	0.7272	0.776	0.9363	0.8681
58511	DNASE2B	1	84864215	84880691	0.3104	0.6821	0.776	0.578	0.6683
25972	UNC50	2	99225032	99234978	0.4988	0.9275	0.776	0.4019	0.4085
125336	LOXHD1	18	44056935	44236996	0.4166	0.6929	0.7761	0.7852	0.5196
3134	HLA-F	6	29691117	29695073	0.7882	0.4098	0.7763	0.2494	0.1361
481	ATP1B1	1	169075947	169101960	0.4249	0.7715	0.7763	0.473	0.2368
10233	LRRC23	12	7013897	7023406	0.6127	0.9034	0.7763	0.749	0.9386
10018	BCL2L11	2	111878491	111926022	0.2777	0.5929	0.7763	0.6065	0.679
84179	MFSD7	4	669992	683257	0.2027	0.85	0.7764	0.7977	0.7132
403277	OR5K3	3	98109510	98110475	0.07522	0.8016	0.7764	0.5697	0.9902
79915	ATAD5	17	29159020	29222295	0.3467	0.1641	0.7765	0.2833	0.7979
56140	PCDHA8	5	140220907	140391929	0.7295	0.8612	0.7765	0.6952	0.6204
57717	PCDHB16	5	140560980	140566710	0.88	0.8165	0.7766	0.8642	0.809
442038	SULT1C3	2	108863651	108881807	0.2628	0.6853	0.7766	0.9878	0.955
4240	MFGE8	15	89441914	89456685	0.8353	0.7145	0.7766	0.8227	0.6741
7223	TRPC4	13	38210773	38443939	0.6723	0.9373	0.7767	0.9262	0.9659
343472	BARHL2	1	91177579	91182794	0.6753	0.9575	0.7767	0.6583	0.08776
79745	CLIP4	2	29320542	29406679	0.3156	0.7879	0.7768	0.9746	0.7051
114784	CSMD2	1	33979609	34631443	0.3015	0.3599	0.7769	0.3162	0.4894
29851	ICOS	2	204801454	204826302	0.1483	0.83	0.7769	0.6971	0.5524
1345	COX6C	8	100890223	100906242	0.9743	0.5815	0.777	0.835	0.9042
8883	NAE1	16	66836781	66864880	0.8087	0.8043	0.777	0.3271	0.2289
25836	NIPBL	5	36876861	37065926	0.1137	0.3376	0.777	0.833	0.322
84667	HES7	17	8023908	8027410	0.6484	0.7869	0.777	0.8754	0.4385
3646	EIF3E	8	109213972	109260959	0.3337	0.8349	0.7771	0.1576	0.313
387332	TBPL2	14	55880928	55907263	0.354	0.162	0.7771	0.7989	0.1194
134266	GRPEL2	5	148724364	148734146	0.1878	0.688	0.7772	0.4273	0.5133
100130933	SMIM6	17	73642274	73644057	0.595	0.8568	0.7773	0.7209	0.4656
55246	CCDC25	8	27590833	27630170	0.3203	0.5095	0.7774	0.001036	0.5544
389792	IER5L	9	131937831	131940540	0.01665	0.8597	0.7774	0.3714	0.4848
28968	SLC6A16	19	49792889	49828521	0.5653	0.679	0.7775	0.5905	0.3368
127255	LRRIQ3	1	74491699	74663871	0.1492	0.765	0.7775	0.448	0.924
9447	AIM2	1	159028790	159046685	0.3494	0.8263	0.7776	0.8753	0.3769
55591	VEZT	12	95611522	95696566	0.02183	0.8406	0.7776	0.7657	0.759
8887	TAX1BP1	7	27778992	27869386	0.7124	0.9227	0.7777	0.7951	0.274
5476	CTSA	20	44519591	44527459	0.8109	0.7509	0.7779	0.8103	0.5492
92092	ZC3HAV1L	7	138710452	138720775	0.9209	0.6716	0.778	0.6308	0.9684
203286	ANKS6	9	101494291	101558794	0.6834	0.6996	0.778	0.8437	0.8071
57198	ATP8B2	1	154298036	154323780	0.7128	0.8738	0.778	0.8619	0.4424
10548	TM9SF1	14	24658353	24666288	0.2131	0.9779	0.778	0.4214	0.308
22822	PHLDA1	12	76419227	76425556	0.292	0.8239	0.7781	0.9101	0.9477
6222	RPS18	6	33239852	33244281	0.4651	0.915	0.7782	0.3771	0.2019
9997	SCO2	22	50961997	50964868	0.6612	0.9524	0.7782	0.3237	0.6178
3984	LIMK1	7	73498107	73536855	0.4554	0.5479	0.7782	0.5778	0.3712
64864	RFX7	15	56379479	56535728	0.8932	0.793	0.7782	0.6461	0.1391
442117	GALNTL6	4	172734575	173961559	0.1121	0.837	0.7782	0.8029	0.5522
79707	NOL9	1	6581407	6614658	0.6503	0.9124	0.7784	0.05912	0.9236
4548	MTR	1	236958581	237067281	0.7131	0.8994	0.7784	0.6234	0.9585
171024	SYNPO2	4	119809996	119982402	0.697	0.5101	0.7786	0.418	0.4975
7802	DNALI1	1	38022520	38032458	0.6791	0.5153	0.7786	0.1172	0.1678
92104	TTC30A	2	178479026	178483694	0.4208	0.7206	0.7787	0.8407	0.6941
643376	BTBD18	11	57510986	57519253	0.7612	0.9065	0.7787	0.8703	0.5557
5784	PTPN14	1	214521640	214725024	0.04494	0.6656	0.7787	0.5243	0.1089
8744	TNFSF9	19	6531010	6535939	0.6677	0.7525	0.7787	0.6601	0.4886
1469	CST1	20	23728190	23731574	0.7044	0.6037	0.7788	0.9215	0.7671
146956	EME1	17	48450581	48458820	0.6467	0.8818	0.7788	0.4371	0.9617
10544	PROCR	20	33759740	33803771	0.9585	0.4284	0.7788	0.4604	0.4746
5739	PTGIR	19	47114585	47128375	0.9226	0.7655	0.7788	0.9357	0.5302
2251	FGF6	12	4543308	4554780	0.3999	0.7008	0.7789	0.9715	0.8142
14	AAMP	2	219128852	219134893	0.6265	0.6647	0.7789	0.8251	0.6295
57415	C3orf14	3	62304648	62321888	0.5836	0.794	0.7789	0.8929	0.007359
79623	GALNT14	2	31133331	31361592	0.02517	0.8697	0.7789	0.5261	0.1756
645961	SPATA31C2	9	90744220	90749900	0.8655	0.7338	0.779	0.7701	0.8735
2175	FANCA	16	89803959	89883066	0.9085	0.7534	0.7791	0.5357	0.8709
79586	CHPF	2	220403669	220408487	0.095	0.8505	0.7791	0.3835	0.2944
85352	KIAA1644	22	44639545	44727470	0.004651	0.9003	0.7791	0.7129	0.7462
1616	DAXX	6	33286335	33290793	0.51	0.9763	0.7791	0.279	0.2378
3172	HNF4A	20	42984441	43061485	0.3392	0.2863	0.7792	0.5318	0.6234
65009	NDRG4	16	58497549	58547523	0.3952	0.5804	0.7792	0.3535	0.7295
55739	CARKD	13	111267807	111292343	0.6381	0.8752	0.7793	0.554	0.8684
79752	ZFAND1	8	82613566	82633539	0.3413	0.8412	0.7794	0.8545	0.9763
204801	NLRP11	19	56296763	56348128	0.07959	0.7185	0.7795	0.8994	0.1229
90780	PYGO2	1	154929502	154934258	0.7207	0.6776	0.7796	0.6634	0.8556
148213	ZNF681	19	23921997	23941693	0.1514	0.3394	0.7797	0.7968	0.2822
8301	PICALM	11	85668214	85780923	0.3012	0.6005	0.7797	0.9861	0.4994
64693	CTAGE1	18	19993564	19997878	0.1054	0.732	0.7797	0.913	0.2709
2697	GJA1	6	121756745	121770873	0.1329	0.8503	0.7798	0.6527	0.6395
55768	NGLY1	3	25760435	25831530	0.6808	0.6889	0.7799	0.7846	0.7734
116835	HSPA12B	20	3713317	3733758	0.6801	0.8949	0.7799	0.6673	0.3688
9943	OXSR1	3	38207022	38296979	0.2794	0.6241	0.78	0.9756	0.5866
2776	GNAQ	9	80335189	80646219	0.3169	0.5622	0.78	0.3387	0.696
91523	PCED1B	12	47473386	47630446	0.5713	0.5605	0.78	0.9232	0.6977
54206	ERRFI1	1	8071779	8086393	0.8543	0.5908	0.78	0.902	0.3216
284467	FAM19A3	1	113261619	113269857	0.1207	0.7491	0.78	0.8637	0.9782
23643	LY96	8	74903564	74941314	0.4742	0.4412	0.7801	0.4236	0.1789
245929	DEFB115	20	29845467	29847435	0.6614	0.7669	0.7801	0.5546	0.1409
83446	CCDC70	13	52436117	52440372	0.7479	0.7821	0.7802	0.7582	0.3073
6182	MRPL12	17	79670400	79674556	0.5917	0.7768	0.7804	0.6866	0.8147
53832	IL20RA	6	137321108	137366317	0.5483	0.8281	0.7805	0.3591	0.9734
136259	KLF14	7	130417382	130418860	0.5408	0.7853	0.7806	0.806	0.9058
80221	ACSF2	17	48503519	48552200	0.2281	0.8945	0.7807	0.4162	0.8365
9527	GOSR1	17	28804426	28853832	0.325	0.3994	0.7807	0.7751	0.4927
1114	CHGB	20	5891974	5906007	0.6864	0.8301	0.7807	0.8182	0.3774
22893	BAHD1	15	40733411	40760441	0.3384	0.656	0.7808	0.8037	0.6887
64386	MMP25	16	3096682	3110727	0.02876	0.9381	0.7809	0.3056	0.7022
286183	NKAIN3	8	63161501	63912211	0.9808	0.8728	0.781	0.8183	0.7988
166336	PRICKLE2	3	64079526	64253859	0.7674	0.4112	0.7811	0.8973	0.158
51050	PI15	8	75736772	75767264	0.3869	0.579	0.7811	0.7859	0.2306
2557	GABRA4	4	46920917	46996424	0.06819	0.8343	0.7811	0.2093	0.5032
84561	SLC12A8	3	124801480	124931609	0.1855	0.9298	0.7811	0.93	0.09114
3659	IRF1	5	131817301	131826465	0.5663	0.9069	0.7812	0.6263	0.3382
25801	GCA	2	163200583	163236525	0.8399	0.5319	0.7813	0.4503	0.1921
147166	TRIM16L	17	18601311	18639431	0.4926	0.7956	0.7813	0.6649	0.3304
9240	PNMA1	14	74178486	74181128	0.7655	0.5315	0.7814	0.1876	0.4731
1048	CEACAM5	19	42212530	42234437	0.4015	0.9219	0.7815	0.7206	0.5382
9752	PCDHA9	5	140227357	140391929	0.7137	0.8691	0.7815	0.7278	0.617
56889	TM9SF3	10	98277867	98346809	0.9391	0.4141	0.7817	0.9544	0.7697
7528	YY1	14	100705102	100745371	0.1363	0.7994	0.7817	0.2794	0.03014
56141	PCDHA7	5	140213969	140391929	0.74	0.8599	0.7817	0.6249	0.6314
6609	SMPD1	11	6411644	6416228	0.5858	0.7429	0.7818	0.7649	0.5069
23521	RPL13A	19	49990811	49995565	0.3198	0.875	0.7818	0.9104	0.9552
390151	OR8H2	11	55872519	55873457	0.651	0.7696	0.782	0.9148	0.9568
9636	ISG15	1	948847	949920	0.1816	0.8558	0.782	0.2199	0.7505
80835	TAS1R1	1	6614987	6639817	0.613	0.9028	0.7821	0.05214	0.9083
23363	OBSL1	2	220415450	220436357	0.1204	0.8117	0.7822	0.4415	0.349
342357	ZKSCAN2	16	25247322	25269210	0.2809	0.7982	0.7822	0.6693	0.5701
91875	TTC5	14	20757290	20774153	0.676	0.7709	0.7823	0.672	0.03509
51317	PHF21A	11	45950870	46142985	0.7448	0.3854	0.7826	0.6635	0.314
390054	OR52A5	11	5152922	5153872	0.7994	0.8898	0.7826	0.9786	0.8837
58486	ZBED5	11	10874251	10879620	0.7582	0.8139	0.7826	0.5493	0.1157
23338	JADE2	5	133860003	133918918	0.1995	0.9048	0.7828	0.8537	0.7761
100652758	LOC100652758	5	151149354	151151069	0.3667	0.8346	0.7829	0.8941	0.4753
28987	NOB1	16	69775757	69788871	0.4418	0.6914	0.7829	0.8402	0.8892
81876	RAB1B	11	66036056	66044963	0.4515	0.659	0.783	0.3858	0.2546
51267	CLEC1A	12	10223012	10251655	0.8842	0.6666	0.783	0.4502	0.4672
80025	PANK2	20	3869486	3904538	0.05667	0.9293	0.7831	0.3799	0.6689
220107	DLEU7	13	51286759	51417885	0.12	0.7747	0.7831	0.5304	0.6013
3990	LIPC	15	58702953	58861073	0.8577	0.9178	0.7831	0.9477	0.8611
5999	RGS4	1	163038396	163046592	0.2066	0.7373	0.7831	0.6774	0.4654
714	C1QC	1	22969969	22974603	0.4632	0.5282	0.7832	0.7202	0.3589
148479	PHF13	1	6673756	6684093	0.6598	0.967	0.7832	0.9666	0.835
388552	BLOC1S3	19	45682003	45685058	0.6617	0.8009	0.7833	0.6733	0.581
731	C8A	1	57320443	57383894	0.07692	0.8364	0.7833	0.05784	0.2033
7345	UCHL1	4	41258898	41270446	0.25	0.7974	0.7835	0.6533	0.7551
4763	NF1	17	29421945	29704695	0.4219	0.6721	0.7835	0.4944	0.993
57863	CADM3	1	159141377	159172932	0.3905	0.7002	0.7836	0.72	0.01006
8649	LAMTOR3	4	100799495	100815703	0.6032	0.8396	0.7836	0.8724	0.8724
390157	OR8K1	11	56113515	56114474	0.4031	0.8564	0.7836	0.9263	0.9857
284353	NKPD1	19	45653008	45663408	0.6854	0.8256	0.7836	0.6644	0.6396
133522	PPARGC1B	5	149109815	149234585	0.6861	0.9346	0.7836	0.3326	0.2452
7691	ZNF132	19	58944181	58951589	0.7414	0.4182	0.7837	0.4582	0.7402
84705	GTPBP3	19	17445735	17453540	0.6429	0.2202	0.7838	0.9858	0.8561
9646	CTR9	11	10772749	10801295	0.819	0.5638	0.7838	0.4286	0.5357
3158	HMGCS2	1	120290619	120311555	0.6534	0.5281	0.784	0.9168	0.05239
90809	TMEM55B	14	20926012	20929637	0.1349	0.7899	0.784	0.0816	0.4911
130074	FAM168B	2	131805449	131851033	0.07701	0.9379	0.784	0.9606	0.4512
6311	ATXN2	12	111890018	112037480	0.7906	0.8243	0.7841	0.2479	0.7216
339231	ARL16	17	79648224	79650954	0.5802	0.7861	0.7843	0.6872	0.7584
25891	PAMR1	11	35453374	35551848	0.4614	0.3307	0.7844	0.774	0.79
342909	ZNF284	19	44576297	44591623	0.4024	0.4607	0.7844	0.1142	0.8872
390037	OR52I1	11	4615269	4616243	0.905	0.4682	0.7844	0.536	0.8385
55284	UBE2W	8	74692332	74791145	0.525	0.6969	0.7845	0.4356	0.02002
23386	NUDCD3	7	44421965	44530474	0.2864	0.5889	0.7845	0.6235	0.3077
79903	NAA60	16	3493611	3536963	0.03652	0.7332	0.7845	0.6682	0.3565
344561	GPR148	2	131486643	131487909	0.4148	0.8214	0.7845	0.8167	0.1943
55900	ZNF302	19	35168553	35177302	0.4846	0.812	0.7845	0.3401	0.2731
23503	ZFYVE26	14	68213237	68283306	0.2057	0.9857	0.7845	0.6698	0.5217
219865	OR8G5	11	124134723	124135763	0.4937	0.2656	0.7846	0.3277	0.5307
9077	DIRAS3	1	68511645	68517314	0.6482	0.5573	0.7846	0.3457	0.7093
115196	ZNF554	19	2819872	2836733	0.581	0.6883	0.7847	0.7684	0.7328
148808	MFSD4	1	205538112	205572046	0.3596	0.744	0.7847	0.8767	0.6263
130888	FBXO36	2	230787023	230877825	0.78	0.9559	0.7847	0.78	0.5939
114	ADCY8	8	131792546	132053012	0.7301	0.7617	0.7848	0.1715	0.737
341640	FREM2	13	39261173	39461268	0.9779	0.81	0.7848	0.4307	0.4627
65055	REEP1	2	86441116	86565206	0.4757	0.9118	0.7848	0.959	0.3378
27255	CNTN6	3	1134342	1445278	0.1683	0.246	0.7849	0.6068	0.1901
7107	GPR137B	1	236305832	236415314	0.7342	0.9747	0.785	0.6885	0.3541
25912	C1orf43	1	154179183	154193273	0.9566	0.74	0.7851	0.9462	0.7427
1022	CDK7	5	68530622	68573257	0.2026	0.775	0.7851	0.4635	0.2429
10157	AASS	7	121713598	121784344	0.1723	0.4308	0.7852	0.1973	0.497
133022	TRAM1L1	4	118004710	118006736	0.7312	0.8416	0.7852	0.5434	0.53
56139	PCDHA10	5	140235634	140391929	0.7296	0.8734	0.7852	0.7588	0.6125
340419	RSPO2	8	108911544	109095913	0.3818	0.7067	0.7853	0.5817	0.2263
84947	SERAC1	6	158530536	158589312	0.1843	0.8563	0.7853	0.8951	0.4895
9094	UNC119	17	26873725	26879647	0.0219	0.7219	0.7853	0.7186	0.6183
6921	TCEB1	8	74857373	74884522	0.406	0.5956	0.7854	0.4157	0.1216
54858	PGPEP1	19	18451397	18480763	0.3727	0.4485	0.7855	0.6862	0.4168
2827	GPR3	1	27719148	27722318	0.08937	0.628	0.7855	0.2632	0.9856
7709	ZBTB17	1	16268364	16302627	0.8761	0.7023	0.7855	0.7398	0.8114
4726	NDUFS6	5	1801496	1816165	0.184	0.3935	0.7856	0.9361	0.9319
55014	STX17	9	102668915	102736818	0.6331	0.4291	0.7857	0.7997	0.2836
8780	RIOK3	18	21032787	21063104	0.08942	0.7753	0.7857	0.8146	0.7953
4297	KMT2A	11	118307205	118397539	0.2881	0.14	0.7859	0.2997	0.1288
6097	RORC	1	151778547	151804348	0.9076	0.135	0.7859	0.06921	0.5024
7773	ZNF230	19	44507077	44518072	0.1923	0.2841	0.7859	0.827	0.9223
4741	NEFM	8	24770712	24776607	0.6517	0.7905	0.7859	0.6641	0.229
8463	TEAD2	19	49843852	49865714	0.5782	0.828	0.7859	0.332	0.3984
10640	EXOC5	14	57669194	57735726	0.8068	0.3024	0.786	0.3192	0.1101
8795	TNFRSF10B	8	22877646	22926700	0.7063	0.8092	0.786	0.4026	0.5495
6683	SPAST	2	32288660	32382706	0.7777	0.8741	0.786	0.2177	0.8569
5783	PTPN13	4	87515468	87736332	0.8299	0.4596	0.7862	0.7989	0.515
2569	GABRR1	6	89887223	89941007	0.3855	0.8556	0.7862	0.2217	0.7715
151011	SEPT10	2	110300372	110371783	0.3257	0.5253	0.7863	0.8234	0.00529
160622	GRASP	12	52400729	52409673	0.4654	0.9181	0.7863	0.9182	0.9007
8321	FZD1	7	90893783	90898132	0.7473	0.8371	0.7863	0.7442	0.2966
3758	KCNJ1	11	128707909	128737268	0.4172	0.4572	0.7864	0.8163	0.1245
6574	SLC20A1	2	113403434	113421402	0.5469	0.8776	0.7864	0.9251	0.5039
8778	SIGLEC5	19	52114756	52133727	0.8539	0.9706	0.7865	0.8976	0.7722
80095	ZNF606	19	58488440	58514714	0.7393	0.9234	0.7866	0.7508	0.4359
51199	NIN	14	51186481	51297839	0.368	0.6059	0.7867	0.7347	0.8136
9989	PPP4R1	18	9546789	9614605	0.3985	0.4538	0.7867	0.413	0.3078
90204	ZSWIM1	20	44509581	44513905	0.7781	0.7625	0.7868	0.8016	0.8824
30811	HUNK	21	33245628	33376377	0.2004	0.5069	0.7869	0.9036	0.1285
392390	OR1L6	9	125512127	125513062	0.6731	0.8179	0.7869	0.7794	0.256
1432	MAPK14	6	35995412	36079013	0.7196	0.8732	0.787	0.5958	0.8884
339318	ZNF181	19	35225103	35233774	0.673	0.6862	0.7871	0.08531	0.2142
27147	DENND2A	7	140218220	140341285	0.9593	0.8541	0.7871	0.4845	0.849
10471	PFDN6	6	33257374	33258711	0.439	0.9242	0.7871	0.3846	0.1928
23066	CAND2	3	12838171	12876313	0.09926	0.92	0.7872	0.613	0.7041
8702	B4GALT4	3	118930589	118959754	0.694	0.4808	0.7874	0.3871	0.4254
388333	SPDYE4	17	8650849	8661977	0.9441	0.81	0.7874	0.9163	0.9175
5982	RFC2	7	73645832	73668788	0.7085	0.7604	0.7875	0.4046	0.3118
390190	OR5B2	11	58189738	58190786	0.7994	0.8746	0.7875	0.3627	0.5348
84674	CARD6	5	40841410	40855456	0.8873	0.7974	0.7875	0.8613	0.3313
390148	OR5W2	11	55681126	55682058	0.422	0.7346	0.7876	0.9464	0.9531
63897	HEATR6	17	58118790	58156292	0.4861	0.8199	0.7877	0.1897	0.1519
11184	MAP4K1	19	39078281	39108643	0.7609	0.8904	0.7877	0.4691	0.966
11023	VAX1	10	118888032	118897812	0.3465	0.7164	0.7878	0.9273	0.7741
8174	MADCAM1	19	496487	505343	0.9279	0.52	0.788	0.4062	0.3685
5787	PTPRB	12	70910630	71031220	0.2664	0.8054	0.788	0.8611	0.3101
3636	INPPL1	11	71934916	71950191	0.1722	0.7418	0.7881	0.4301	0.5826
219436	OR5D14	11	55563032	55563976	0.7305	0.8542	0.7881	0.9472	0.9739
375387	NRROS	3	196366656	196388875	0.2089	0.3164	0.7882	0.561	0.3918
390243	IZUMO1R	11	94038803	94040858	0.7172	0.7644	0.7882	0.3116	0.6506
8487	GEMIN2	14	39583488	39606177	0.2478	0.5887	0.7883	0.5735	0.7001
23426	GRIP1	12	66741178	67463014	0.755	0.5537	0.7884	0.9881	0.8997
167465	ZNF366	5	71738238	71803249	0.7925	0.8833	0.7885	0.8887	0.8428
146852	ODF4	17	8243158	8249364	0.00173	0.5374	0.7886	0.3755	0.7922
60385	TSKS	19	50243011	50266587	0.927	0.739	0.7886	0.2641	0.4173
113730	KLHDC7B	22	50986462	50989452	0.6688	0.9603	0.7886	0.3167	0.6166
55507	GPRC5D	12	13093407	13106828	0.2295	0.689	0.7887	0.5598	0.188
161829	EXD1	15	41474926	41522955	0.3754	0.7717	0.7887	0.4309	0.8005
122509	IFI27L1	14	94547639	94569060	0.9365	0.5929	0.7888	0.6696	0.7026
253980	KCTD13	16	29917657	29937545	0.1493	0.4492	0.7888	0.9213	0.3907
145645	C15orf43	15	45248900	45271421	0.5012	0.9089	0.7889	0.342	0.9266
80347	COASY	17	40713485	40718299	0.2377	0.8224	0.7889	0.4109	0.9258
10635	RAD51AP1	12	4647940	4669213	0.4768	0.7024	0.7891	0.9566	0.6292
23321	TRIM2	4	154073650	154260474	0.9896	0.8588	0.7891	0.8119	0.04318
6637	SNRPG	2	70508510	70520869	0.925	0.5515	0.7892	0.4721	0.9042
6230	RPS25	11	118886422	118889057	0.7257	0.8955	0.7892	0.5791	0.09817
374882	TMEM205	19	11453452	11457065	0.3054	0.698	0.7893	0.4407	0.5677
23189	KANK1	9	470294	746106	0.03801	0.9442	0.7893	0.471	0.3962
3702	ITK	5	156607907	156682109	0.4218	0.8921	0.7894	0.502	0.6457
2729	GCLC	6	53362139	53409927	0.08747	0.9471	0.7894	0.7495	0.5312
4780	NFE2L2	2	178095031	178129859	0.3847	0.7152	0.7896	0.8801	0.008282
3778	KCNMA1	10	78629359	79397577	0.9399	0.3823	0.7896	0.7764	0.7837
57523	NYNRIN	14	24867992	24888494	0.9721	0.5932	0.7896	0.5284	0.9062
100129098	LOC100129098	8	55378154	55382986	0.785	0.6765	0.7897	0.7395	0.1044
11156	PTP4A3	8	142402093	142442554	0.3801	0.7465	0.7899	0.9002	0.173
1052	CEBPD	8	48649476	48650726	0.1855	0.7918	0.79	0.601	0.1158
5317	PKP1	1	201252580	201302121	0.5787	0.4818	0.79	0.8835	0.2112
3608	ILF2	1	153634264	153643504	0.9421	0.6158	0.79	0.8189	0.7326
57102	C12orf4	12	4596899	4647674	0.142	0.6804	0.79	0.9664	0.443
11213	IRAK3	12	66582978	66648402	0.7807	0.7616	0.79	0.3151	0.9499
29883	CNOT7	8	17086737	17104387	0.8421	0.8413	0.7901	0.7811	0.6184
653643	GOLGA6D	15	75575182	75588148	0.8109	0.7269	0.7901	0.8048	0.8196
283080	C10orf126	10	29135337	29170827	0.8546	0.7464	0.7903	0.4135	0.436
4926	NUMA1	11	71713910	71791732	0.7161	0.4986	0.7904	0.9036	0.4754
55224	ETNK2	1	204100190	204121307	0.7509	0.8939	0.7904	0.03472	0.2778
80243	PREX2	8	68864244	69143897	0.8023	0.6159	0.7905	0.7071	0.2266
4915	NTRK2	9	87283417	87641985	0.2644	0.4388	0.7906	0.8932	0.4207
2784	GNB3	12	6949375	6956564	0.8475	0.9148	0.7907	0.2678	0.7892
10476	ATP5H	17	73034955	73043074	0.1609	0.9215	0.7907	0.7244	0.8804
8900	CCNA1	13	37005257	37017019	0.8028	0.7366	0.7908	0.6051	0.03678
91749	KIAA1919	6	111580482	111590263	0.5534	0.4322	0.7909	0.9127	0.2764
645027	EVPLL	17	18281079	18292961	0.5896	0.6646	0.7909	0.6699	0.2755
4815	NINJ2	12	673462	772755	0.1932	0.6466	0.791	0.8114	0.3643
4684	NCAM1	11	112831969	113149158	0.003683	0.9066	0.791	0.2829	0.004041
51384	WNT16	7	120965421	120981158	0.8727	0.6413	0.7911	0.111	0.6182
8615	USO1	4	76649829	76735366	0.8348	0.7174	0.7911	0.5438	0.1579
4653	MYOC	1	171604557	171621773	0.5386	0.9523	0.7911	0.4746	0.9759
781	CACNA2D1	7	81575760	82073031	0.4178	0.3853	0.7912	0.6269	0.1795
390323	OR6C75	12	55758895	55759833	0.2557	0.7427	0.7914	0.9261	0.611
9703	KIAA0100	17	26941458	26972177	0.5652	0.7883	0.7915	0.9352	0.1799
201181	ZNF385C	17	40177594	40205881	0.05582	0.8787	0.7916	0.3982	0.436
284349	ZNF283	19	44331445	44353050	0.5188	0.3812	0.7917	0.3369	0.2561
60493	FASTKD5	20	3127165	3140532	0.8491	0.34	0.7917	0.07516	0.02486
257177	CFAP126	1	161334521	161337673	0.44	0.8398	0.7917	0.7126	0.3367
7007	TECTA	11	120973375	121062202	0.7245	0.7183	0.7917	0.3223	0.6061
404636	FAM45A	10	120863594	120897496	0.9563	0.8163	0.7918	0.3988	0.2265
200316	APOBEC3F	22	39436609	39451977	0.8935	0.7952	0.7919	0.576	0.1833
114625	ERMAP	1	43282776	43310660	0.3756	0.6567	0.7919	0.6683	0.7805
57614	KIAA1468	18	59854506	59974355	0.1899	0.6917	0.7919	0.2097	0.6563
23285	KIAA1107	1	92632609	92650280	0.7424	0.3904	0.792	0.6315	0.1985
29104	N6AMT1	21	30244513	30257695	0.9892	0.7123	0.792	0.4614	0.7676
79838	TMC5	16	19421839	19510435	0.06899	0.9171	0.7921	0.9513	0.7394
84063	KIRREL2	19	36342552	36358048	0.2971	0.7669	0.7922	0.7231	0.1552
199221	DZIP1L	3	137780827	137834451	0.9399	0.5898	0.7923	0.8028	0.3679
54932	EXD3	9	140201346	140317714	0.06562	0.5725	0.7923	0.8592	0.467
729974	RFPL4AL1	19	56283171	56284545	0.1922	0.8669	0.7923	0.7839	0.5307
5078	PAX4	7	127250346	127255982	0.2577	0.4029	0.7924	0.6813	0.5619
54806	AHI1	6	135604670	135818903	0.8857	0.9353	0.7924	0.9212	0.9947
54971	BANP	16	87984231	88110924	0.4703	0.5306	0.7926	0.8638	0.9175
79137	FAM134A	2	220042939	220050197	0.5631	0.6105	0.7926	0.2182	0.847
26048	ZNF500	16	4800815	4817219	0.342	0.503	0.7927	0.5749	0.599
345193	LRIT3	4	110769340	110793471	0.9345	0.9299	0.7927	0.7967	0.5976
9603	NFE2L3	7	26191847	26226757	0.5048	0.711	0.7928	0.3024	0.4385
4588	MUC6	11	1012824	1036706	0.3988	0.6283	0.7928	0.4591	0.5046
26341	OR5H1	3	97851542	97852483	0.7521	0.4863	0.7929	0.6996	0.4586
221806	VWDE	7	12370509	12443852	0.6694	0.2454	0.7929	0.278	0.1394
341947	COX8C	14	93813537	93814700	0.5059	0.81	0.7929	0.278	0.6187
55681	SCYL2	12	100660918	100735502	0.09047	0.676	0.7929	0.9608	0.9857
57127	RHBG	1	156338980	156355013	0.1338	0.6764	0.793	0.7016	0.2076
440730	TRIM67	1	231298674	231357314	0.9149	0.9514	0.793	0.9184	0.8016
89778	SERPINB11	18	61370194	61391123	0.7329	0.2553	0.7931	0.6859	0.8251
3906	LALBA	12	48961467	48963829	0.9421	0.8404	0.7932	0.7579	0.9212
389434	IYD	6	150689987	150725765	0.4367	0.9126	0.7932	0.6055	0.2067
280636	C11orf31	11	57508722	57510883	0.8345	0.6223	0.7933	0.9135	0.1989
84277	DNAJC30	7	73095248	73097781	0.7862	0.6599	0.7934	0.1623	0.8614
54829	ASPN	9	95218487	95244844	0.3849	0.5079	0.7934	0.1538	0.4343
5576	PRKAR2A	3	48784017	48885270	0.8406	0.6073	0.7934	0.728	0.4709
91355	LRP5L	22	25747218	25801337	0.7724	0.866	0.7934	0.4276	0.8179
56937	PMEPA1	20	56223448	56286592	0.8604	0.939	0.7935	0.5894	0.909
3843	IPO5	13	98605914	98676550	0.1579	0.9499	0.7936	0.7988	0.7704
64359	NXN	17	702553	883017	0.1074	0.9101	0.7937	0.8665	0.6948
4897	NRCAM	7	107788071	108096841	0.9804	0.7477	0.7938	0.8968	0.5524
29098	RANGRF	17	8191745	8193409	0.294	0.8263	0.794	0.9148	0.599
51066	SSUH2	3	8661086	8786721	0.8121	0.8083	0.7941	0.5675	0.2513
149466	C1orf210	1	43747554	43751334	0.4826	0.9719	0.7942	0.9256	0.8579
339345	NANOS2	19	46416472	46418036	0.8387	0.764	0.7943	0.7049	0.8522
7374	UNG	12	109535399	109548798	0.4544	0.7607	0.7943	0.4605	0.7712
6362	CCL18	17	34391643	34398841	0.4371	0.9168	0.7943	0.7435	0.3279
81034	SLC25A32	8	104410866	104427563	0.246	0.6425	0.7944	0.7925	0.8938
1500	CTNND1	11	57520756	57586652	0.7974	0.5881	0.7944	0.9254	0.2607
80705	TSGA10	2	99613724	99771187	0.7709	0.7343	0.7944	0.5449	0.5407
2760	GM2A	5	150632613	150650083	0.2899	0.8529	0.7945	0.6208	0.7796
9356	SLC22A6	11	62744069	62752495	0.4408	0.8531	0.7946	0.9478	0.7885
3712	IVD	15	40697686	40728146	0.5864	0.6667	0.7946	0.2272	0.7376
1938	EEF2	19	3976054	3985477	0.3531	0.863	0.7946	0.7991	0.3645
1056	CEL	9	135936741	135947250	0.2127	0.4588	0.7948	0.9841	0.1948
150274	HSCB	22	29138008	29153506	0.4372	0.7097	0.7949	0.2601	0.3859
767	CA8	8	61101423	61193954	0.5063	0.7278	0.7949	0.7319	0.08495
81544	GDPD5	11	75145683	75236991	0.4394	0.7353	0.795	0.8148	0.5684
5897	RAG2	11	36613493	36619829	0.6194	0.7771	0.7951	0.7273	0.2498
514	ATP5E	20	57603733	57607422	0.4842	0.8449	0.7952	0.3818	0.6661
3034	HAL	12	96366440	96390143	0.1226	0.5085	0.7952	0.8711	0.6411
51390	AIG1	6	143381979	143661441	0.7016	0.8428	0.7952	0.4505	0.1826
134285	TMEM171	5	72410286	72427765	0.9049	0.6495	0.7952	0.3733	0.9483
80314	EPC1	10	32556644	32667726	0.1231	0.8118	0.7953	0.7664	0.3289
64081	PBLD	10	70042417	70096115	0.2507	0.3919	0.7954	0.8744	0.5183
5889	RAD51C	17	56769934	56811703	0.6135	0.8785	0.7954	0.6941	0.1476
137797	LYPD2	8	143831628	143833952	0.4422	0.8469	0.7954	0.5495	0.1312
6354	CCL7	17	32597235	32599261	0.1976	0.7655	0.7954	0.9289	0.9482
283629	TSSK4	14	24674753	24677568	0.1848	0.9701	0.7955	0.4079	0.2694
4706	NDUFAB1	16	23592335	23607639	0.0773	0.8413	0.7955	0.9598	0.67
9208	LRRFIP1	2	238536224	238690290	0.8157	0.8258	0.7956	0.7512	0.5125
100131244	ANKRD63	15	40573645	40574787	0.04258	0.7466	0.7956	0.8507	0.9471
56006	SMG9	19	44232851	44259142	0.3977	0.7283	0.7957	0.507	0.6438
9045	RPL14	3	40498783	40503863	0.1417	0.8898	0.7957	0.09528	0.8646
83657	DYNLRB2	16	80574854	80584713	0.6427	0.7011	0.7957	0.2797	0.5952
56128	PCDHB8	5	140557371	140560081	0.9631	0.8243	0.7958	0.8358	0.8254
6614	SIGLEC1	20	3667617	3693213	0.7571	0.4631	0.796	0.5618	0.383
146310	RNF151	16	2016843	2018976	0.1628	0.7095	0.796	0.07811	0.39
29927	SEC61A1	3	127770402	127790526	0.8851	0.5206	0.7962	0.2703	0.4533
90326	THAP3	1	6684925	6695646	0.6272	0.9611	0.7962	0.9469	0.8564
726	CAPN5	11	76777992	76837201	0.2669	0.9133	0.7964	0.5593	0.4882
51719	CAB39	2	231577557	231685790	0.3337	0.6548	0.7965	0.6319	0.8604
134083	OR2Y1	5	180166123	180167058	0.3126	0.7932	0.7966	0.6929	0.5942
90390	MED30	8	118532532	118552510	0.06766	0.8753	0.7967	0.7674	0.7774
79609	VCPKMT	14	50572967	50583626	0.2413	0.5514	0.7968	0.14	0.5343
54795	TRPM4	19	49661016	49715098	0.4634	0.9922	0.7968	0.9345	0.944
116138	KLHDC3	6	42981841	42989036	0.5598	0.9306	0.7969	0.6588	0.8849
283571	PROX2	14	75319736	75330562	0.3376	0.7905	0.7969	0.3885	0.675
23479	ISCU	12	108955239	108963160	0.03651	0.4	0.7969	0.6279	0.6601
644150	WIPF3	7	29846170	29956682	0.03122	0.7509	0.7969	0.8528	0.4029
9743	ARHGAP32	11	128834955	129062093	0.7869	0.496	0.797	0.8042	0.002049
284099	C17orf78	17	35732928	35749812	0.3582	0.6788	0.797	0.7704	0.6258
7138	TNNT1	19	55644161	55660752	0.7972	0.8611	0.7971	0.9424	0.8885
64925	CCDC71	3	49199968	49203785	0.7786	0.7524	0.7971	0.8047	0.644
441608	OR5B3	11	58169938	58170882	0.6258	0.7932	0.7971	0.3151	0.4963
2677	GGCX	2	85771978	85788657	0.8343	0.9171	0.7973	0.9578	0.8818
2166	FAAH	1	46859939	46879520	0.9029	0.8816	0.7973	0.814	0.3655
27202	C5AR2	19	47835404	47845272	0.08349	0.7149	0.7974	0.4302	0.7721
5680	PSG11	19	43511809	43530658	0.4853	0.7697	0.7976	0.7097	0.5379
283450	HECTD4	12	112597992	112820113	0.1282	0.75	0.7976	0.7788	0.7637
4610	MYCL	1	40361096	40367687	0.9735	0.8593	0.7976	0.8525	0.9529
201965	RWDD4	4	184560789	184580331	0.7143	0.9807	0.7976	0.7032	0.8817
4041	LRP5	11	68080077	68216743	0.3455	0.7905	0.7977	0.8142	0.2958
54788	DNAJB12	10	74092588	74114907	0.5066	0.615	0.7978	0.8122	0.9094
9480	ONECUT2	18	55102917	55158530	0.2444	0.556	0.7978	0.6758	0.3271
11079	RER1	1	2323214	2336883	0.2539	0.6569	0.7978	0.6255	0.3211
7122	CLDN5	22	19510547	19515068	0.8317	0.8254	0.7978	0.8367	0.8906
29928	TIMM22	17	900357	905407	0.7972	0.482	0.7978	0.6045	0.2333
51108	METTL9	16	21608543	21668792	0.9014	0.5219	0.7978	0.7288	0.6044
7862	BRPF1	3	9773413	9789699	0.992	0.6876	0.7979	0.2493	0.458
50512	PODXL2	3	127348002	127391653	0.6053	0.7374	0.7979	0.9039	0.5028
2123	EVI2A	17	29643428	29648767	0.2446	0.7565	0.7979	0.7463	0.9988
4892	NRAP	10	115348583	115423829	0.6506	0.9028	0.7979	0.3739	0.8693
1750	DLX6	7	96635290	96640352	0.2556	0.8549	0.798	0.7551	0.1779
441549	CDNF	10	14861251	14879983	0.5495	0.642	0.798	0.8829	0.4805
51112	TRAPPC12	2	3383446	3483342	0.05453	0.6614	0.798	0.7167	0.9109
9903	KLHL21	1	6650784	6662958	0.6459	0.969	0.798	0.9641	0.8439
23457	ABCB9	12	123405498	123451056	0.9363	0.9323	0.798	0.7531	0.995
4783	NFIL3	9	94171327	94186908	0.7939	0.7624	0.7981	0.4415	0.7243
57565	KLHL14	18	30252634	30353815	0.9973	0.8303	0.7982	0.9419	0.02507
645922	S100A7L2	1	153409471	153412503	0.3176	0.4733	0.7983	0.6491	0.7547
5192	PEX10	1	2336241	2344010	0.3028	0.5131	0.7984	0.4285	0.1707
25921	ZDHHC5	11	57435223	57468659	0.6279	0.9444	0.7984	0.9669	0.3362
5232	PGK2	6	49753364	49755053	0.4469	0.9509	0.7985	0.7069	0.7618
79414	LRFN3	19	36428022	36436097	0.9526	0.8031	0.7986	0.6067	0.3882
63917	GALNT11	7	151722774	151819427	0.1178	0.3663	0.7987	0.3152	0.8471
10184	LHFPL2	5	77781038	77944648	0.6981	0.8359	0.7987	0.9792	0.3978
8974	P4HA2	5	131528299	131563556	0.6834	0.7461	0.7988	0.8486	0.4045
7260	TSSC1	2	3192741	3381653	0.08875	0.8084	0.7989	0.7345	0.5807
84225	ZMYND15	17	4643059	4649414	0.08205	0.8134	0.799	0.3793	0.892
56136	PCDHA13	5	140261854	140391929	0.708	0.8877	0.799	0.831	0.5846
3768	KCNJ12	17	21279699	21323184	0.2175	0.3861	0.7992	0.411	0.7357
5573	PRKAR1A	17	66507921	66547457	0.5167	0.8145	0.7992	0.4956	0.3704
3615	IMPDH2	3	49061758	49066875	0.438	0.7868	0.7992	0.6828	0.7768
5187	PER1	17	8043788	8059723	0.5165	0.708	0.7993	0.9623	0.3853
79071	ELOVL6	4	110970187	111120355	0.1854	0.5553	0.7994	0.815	0.4889
770	CA11	19	49141272	49149451	0.3354	0.6944	0.7994	0.5307	0.8583
444	ASPH	8	62413115	62627199	0.2848	0.8458	0.7994	0.5287	0.6829
344018	FIGLA	2	71004442	71017775	0.02492	0.79	0.7996	0.7741	0.2409
57628	DPP10	2	115199899	116603328	0.7932	0.6139	0.7996	0.5967	0.7198
230	ALDOC	17	26900133	26904282	0.2347	0.6985	0.7997	0.9698	0.5245
337960	KRTAP13-3	21	31797711	31798230	0.7644	0.7103	0.7997	0.6422	0.9047
7490	WT1	11	32408789	32457104	0.006854	0.5982	0.7997	0.7258	0.8188
10962	MLLT11	1	151032151	151040973	0.1576	0.9308	0.7997	0.8621	0.5092
6208	RPS14	5	149822712	149829351	0.8156	0.809	0.7998	0.694	0.8521
84303	CHCHD6	3	126423063	126679263	0.122	0.9208	0.7998	0.9824	0.4731
83700	JAM3	11	133938820	134021652	0.9635	0.7774	0.7999	0.4576	0.2253
60598	KCNK15	20	43374488	43380954	0.4791	0.8702	0.7999	0.8415	0.9432
56929	FEM1C	5	114856605	114880591	0.4679	0.93	0.7999	0.4123	0.3399
4440	MSI1	12	120779133	120806983	0.8392	0.6294	0.8	0.8861	0.9775
3899	AFF3	2	100162326	100759037	0.5312	0.5701	0.8	0.5021	0.3174
283152	CCDC153	11	119060963	119072160	0.5381	0.6148	0.8	0.4776	0.219
2176	FANCC	9	97861336	98079991	0.741	0.8411	0.8	0.4229	0.9224
3642	INSM1	20	20348765	20351593	0.1664	0.6363	0.8	0.8212	0.2163
199746	U2AF1L4	19	36233428	36236409	0.5034	0.6645	0.8001	0.967	0.315
1739	DLG1	3	196769431	197026171	0.006774	0.2353	0.8002	0.6308	0.3523
6372	CXCL6	4	74702273	74704477	0.2413	0.7213	0.8002	0.1039	0.728
56137	PCDHA12	5	140254931	140391929	0.7015	0.8813	0.8002	0.8311	0.5959
1743	DLST	14	75348594	75370450	0.3568	0.754	0.8003	0.3778	0.6864
1748	DLX4	17	48046562	48052323	0.9513	0.6618	0.8006	0.4962	0.7289
56895	AGPAT4	6	161551057	161695107	0.1515	0.6723	0.8006	0.8269	0.6884
3987	LIMS1	2	109150811	109303702	0.9257	0.8806	0.8006	0.7927	0.4082
4973	OLR1	12	10310899	10324790	0.445	0.8239	0.8007	0.8426	0.946
9901	SRGAP3	3	9022275	9291369	0.08646	0.3593	0.8009	0.0709	0.03072
5443	POMC	2	25383722	25391559	0.9804	0.344	0.8012	0.3025	0.4779
375743	PTAR1	9	72324438	72374916	0.3646	0.9049	0.8012	0.5104	0.3306
10090	UST	6	149068063	149398126	0.9217	0.9435	0.8013	0.7317	0.909
23621	BACE1	11	117156402	117186972	0.6384	0.5627	0.8014	0.6568	0.9871
117247	SLC16A10	6	111408728	111544608	0.5623	0.4569	0.8014	0.985	0.2171
4246	SCGB2A1	11	61976140	61981411	0.01154	0.8191	0.8014	0.8816	0.8563
10922	FASTK	7	150773708	150777970	0.1237	0.6555	0.8014	0.4416	0.9247
79958	DENND1C	19	6467218	6481798	0.1363	0.7204	0.8015	0.937	0.249
84808	PERM1	1	910579	917473	0.1859	0.9394	0.8016	0.1776	0.732
84928	TMEM209	7	129804555	129845338	0.3294	0.848	0.8016	0.7538	0.9151
283337	ZNF740	12	53574535	53584654	0.7349	0.7358	0.8016	0.8628	0.6165
2188	FANCF	11	22644079	22647387	0.07354	0.7388	0.8017	0.8422	0.4649
54205	CYCS	7	25158270	25164980	0.2666	0.8911	0.8017	0.5585	0.9859
57560	IFT80	3	159974774	160118028	0.8788	0.4452	0.8018	0.7049	0.9079
912	CD1D	1	158147828	158156217	0.9758	0.5764	0.8018	0.3545	0.949
9941	EXOG	3	38537763	38583721	0.575	0.8023	0.8019	0.1782	0.5177
100653515	CEP295NL	17	76886577	76899299	0.2744	0.6066	0.8019	0.8564	0.7374
84692	CCDC54	3	107096188	107097481	0.748	0.6984	0.802	0.3172	0.7635
1404	HAPLN1	5	82934017	83016896	0.4802	0.751	0.802	0.9352	0.01971
2026	ENO2	12	7023614	7032860	0.3556	0.8992	0.802	0.9559	0.93
57546	PDP2	16	66914360	66925004	0.4653	0.7508	0.8024	0.3336	0.2447
1159	CKMT1B	15	43885055	43891604	0.497	0.7922	0.8024	0.7308	0.7838
23395	LARS2	3	45430053	45590334	0.6163	0.5734	0.8025	0.9487	0.4314
375056	MIA3	1	222791444	222841351	0.1435	0.7367	0.8025	0.3617	0.3797
83855	KLF16	19	1852398	1863564	0.9196	0.7394	0.8025	0.5615	0.2241
7779	SLC30A1	1	211748381	211752099	0.03906	0.6847	0.8026	0.8488	0.9349
4988	OPRM1	6	154331631	154568001	0.03647	0.8903	0.8026	0.2687	0.3433
51075	TMX2	11	57479995	57508445	0.8933	0.7072	0.8027	0.9297	0.2413
29124	LGALS13	19	40093169	40098114	0.9613	0.5238	0.8027	0.9649	0.1534
10978	CLP1	11	57425216	57429337	0.5209	0.8928	0.8029	0.7734	0.4742
7347	UCHL3	13	76123616	76180156	0.7947	0.9099	0.8029	0.6454	0.8177
5830	PEX5	12	7341759	7371170	0.2684	0.828	0.8029	0.9292	0.6832
728661	SLC35E2B	1	1591486	1624243	0.7083	0.7529	0.8029	0.728	0.4439
10055	SAE1	19	47634080	47713893	0.3124	0.6023	0.803	0.696	0.6225
254973	OR1L4	9	125486269	125487204	0.6642	0.8435	0.803	0.8041	0.2953
6487	ST3GAL3	1	44173204	44396837	0.3476	0.6602	0.803	0.8137	0.4724
8455	ATRN	20	3451665	3631769	0.8039	0.6254	0.8031	0.6518	0.1293
4798	NFRKB	11	129733670	129765490	0.1292	0.6119	0.8032	0.7198	0.2265
132851	SPATA4	4	177105725	177116822	0.9292	0.6294	0.8033	0.9179	0.3805
29765	TMOD4	1	151142463	151148547	0.2749	0.8305	0.8034	0.5506	0.8421
5996	RGS1	1	192544857	192549159	0.5264	0.345	0.8034	0.7659	0.1046
7525	YES1	18	721592	812327	0.9035	0.7513	0.8034	0.6443	0.8521
80325	ABTB1	3	127391781	127399769	0.4442	0.7909	0.8034	0.8664	0.5851
146713	RBFOX3	17	77085427	77512230	0.8588	0.6647	0.8036	0.7286	0.2368
64112	MOAP1	14	93648541	93651249	0.5291	0.7572	0.8037	0.3333	0.7834
3159	HMGA1	6	34204577	34214008	0.2085	0.6106	0.8039	0.9319	0.571
64581	CLEC7A	12	10269376	10282868	0.6419	0.6441	0.804	0.9105	0.5878
6529	SLC6A1	3	11034420	11080935	0.7681	0.7793	0.804	0.7824	0.364
197350	CASP16	16	3194016	3199961	0.9132	0.673	0.8041	0.4817	0.5262
51154	MRTO4	1	19578075	19586622	0.4063	0.9706	0.8042	0.498	0.933
6001	RGS10	10	121259339	121302222	0.4304	0.8615	0.8042	0.8142	0.4786
79736	TEFM	17	29226001	29233286	0.1568	0.6772	0.8043	0.2327	0.8147
6356	CCL11	17	32612687	32615199	0.1384	0.7943	0.8043	0.9514	0.8323
23230	VPS13A	9	79792269	80032399	0.5095	0.8478	0.8043	0.4095	0.3453
84908	FAM136A	2	70523108	70529293	0.9377	0.548	0.8043	0.4999	0.8971
10435	CDC42EP2	11	65082289	65089900	0.03796	0.7496	0.8044	0.3069	0.7701
56138	PCDHA11	5	140247149	140391932	0.7189	0.8852	0.8044	0.7977	0.6193
54901	CDKAL1	6	20534688	21232635	0.7559	0.5989	0.8045	0.9082	0.9469
57611	ISLR2	15	74420544	74429143	0.7768	0.7996	0.8045	0.7533	0.8271
23378	RRP8	11	6621144	6624884	0.4801	0.7976	0.8046	0.3672	0.3838
3859	KRT12	17	39017430	39023462	0.8541	0.9512	0.8047	0.3413	0.9359
780776	TVP23A	16	10855221	10912651	0.8908	0.1366	0.8048	0.8196	0.8602
9370	ADIPOQ	3	186560463	186576252	0.3696	0.5737	0.8049	0.9424	0.2445
283349	RASSF3	12	65004293	65091347	0.147	0.6563	0.805	0.8998	0.6154
808	CALM3	19	47104512	47114039	0.8779	0.7766	0.8051	0.7491	0.5909
26083	TBC1D29	17	28884124	28890511	0.2639	0.3576	0.8051	0.5867	0.8384
6098	ROS1	6	117609530	117747018	0.3844	0.6243	0.8051	0.3461	0.03482
94039	ZNF101	19	19778962	19791735	0.6329	0.947	0.8051	0.6911	0.9132
56129	PCDHB7	5	140552243	140555957	0.9599	0.8271	0.8051	0.7644	0.8399
10311	DSCR3	21	38595721	38640425	0.1945	0.5967	0.8052	0.9574	0.4132
127731	VWA5B1	1	20617412	20681662	0.3801	0.7494	0.8052	0.5822	0.4499
64839	FBXL17	5	107194734	107718080	0.1109	0.7422	0.8052	0.7952	0.5507
23149	FCHO1	19	17858527	17899377	0.8059	0.8336	0.8052	0.8074	0.7602
51773	RSF1	11	77371047	77531915	0.4573	0.618	0.8053	0.4787	0.4206
57062	DDX24	14	94517268	94547558	0.9463	0.6379	0.8053	0.7005	0.7246
495	ATP4A	19	36041095	36054560	0.5561	0.7978	0.8054	0.1761	0.8758
6804	STX1A	7	73113535	73134032	0.6646	0.5169	0.8055	0.6955	0.4677
28951	TRIB2	2	12856998	12882860	0.5687	0.8472	0.8055	0.8421	0.4421
29095	ORMDL2	12	56211806	56214959	0.6841	0.8971	0.8055	0.7077	0.6216
79753	SNIP1	1	38000050	38019945	0.6795	0.5133	0.8056	0.1401	0.1705
27141	CIDEB	14	24774393	24780576	0.719	0.6894	0.8056	0.05824	0.8016
26013	L3MBTL1	20	42136320	42179590	0.5247	0.765	0.8058	0.9792	0.004816
51809	GALNT7	4	174089904	174245118	0.7099	0.7683	0.8058	0.5595	0.6133
84807	NFKBID	19	36378854	36393205	0.9306	0.8215	0.8059	0.6807	0.07757
5605	MAP2K2	19	4090319	4124126	0.3649	0.5868	0.8059	0.8901	0.5518
5827	PXMP2	12	133264192	133281577	0.2792	0.7048	0.8059	0.7282	0.3007
84897	TBRG1	11	124492742	124505822	0.7954	0.6375	0.8061	0.7922	0.5224
4738	NEDD8	14	24686057	24701576	0.5258	0.8281	0.8063	0.4509	0.5152
7702	ZNF143	11	9482512	9550071	0.7528	0.7836	0.8065	0.5734	0.1024
493856	CISD2	4	103749224	103813964	0.01206	0.4845	0.8066	0.6336	0.9508
125058	TBC1D16	17	77906142	78009657	0.5717	0.5563	0.8066	0.8473	0.5344
113622	ADPRHL1	13	114076260	114107839	0.6501	0.6173	0.8066	0.3695	0.6049
388697	HRNR	1	152184552	152196672	0.6238	0.468	0.8068	0.4003	0.5232
22834	ZNF652	17	47366568	47439835	0.5702	0.8093	0.8068	0.451	0.1133
4745	NELL1	11	20691117	21597232	0.03424	0.8585	0.8068	0.5473	0.07605
2917	GRM7	3	6902802	7783218	0.5567	0.557	0.8069	0.3376	0.6558
22933	SIRT2	19	39369195	39390502	0.863	0.7831	0.807	0.5584	0.8102
60559	SPCS3	4	177241090	177253396	0.894	0.5922	0.807	0.2957	0.7355
112770	GLMP	1	156262478	156265480	0.4212	0.7168	0.8071	0.4578	0.225
338773	TMEM119	12	108983622	108991894	0.002469	0.9102	0.8071	0.4799	0.4805
23057	NMNAT2	1	183217372	183387634	0.8377	0.1874	0.8072	0.7208	0.5086
100133301	FAM231B	1	16865561	16866198	0.07655	0.8421	0.8072	0.908	0.6195
475	ATOX1	5	151122383	151138210	0.469	0.8323	0.8074	0.8988	0.0839
4144	MAT2A	2	85766101	85772403	0.8968	0.926	0.8074	0.4964	0.8864
4878	NPPA	1	11905766	11907840	0.8383	0.9076	0.8075	0.8507	0.462
345062	PRSS48	4	152198152	152212719	0.7431	0.9254	0.8075	0.7032	0.134
3687	ITGAX	16	31366488	31394320	0.01286	0.5858	0.8075	0.8948	0.405
57696	DDX55	12	124086650	124105482	0.8155	0.7668	0.8076	0.3156	0.4784
7185	TRAF1	9	123664671	123691451	0.3753	0.7207	0.8076	0.3805	0.6163
56133	PCDHB2	5	140474195	140476964	0.6027	0.5647	0.8077	0.3153	0.3636
1627	DBN1	5	176883613	176900694	0.2262	0.9253	0.8077	0.913	0.96
267002	PGBD2	1	249200395	249215453	0.1684	0.681	0.8078	0.7719	0.4659
4054	LTBP3	11	65306030	65325858	0.8748	0.6621	0.8078	0.5687	0.6582
143941	TTC36	11	118398210	118401740	0.4275	0.5126	0.808	0.7315	0.7599
9416	DDX23	12	49223539	49245957	0.3355	0.906	0.808	0.3695	0.06886
117156	SCGB3A2	5	147258274	147261756	0.3335	0.8659	0.808	0.06786	0.7005
2355	FOSL2	2	28615704	28637516	0.6776	0.4882	0.8081	0.2945	0.326
604	BCL6	3	187439165	187463513	0.3375	0.7412	0.8081	0.9661	0.7096
27249	MMADHC	2	150426147	150444330	0.2291	0.8331	0.8081	0.2795	0.3797
64759	TNS3	7	47314752	47621742	0.2764	0.7886	0.8081	0.7551	0.4391
79913	ACTR5	20	37376933	37401089	0.6033	0.8543	0.8081	0.7568	0.7624
51523	CXXC5	5	139028301	139063467	0.6435	0.7225	0.8081	0.9573	0.297
57719	ANO8	19	17434032	17445638	0.7237	0.2296	0.8081	0.9891	0.9129
55798	METTL2B	7	128116783	128142978	0.01835	0.9216	0.8081	0.6083	0.3925
84309	NUDT16L1	16	4743526	4745860	0.05535	0.6675	0.8081	0.2954	0.3016
3104	ZBTB48	1	6640051	6649340	0.9383	0.9271	0.8082	0.6583	0.8872
57404	CYP20A1	2	204103164	204170563	0.9825	0.6748	0.8083	0.9911	0.9174
81851	KRTAP1-1	17	39196811	39197713	0.2951	0.9833	0.8084	0.414	0.8458
200150	PLD5	1	242251689	242687998	0.1597	0.4301	0.8084	0.6693	0.7268
3745	KCNB1	20	47988505	48099181	0.04222	0.727	0.8084	0.3141	0.6055
55184	DZANK1	20	18364011	18447995	0.2292	0.6903	0.8084	0.116	0.7782
51599	LSR	19	35739290	35758867	0.6835	0.9592	0.8084	0.383	0.9634
22887	FOXJ3	1	42642210	42801548	0.1889	0.7464	0.8086	0.7973	0.01619
8638	OASL	12	121458095	121477045	0.3829	0.6304	0.8086	0.6442	0.4443
4010	LMX1B	9	129376722	129463311	0.4217	0.7099	0.8087	0.5166	0.7231
8519	IFITM1	11	313991	315272	0.04369	0.9171	0.8087	0.01895	0.7843
57724	EPG5	18	43427574	43547305	0.1062	0.5205	0.8087	0.3923	0.6564
9444	QKI	6	163835675	163999628	0.8522	0.5433	0.8088	0.2284	0.905
623	BDKRB1	14	96721641	96735304	0.6179	0.4604	0.8089	0.8908	0.6442
6885	MAP3K7	6	91223292	91297020	0.03154	0.7132	0.8089	0.247	0.7054
165904	XIRP1	3	39224706	39234112	0.7091	0.864	0.8089	0.9901	0.738
9898	UBAP2L	1	154192427	154243986	0.9634	0.8154	0.8089	0.9774	0.5301
80308	FLAD1	1	154955770	154965587	0.7475	0.6761	0.809	0.7267	0.9145
643836	ZFP62	5	180272435	180288334	0.435	0.9055	0.8092	0.9076	0.1931
5316	PKNOX1	21	44394643	44453688	0.006802	0.8352	0.8092	0.5424	0.3576
51764	GNG13	16	848041	850733	0.5225	0.6127	0.8093	0.5309	0.7571
164127	CCDC185	1	223566715	223568812	0.8985	0.7493	0.8093	0.8043	0.9404
5023	P2RX1	17	3799885	3819960	0.7622	0.678	0.8094	0.3736	0.5183
10246	SLC17A2	6	25912982	25930954	0.5548	0.8026	0.8095	0.6222	0.7074
27175	TUBG2	17	40811266	40819024	0.3682	0.8554	0.8096	0.2478	0.8993
147011	PROCA1	17	27030214	27039127	0.3336	0.8218	0.8096	0.9049	0.9826
54977	SLC25A38	3	39424815	39438819	0.9234	0.5819	0.8097	0.434	0.365
205428	C3orf58	3	143690640	143711210	0.6594	0.8185	0.81	0.6597	0.1258
1585	CYP11B2	8	143991975	143999259	0.8801	0.8698	0.81	0.5397	0.0881
100129216	LOC100129216	11	71589499	71595607	0.4979	0.5505	0.8101	0.816	0.04965
9605	VPS9D1	16	89773541	89787398	0.3077	0.8208	0.8101	0.219	0.9672
57801	HES4	1	934342	936608	0.1505	0.8422	0.8101	0.2796	0.7966
54453	RIN2	20	19738254	19983103	0.6824	0.8892	0.8101	0.04628	0.9936
348093	RBPMS2	15	65032093	65067770	0.5258	0.5493	0.8103	0.6868	0.605
79000	AUNIP	1	26158414	26185939	0.9836	0.7416	0.8103	0.2145	0.1407
720	C4A	6	31949834	31970457	0.6599	0.6993	0.8104	0.5904	0.9702
122961	ISCA2	14	74960423	74962271	0.9511	0.7014	0.8105	0.5208	0.4665
5562	PRKAA1	5	40759481	40798297	0.8819	0.794	0.8105	0.5488	0.4398
3739	KCNA4	11	30031288	30038577	0.5719	0.6748	0.8106	0.6732	0.6629
5977	DPF2	11	65101225	65120451	0.05623	0.808	0.8106	0.3708	0.7913
646000	SLC35G4	18	11609557	11610611	0.3939	0.7687	0.8107	0.3114	0.679
55080	TAPBPL	12	6561177	6571488	0.0341	0.7804	0.8108	0.9631	0.4847
8402	SLC25A11	17	4840425	4843462	0.347	0.765	0.8108	0.2197	0.4076
23558	WBP2	17	73841780	73851501	0.8381	0.8784	0.8109	0.2937	0.6332
403253	OR4A47	11	48510345	48511274	0.9489	0.6263	0.8109	0.878	0.9631
89876	MAATS1	3	119421869	119485949	0.1733	0.8567	0.811	0.5773	0.7388
81850	KRTAP1-3	17	39190136	39191107	0.3139	0.9638	0.811	0.3756	0.4224
200958	MUC20	3	195416293	195467004	0.03958	0.8076	0.811	0.7609	0.5929
3939	LDHA	11	18415936	18429765	0.06186	0.9373	0.8112	0.6961	0.608
8945	BTRC	10	103113790	103317078	0.3072	0.2932	0.8113	0.7748	0.3796
9764	KIAA0513	16	85061374	85127836	0.7937	0.7672	0.8114	0.9333	0.8134
55532	SLC30A10	1	220087606	220101993	0.7342	0.7025	0.8114	0.8118	0.9917
55289	ACOXL	2	111490150	111875799	0.7715	0.9187	0.8114	0.7009	0.4308
84878	ZBTB45	19	59024897	59031845	0.9519	0.7994	0.8115	0.7715	0.4403
101927764	LOC101927764	2	120480782	120517323	0.7304	0.6236	0.8117	0.8063	0.5666
1087	CEACAM7	19	42177235	42192196	0.3209	0.8606	0.8117	0.6074	0.7386
400830	DEFB132	20	238377	241737	0.8223	0.8342	0.8117	0.8023	0.7323
84311	MRPL45	17	36452989	36479101	0.144	0.9499	0.8117	0.8013	0.4955
402269	LOC402269	7	63092986	63145929	0.4121	0.8109	0.8118	0.7296	0.9857
403239	OR2T27	1	248813232	248814185	0.8983	0.5722	0.8118	0.6971	0.1808
8650	NUMB	14	73741858	73925288	0.3881	0.8035	0.8119	0.3382	0.7219
120586	OR8I2	11	55860784	55861716	0.6199	0.7833	0.812	0.9011	0.9653
55163	PNPO	17	46018889	46026674	0.8939	0.7494	0.812	0.793	0.6414
6916	TBXAS1	7	139478047	139720125	0.6192	0.7248	0.812	0.778	0.6771
23232	TBC1D12	10	96161956	96296089	0.9278	0.5806	0.8121	0.5024	0.5716
9725	TMEM63A	1	226033233	226070420	0.9434	0.4165	0.8121	0.937	0.6953
161436	EML5	14	89079241	89259096	0.6832	0.8116	0.8122	0.7808	0.7437
51734	MSRB1	16	1988234	1993294	0.1497	0.7219	0.8125	0.06455	0.3679
9651	PLCH2	1	2407754	2436964	0.8765	0.8363	0.8126	0.3029	0.07575
51454	GULP1	2	189156396	189460653	0.933	0.7498	0.8127	0.8908	0.6112
1445	CSK	15	75074425	75095539	0.5188	0.7602	0.8128	0.2288	0.6525
285971	ZNF775	7	150076406	150095719	0.9061	0.8109	0.8129	0.934	0.7626
100506012	PPP5D1	19	46984045	47104457	0.4622	0.883	0.8129	0.5888	0.727
2572	GAD2	10	26505236	26593491	0.2186	0.9777	0.8129	0.7252	0.1236
6844	VAMP2	17	8062465	8066293	0.5495	0.7235	0.813	0.961	0.5555
4363	ABCC1	16	16043434	16236931	0.9986	0.8143	0.813	0.4406	0.8658
79711	IPO4	14	24649425	24658124	0.1952	0.9732	0.813	0.4238	0.2849
5538	PPT1	1	40538382	40563142	0.48	0.9611	0.813	0.601	0.994
255104	TMCO4	1	20008706	20126424	0.3951	0.7597	0.8131	0.03938	0.9274
8816	DCAF5	14	69517637	69619914	0.8966	0.7785	0.8132	0.8517	0.3221
22905	EPN2	17	19140690	19240028	0.5945	0.5095	0.8134	0.6618	0.8487
643008	SMIM5	17	73629514	73637486	0.6611	0.8592	0.8134	0.7611	0.656
145814	PGPEP1L	15	99511459	99551024	0.1504	0.8683	0.8134	0.9696	0.8848
84838	ZNF496	1	247460717	247495294	0.4712	0.8314	0.8135	0.6364	0.1859
10175	CNIH1	14	54890279	54908322	0.3943	0.8053	0.8135	0.0253	0.3187
594855	CPLX3	15	75118951	75124136	0.5806	0.7003	0.8135	0.6396	0.7287
59307	SIGIRR	11	405716	417454	0.5811	0.797	0.8136	0.8444	0.4531
56132	PCDHB3	5	140480234	140483406	0.5789	0.5536	0.8138	0.3083	0.355
11282	MGAT4B	5	179224597	179233952	0.9034	0.8753	0.8138	0.7251	0.477
133584	EGFLAM	5	38258511	38465582	0.6757	0.8116	0.8138	0.6278	0.3313
28989	NTMT1	9	132371036	132397879	0.8332	0.3087	0.814	0.3935	0.1196
5552	SRGN	10	70847828	70864567	0.02792	0.8171	0.814	0.5668	0.218
2621	GAS6	13	114523522	114567046	0.642	0.9402	0.814	0.6244	0.8334
9088	PKMYT1	16	3018101	3030540	0.186	0.8409	0.8141	0.6895	0.732
5546	PRCC	1	156737274	156770609	0.522	0.7831	0.8142	0.8417	0.3139
80298	MTERF2	12	107371069	107380944	0.567	0.8189	0.8142	0.09845	0.4742
9844	ELMO1	7	36892511	37488895	0.6398	0.9547	0.8142	0.7411	0.05547
7520	XRCC5	2	216972381	217071016	0.7839	0.7163	0.8143	0.9688	0.6375
351	APP	21	27252861	27543446	0.05476	0.8392	0.8143	0.9658	0.6761
219855	SLC37A2	11	124932963	124960412	0.01244	0.9505	0.8143	0.3936	0.9083
6940	ZNF354A	5	178138522	178157703	0.5794	0.7063	0.8144	0.8133	0.7992
5976	UPF1	19	18942744	18979039	0.1196	0.8493	0.8144	0.4825	0.4979
23420	NOMO1	16	14927643	14990014	0.8423	0.8815	0.8145	0.8429	0.9637
51233	DRICH1	22	23950639	23974508	0.2273	0.9283	0.8146	0.5596	0.3957
5892	RAD51D	17	33426811	33446888	0.04276	0.5457	0.8147	0.7986	0.9418
19	ABCA1	9	107543283	107690527	0.8729	0.6937	0.8148	0.2357	0.7933
3709	ITPR2	12	26488285	26986131	0.6084	0.9052	0.8148	0.7866	0.8974
8209	C21orf33	21	45553476	45622835	0.9281	0.8142	0.815	0.6696	0.3949
84450	ZNF512	2	27805836	27846082	0.5692	0.6465	0.815	0.5158	0.9618
54819	ZCCHC10	5	132332677	132362275	0.1818	0.7022	0.8151	0.586	0.576
160	AP2A1	19	50270180	50310369	0.9301	0.7536	0.8151	0.2866	0.4925
79713	IGFLR1	19	36229957	36234075	0.524	0.6886	0.8152	0.9722	0.3251
23143	LRCH1	13	47127296	47327176	0.8815	0.9547	0.8154	0.9597	0.5217
359845	FAM101B	17	289769	295731	0.8637	0.7384	0.8154	0.6792	0.6138
6464	SHC1	1	154934774	154946959	0.7974	0.6985	0.8155	0.7227	0.8691
4635	MYL4	17	45266728	45301045	0.7622	0.9007	0.8155	0.3437	0.9014
146849	CCDC42	17	8633246	8648154	0.8893	0.8122	0.8155	0.9868	0.9113
57616	TSHZ3	19	31765851	31840190	0.8001	0.8449	0.8157	0.648	0.9055
55809	TRERF1	6	42192669	42419943	0.08374	0.2666	0.8158	0.5045	0.4129
64773	PCED1A	20	2815960	2821889	0.1183	0.5897	0.8159	0.6485	0.08625
22853	LMTK2	7	97736197	97838945	0.3903	0.8117	0.8159	0.7605	0.04316
6404	SELPLG	12	109015671	109027735	0.9269	0.5834	0.8159	0.6954	0.8503
2733	GLE1	9	131266971	131304580	0.2966	0.6861	0.816	0.8337	0.1578
84108	PCGF6	10	105062553	105110891	0.3585	0.8872	0.816	0.1936	0.6506
196483	EEF2KMT	16	5134301	5147789	0.4899	0.9327	0.8161	0.8617	0.7032
100996573	LOC100996573	12	133128616	133131872	0.02761	0.5469	0.8162	0.4164	0.7462
10086	HHLA1	8	133073733	133117512	0.5355	0.6831	0.8163	0.1968	0.4147
7109	TRAPPC10	21	45432206	45526433	0.8829	0.6802	0.8164	0.5718	0.2842
83896	KRTAP3-1	17	39164773	39165366	0.1605	0.936	0.8164	0.4166	0.2766
492307	C8orf22	8	49966895	49988642	0.2985	0.8266	0.8166	0.5682	0.9726
55160	ARHGEF10L	1	17846693	18024370	0.568	0.911	0.8166	0.789	0.9175
81609	SNX27	1	151584454	151671559	0.9975	0.7468	0.8167	0.686	0.7798
221191	PRSS54	16	58313901	58328951	0.1553	0.5842	0.8168	0.7283	0.7485
3762	KCNJ5	11	128761313	128791060	0.5209	0.5172	0.8168	0.8022	0.9752
389362	PSMG4	6	3259162	3268300	0.9333	0.6605	0.8169	0.6597	0.5654
10537	UBD	6	29523389	29527702	0.2403	0.9027	0.8169	0.6641	0.4094
165215	FAM171B	2	187558789	187630686	0.8623	0.3716	0.817	0.5548	0.3452
122046	TEX26	13	31506834	31549639	0.5713	0.7842	0.8171	0.5506	0.845
9806	SPOCK2	10	73818792	73848790	0.9568	0.2098	0.8172	0.5427	0.265
147837	ZNF563	19	12428291	12444534	0.9155	0.4879	0.8172	0.4379	0.4714
10572	SIVA1	14	105219470	105225996	0.6007	0.8209	0.8173	0.5407	0.5712
10725	NFAT5	16	69599869	69738569	0.8116	0.7341	0.8174	0.9269	0.7845
84699	CREB3L3	19	4153598	4173051	0.3195	0.6891	0.8175	0.9266	0.4746
57817	HAMP	19	35773410	35776046	0.9732	0.9758	0.8175	0.3197	0.9474
91647	ATPAF2	17	17921334	17942483	0.6178	0.5365	0.8175	0.2834	0.4166
996	CDC27	17	45195310	45266665	0.7991	0.9321	0.8176	0.3476	0.9317
284307	ZIK1	19	58095508	58105256	0.2426	0.8588	0.8177	0.8824	0.4976
389658	FAM150A	8	53446597	53478021	0.6533	0.5246	0.8178	0.5572	0.6944
101060022	LOC101060022	1	228156662	228159059	0.7939	0.9333	0.8178	0.9616	0.4159
152559	PAQR3	4	79836364	79860582	0.03655	0.7728	0.8179	0.6589	0.8236
3792	KEL	7	142638201	142659503	0.5081	0.8292	0.818	0.7324	0.9276
51125	GOLGA7	8	41348081	41368499	0.1628	0.8624	0.818	0.8896	0.6332
22847	ZNF507	19	32836514	32878573	0.2166	0.8718	0.8182	0.8922	0.489
401474	SAMD12	8	119201694	119634184	0.1204	0.9476	0.8182	0.8121	0.407
151306	GPBAR1	2	219125738	219128582	0.2765	0.7744	0.8183	0.7711	0.366
374986	FAM73A	1	78245309	78345225	0.5133	0.5339	0.8183	0.7837	0.7704
10713	USP39	2	85829965	85876407	0.3405	0.8316	0.8183	0.7263	0.9957
245930	DEFB116	20	29891015	29896388	0.572	0.739	0.8183	0.6171	0.1307
149954	BPIFB4	20	31669318	31699557	0.8409	0.897	0.8184	0.6304	0.1235
286144	TRIQK	8	93895758	93978372	0.937	0.9146	0.8184	0.803	0.5273
90273	CEACAM21	19	42055886	42093255	0.417	0.6486	0.8184	0.5315	0.6187
79924	ADM2	22	50919985	50924866	0.9222	0.1749	0.8184	0.7081	0.8466
23086	EXPH5	11	108376158	108464492	0.6751	0.9679	0.8185	0.8364	0.7262
10979	FERMT2	14	53323989	53417856	0.8694	0.8108	0.8187	0.9711	0.9473
55108	BSDC1	1	32830704	32860062	0.5789	0.9619	0.8187	0.6593	0.7826
78990	OTUB2	14	94489511	94515276	0.7657	0.9079	0.8188	0.4608	0.9517
442590	SPDYE5	7	74695028	75133628	0.177	0.9055	0.8188	0.1742	0.9527
9412	MED21	12	27175455	27183606	0.1456	0.7205	0.8189	0.711	0.4951
388610	TRNP1	1	27320189	27327377	0.4746	0.9576	0.8189	0.7176	0.2216
728255	KRTAP1-4	17	39185929	39186377	0.2601	0.9666	0.8189	0.3695	0.4274
284194	LGALS9B	17	20352708	20370848	0.8529	0.7375	0.8189	0.4471	0.8995
51626	DYNC2LI1	2	44001178	44055095	0.8741	0.8711	0.819	0.9427	0.81
28983	TMPRSS11E	4	69313167	69363322	0.4575	0.9624	0.8191	0.7382	0.4402
10281	DSCR4	21	39426313	39493454	0.5878	0.6546	0.8193	0.5557	0.5361
8932	MBD2	18	51677971	51751158	0.8209	0.8447	0.8194	0.5174	0.9266
22841	RAB11FIP2	10	119764427	119806297	0.5519	0.7413	0.8194	0.645	0.0408
23569	PADI4	1	17634690	17690495	0.4818	0.7713	0.8195	0.2365	0.686
50999	TMED5	1	93615299	93646246	0.2431	0.2283	0.8196	0.2001	0.1795
10718	NRG3	10	83635070	84746935	0.01799	0.8899	0.8196	0.8998	0.7041
55783	CMTR2	16	71315292	71323509	0.8867	0.9509	0.8197	0.981	0.8256
161003	STOML3	13	39540062	39564996	0.8199	0.7963	0.8197	0.2283	0.3269
10107	TRIM10	6	30119722	30128711	0.4229	0.4056	0.8198	0.3714	0.1032
120939	TMEM52B	12	10331557	10344403	0.3381	0.846	0.8199	0.8585	0.9523
389384	C6orf222	6	36283534	36304662	0.06489	0.6346	0.8199	0.6136	0.7838
100287718	ANKRD66	6	46714654	46726955	0.7479	0.7683	0.82	0.9168	0.8162
441250	TYW1B	7	72023729	72298813	0.9156	0.7505	0.82	0.6187	0.9839
151258	SLC38A11	2	165754709	165812035	0.5684	0.8481	0.8201	0.593	0.6171
8558	CDK10	16	89753076	89762772	0.07404	0.6909	0.8201	0.4895	0.9956
57795	BRINP2	1	177140058	177251558	0.5841	0.7697	0.8202	0.4065	0.6562
7323	UBE2D3	4	103715540	103790050	0.01366	0.5149	0.8203	0.6472	0.958
6690	SPINK1	5	147204143	147218794	0.7486	0.7875	0.8203	0.4646	0.7759
6874	TAF4	20	60549854	60640866	0.9394	0.691	0.8203	0.6611	0.7728
93664	CADPS2	7	121958478	122526813	0.679	0.8092	0.8203	0.6852	0.2623
948	CD36	7	80231504	80308593	0.09889	0.7647	0.8204	0.9121	0.5798
143502	OR52I2	11	4608021	4609135	0.9206	0.4731	0.8204	0.5936	0.8632
25939	SAMHD1	20	35519285	35580246	0.4512	0.5692	0.8204	0.6848	0.4271
283897	C16orf54	16	29753784	29757340	0.6886	0.5138	0.8204	0.8403	0.2983
114987	WDR31	9	116075502	116102620	0.5205	0.9542	0.8204	0.8942	0.05194
57410	SCYL1	11	65292537	65306182	0.7508	0.821	0.8204	0.8026	0.9637
11100	HNRNPUL1	19	41768391	41813811	0.8369	0.267	0.8205	0.8308	0.8536
391104	VHLL	1	156268415	156269428	0.4465	0.8304	0.8205	0.4191	0.1838
340719	NANOS1	10	120789228	120793854	0.8358	0.7217	0.8205	0.7165	0.8179
51380	CSAD	12	53551447	53575422	0.8339	0.8004	0.8206	0.6847	0.7022
2116	ETV2	19	36132647	36136007	0.813	0.6074	0.8206	0.8817	0.8144
4070	TACSTD2	1	59041095	59043166	0.08851	0.7782	0.8207	0.6034	0.7335
153	ADRB1	10	115803806	115806667	0.1436	0.7161	0.8209	0.4817	0.9659
23347	SMCHD1	18	2655886	2805015	0.6405	0.9408	0.821	0.5629	0.6589
5152	PDE9A	21	44073862	44195619	0.1117	0.7952	0.821	0.7304	0.421
83983	TSSK6	19	19625028	19626469	0.6664	0.744	0.821	0.9597	0.6962
56945	MRPS22	3	139062861	139075888	0.7466	0.6891	0.8212	0.3771	0.4226
8832	CD84	1	160510884	160549306	0.518	0.8575	0.8212	0.7617	0.6534
8792	TNFRSF11A	18	59992520	60054943	0.1308	0.7615	0.8212	0.8062	0.8424
10026	PIGK	1	77554666	77685132	0.5789	0.4269	0.8213	0.8102	0.9516
401388	C7orf76	7	96110938	96132835	0.8899	0.9006	0.8215	0.6629	0.5703
642612	TRIM49C	11	89764274	89775193	0.5503	0.6745	0.8215	0.758	0.2169
56269	IRGC	19	44220214	44224173	0.4252	0.7103	0.8216	0.7593	0.4287
2593	GAMT	19	1397025	1401569	0.5416	0.88	0.8217	0.975	0.381
10663	CXCR6	3	45984973	45989845	0.8932	0.9671	0.8217	0.5478	0.6477
388364	TMIGD1	17	28643351	28661065	0.4559	0.7	0.8218	0.4141	0.7192
79090	TRAPPC6A	19	45666186	45681501	0.7124	0.788	0.8218	0.7612	0.7087
150248	C22orf15	22	24102622	24108050	0.03682	0.8359	0.8223	0.1657	0.8686
10648	SCGB1D1	11	61957710	61961009	0.0168	0.9429	0.8224	0.803	0.9681
51063	CALHM2	10	105206543	105212162	0.3016	0.5069	0.8225	0.3387	0.8106
201780	SLC10A4	4	48485360	48491541	0.5066	0.7494	0.8225	0.9276	0.4702
113246	C12orf57	12	7052146	7055165	0.5472	0.8832	0.8225	0.967	0.992
379	ARL4D	17	41476353	41478504	0.9006	0.871	0.8227	0.5443	0.9274
6875	TAF4B	18	23806409	23971649	0.8134	0.8895	0.8227	0.155	0.9276
64927	TTC23	15	99676528	99791431	0.2434	0.5439	0.8228	0.2832	0.275
10069	RWDD2B	21	30378080	30391685	0.9935	0.7772	0.8228	0.4023	0.2333
3641	INSL4	9	5231419	5233967	0.6363	0.291	0.8228	0.7859	0.08563
342510	CD300E	17	72606022	72619897	0.6166	0.8349	0.8228	0.6781	0.8592
6037	RNASE3	14	21359562	21360507	0.765	0.9437	0.823	0.8492	0.55
6992	PPP1R11	6	30034932	30038110	0.8383	0.4313	0.8231	0.6048	0.7922
3569	IL6	7	22766766	22771621	0.3167	0.7279	0.8233	0.7297	0.2174
10949	HNRNPA0	5	137087073	137090039	0.4688	0.9141	0.8233	0.9513	0.1298
165055	CCDC138	2	109403208	109493047	0.7882	0.8561	0.8234	0.7649	0.4864
80133	MROH9	1	170904612	171033906	0.742	0.3625	0.8235	0.8655	0.4673
642799	NPIPA2	16	14841404	14859305	0.3092	0.9224	0.8235	0.8198	0.8793
23244	PDS5A	4	39824483	39979576	0.3585	0.9215	0.8236	0.525	0.8571
84623	KIRREL3	11	126293388	126870766	0.581	0.241	0.8238	0.9636	0.5873
6830	SUPT6H	17	26989221	27029255	0.3971	0.8015	0.8238	0.9054	0.2274
54863	TOR4A	9	140172280	140177093	0.8192	0.6401	0.8238	0.7676	0.3248
402665	IGLON5	19	51815102	51834102	0.8937	0.617	0.8239	0.4455	0.9841
84182	FAM188B	7	30811033	30932408	0.01801	0.9607	0.8239	0.7111	0.8263
51008	ASCC1	10	73855790	73976892	0.427	0.8264	0.824	0.601	0.5951
200942	KLHDC8B	3	49208987	49213919	0.7899	0.783	0.8241	0.8397	0.697
51362	CDC40	6	110501624	110553423	0.08908	0.9022	0.8242	0.3964	0.1409
79751	SLC25A22	11	790475	798269	0.9169	0.8556	0.8242	0.42	0.1562
85315	PAQR8	6	52226926	52272575	0.2975	0.6662	0.8244	0.7217	0.3742
10788	IQGAP2	5	75699131	76003957	0.1265	0.5645	0.8246	0.9421	0.09849
55667	DENND4C	9	19230763	19374137	0.03997	0.7714	0.8249	0.7407	0.9477
3429	IFI27	14	94577079	94583033	0.6301	0.3892	0.825	0.6374	0.4636
9618	TRAF4	17	27071023	27077976	0.2324	0.8046	0.8251	0.9889	0.359
51702	PADI3	1	17575593	17610728	0.7687	0.6408	0.8254	0.909	0.3064
645369	TMEM200C	18	5889411	5895373	0.6239	0.9032	0.8254	0.6462	0.863
6469	SHH	7	155595558	155604967	0.343	0.9607	0.8255	0.6567	0.9421
3018	HIST1H2BB	6	26043455	26043885	0.4665	0.7533	0.8256	0.5288	0.9649
177	AGER	6	32148745	32152099	0.3735	0.5393	0.8257	0.5268	0.6958
145567	TTC7B	14	91006932	91282823	0.9776	0.6386	0.8257	0.7476	0.4276
401097	C3orf80	3	159943423	159946000	0.4478	0.9216	0.8257	0.7778	0.7799
4636	MYL5	4	669717	675822	0.2669	0.8582	0.8258	0.766	0.9329
5814	PURB	7	44915892	44924960	0.5196	0.8901	0.8258	0.811	0.6515
10137	RBM12	20	34236847	34252878	0.1636	0.5057	0.8259	0.5538	0.09532
92960	PEX11G	19	7541756	7555884	0.4781	0.7492	0.826	0.6481	0.7483
11341	SCRG1	4	174309299	174320617	0.4173	0.7192	0.8261	0.6629	0.3875
157848	NKX6-3	8	41503829	41508011	0.03305	0.9057	0.8262	0.8082	0.1209
5426	POLE	12	133200344	133264050	0.3379	0.6765	0.8262	0.7452	0.4711
26052	DNM3	1	171810618	172387606	0.8072	0.9254	0.8262	0.9729	0.1906
4843	NOS2	17	26083792	26127555	0.254	0.311	0.8263	0.9369	0.5223
55137	FIGN	2	164461447	164592618	0.5146	0.8227	0.8263	0.9591	0.7454
7039	TGFA	2	70674412	70781147	0.6154	0.7578	0.8263	0.2888	0.7564
8839	WISP2	20	43343493	43356453	0.1825	0.9025	0.8263	0.8643	0.9368
9277	WDR46	6	33246682	33257304	0.4515	0.965	0.8263	0.4535	0.2898
8315	BRAP	12	112079950	112123790	0.5947	0.7177	0.8264	0.8055	0.8474
25804	LSM4	19	18417040	18434001	0.3818	0.3778	0.8265	0.6959	0.3743
57189	KIAA1147	7	141356528	141401953	0.9366	0.8918	0.8266	0.9302	0.558
79018	GID4	17	17942611	17971719	0.5718	0.5473	0.8266	0.2804	0.4144
162540	SPPL2C	17	43922256	43924438	0.8797	0.7157	0.8267	0.513	0.9531
133418	EMB	5	49692026	49737234	0.3044	0.8987	0.8267	0.4253	0.9641
90187	EMILIN3	20	39988606	39995498	0.4639	0.8843	0.8267	0.2385	0.4946
23523	CABIN1	22	24407642	24574596	0.8374	0.6969	0.8269	0.7056	0.6357
10798	OR5I1	11	55702932	55703876	0.679	0.7597	0.8269	0.9857	0.9415
51802	ASIC5	4	156750881	156787425	0.5288	0.7909	0.8269	0.8106	0.7156
5545	PRB4	12	11460015	11463369	0.333	0.8941	0.8269	0.7764	0.2945
9953	HS3ST3B1	17	14204367	14252721	0.4796	0.9089	0.8269	0.3519	0.8719
93166	PRDM6	5	122424841	122529960	0.4726	0.591	0.827	0.9077	0.7118
25758	KIAA1549L	11	33563877	33695648	0.6519	0.8272	0.827	0.8562	0.3947
8190	MIA	19	41281082	41283398	0.1785	0.6353	0.827	0.7106	0.8005
6540	SLC6A13	12	329787	372039	0.0796	0.91	0.827	0.7159	0.6717
5411	PNN	14	39644387	39652422	0.1361	0.654	0.8271	0.4722	0.8086
9050	PSTPIP2	18	43563502	43652250	0.4809	0.5047	0.8271	0.3646	0.9185
7936	NELFE	6	31919864	31926864	0.6356	0.7169	0.8271	0.6393	0.9724
8796	SCEL	13	78109809	78219398	0.7709	0.8022	0.8272	0.8159	0.583
902	CCNH	5	86687310	86708850	0.4807	0.8553	0.8273	0.5577	0.8556
146183	OTOA	16	21689835	21772050	0.3101	0.4786	0.8274	0.9479	0.587
148137	PROSER3	19	36249044	36260077	0.5532	0.702	0.8274	0.9786	0.3413
5994	RFXAP	13	37393339	37403740	0.007911	0.7063	0.8275	0.5886	0.9635
219479	OR5R1	11	56184734	56185708	0.4505	0.9141	0.8275	0.4001	0.4799
145858	C15orf32	15	93014907	93044347	0.1841	0.7199	0.8277	0.7626	0.927
477	ATP1A2	1	160085520	160113381	0.981	0.821	0.8277	0.2325	0.5351
4708	NDUFB2	7	140396481	140406446	0.6245	0.7864	0.8277	0.8313	0.7208
339324	ZNF260	19	37001589	37019248	0.2416	0.9286	0.8277	0.2212	0.8836
115330	GPR146	7	1084218	1098905	0.9462	0.3737	0.8278	0.6062	0.8381
1285	COL4A3	2	228029281	228179508	0.4354	0.3292	0.8279	0.9561	0.5342
390748	PABPN1L	16	88929746	88933068	0.7437	0.7984	0.8279	0.9128	0.7564
100128124	HGC6.3	6	168376604	168377619	0.1338	0.9583	0.8279	0.5626	0.1687
122553	TRAPPC6B	14	39617015	39639634	0.05041	0.6691	0.828	0.4537	0.7936
348932	SLC6A18	5	1225470	1246304	0.8387	0.8544	0.828	0.3181	0.6895
57093	TRIM49	11	89530823	89541743	0.1312	0.8938	0.8281	0.631	0.7482
5076	PAX2	10	102495316	102589698	0.7389	0.6634	0.8282	0.3223	0.6396
84680	ACCS	11	44087729	44105791	0.7539	0.9039	0.8283	0.2886	0.5271
160428	ALDH1L2	12	105413562	105478341	0.7673	0.6328	0.8284	0.5443	0.6637
222584	FAM83B	6	54711569	54809897	0.819	0.9529	0.8284	0.1353	0.6501
57669	EPB41L5	2	120770604	120936697	0.4698	0.6663	0.8285	0.8896	0.412
162387	MFSD6L	17	8700428	8702667	0.5758	0.8657	0.8285	0.9241	0.3828
6205	RPS11	19	49999622	50002969	0.3309	0.8971	0.8287	0.9292	0.9299
130271	PLEKHH2	2	43864439	43995126	0.4693	0.9956	0.8288	0.9924	0.9665
80127	CCDC176	14	74486054	74532795	0.8944	0.7638	0.8289	0.4115	0.447
4052	LTBP1	2	33172221	33624576	0.0411	0.8286	0.829	0.4877	0.3192
285679	C5orf60	5	179068545	179072083	0.3855	0.8351	0.8291	0.9408	0.5603
63973	NEUROG2	4	113434672	113437328	0.9264	0.8649	0.8291	0.5488	0.4074
339302	CPLX4	18	56962634	56985881	0.9725	0.5491	0.8292	0.6582	0.1626
656	BMP8B	1	40223903	40254533	0.6256	0.7571	0.8292	0.7638	0.9908
125962	OR7G1	19	9225504	9226439	0.2582	0.856	0.8292	0.6393	0.6599
29954	POMT2	14	77741299	77787225	0.4479	0.7354	0.8295	0.3967	0.2241
9701	PPP6R2	22	50781746	50883519	0.3971	0.2306	0.8295	0.4464	0.7221
9429	ABCG2	4	89011416	89152569	0.7796	0.8416	0.8298	0.7085	0.9057
64897	C12orf43	12	121440835	121454300	0.2343	0.8505	0.8298	0.9143	0.4602
202374	STK32A	5	146614526	146767418	0.1048	0.7465	0.83	0.05824	0.4056
1812	DRD1	5	174867675	174871163	0.8488	0.8999	0.8301	0.9223	0.5929
100506243	KRBOX1	3	42977834	42984284	0.05689	0.8976	0.8304	0.747	0.855
90952	ESAM	11	124623019	124632223	0.06931	0.5862	0.8305	0.8304	0.4333
27232	GNMT	6	42928500	42931618	0.7082	0.9432	0.8305	0.8351	0.6139
23405	DICER1	14	95552565	95623759	0.1684	0.9366	0.8305	0.7048	0.5893
116337	PANX3	11	124481453	124490252	0.9079	0.7141	0.8305	0.6582	0.4992
3998	LMAN1	18	56995055	57026508	0.8592	0.5088	0.8307	0.6817	0.1012
2897	GRIK1	21	30909254	31312282	0.4701	0.5046	0.8308	0.4974	0.7954
56934	CA10	17	49707674	50237377	0.01724	0.9026	0.8308	0.3641	0.05313
205147	AMER3	2	131513077	131525707	0.4955	0.8591	0.8309	0.5896	0.1084
904	CCNT1	12	49082241	49110781	0.2938	0.7634	0.831	0.2007	0.8547
9569	GTF2IRD1	7	73868120	74016931	0.7271	0.7291	0.831	0.7897	0.3014
342850	ANKRD62	18	12093848	12129763	0.8125	0.7652	0.831	0.3618	0.7465
284451	ODF3L2	19	463346	474983	0.9116	0.55	0.8311	0.3499	0.3833
23210	JMJD6	17	74708914	74722881	0.9807	0.77	0.8311	0.7823	0.9724
10111	RAD50	5	131892616	131980313	0.04439	0.811	0.8311	0.4362	0.6255
958	CD40	20	44746899	44758384	0.5202	0.6747	0.8313	0.533	0.7578
1028	CDKN1C	11	2904448	2907063	0.9629	0.5681	0.8314	0.9242	0.4577
5802	PTPRS	19	5205514	5340814	0.7774	0.8139	0.8314	0.1869	0.3742
6863	TAC1	7	97361271	97369784	0.2971	0.7945	0.8315	0.7533	0.3527
390181	OR5AK2	11	56756389	56757318	0.5112	0.9878	0.8315	0.9852	0.8307
84435	ADGRA1	10	134884433	134945179	0.7337	0.6807	0.8316	0.8426	0.4143
81608	FIP1L1	4	54243803	54326103	0.4123	0.8622	0.8316	0.4809	0.466
26211	OR2F1	7	143657020	143658108	0.3832	0.9504	0.8316	0.9168	0.3018
64981	MRPL34	19	17413616	17417652	0.8246	0.9689	0.8316	0.9001	0.789
57002	YAE1D1	7	39605984	39651681	0.06613	0.5628	0.8317	0.8097	0.8924
2039	DMTN	8	21906660	21940036	0.001358	0.4601	0.8318	0.7986	0.7834
79171	RBM42	19	36119980	36128587	0.8472	0.6859	0.8318	0.9225	0.7189
54622	ARL15	5	53180578	53606403	0.0732	0.9752	0.8318	0.1323	0.4962
10913	EDAR	2	109510927	109605828	0.8604	0.8532	0.8319	0.1262	0.4907
9762	LZTS3	20	3143263	3154238	0.6525	0.316	0.832	0.4057	0.02715
55089	SLC38A4	12	47158544	47226205	0.5969	0.7756	0.832	0.8471	0.9241
57553	MICAL3	22	18270415	18507325	0.2659	0.9663	0.832	0.8347	0.3386
51316	PLAC8	4	84011201	84035911	0.2792	0.9337	0.8321	0.8378	0.9427
25831	HECTD1	14	31569323	31677266	0.2051	0.7692	0.8322	0.1604	0.4389
84539	MCHR2	6	100367786	100442114	0.659	0.7981	0.8322	0.9096	0.01582
83895	KRTAP1-5	17	39182278	39183454	0.2941	0.9596	0.8323	0.3612	0.3885
10533	ATG7	3	11314010	11599139	0.4031	0.2207	0.8324	0.6125	0.4987
5522	PPP2R2C	4	6322305	6565327	0.6096	0.6512	0.8324	0.8252	0.04484
26515	TIMM10B	11	6502677	6506109	0.2259	0.5077	0.8326	0.8826	0.7969
170622	COMMD6	13	76099350	76111991	0.8023	0.8891	0.8326	0.721	0.7529
283358	B4GALNT3	12	569543	671503	0.8276	0.9483	0.8326	0.7751	0.5551
54543	TOMM7	7	22852251	22862471	0.1226	0.4534	0.8327	0.5484	0.65
100861437	NARR	17	27043011	27044908	0.2606	0.8552	0.8327	0.9854	0.8974
123283	TARSL2	15	102193955	102264807	0.2031	0.7085	0.8327	0.9457	0.6782
27079	RPUSD2	15	40861503	40866666	0.7988	0.7459	0.833	0.8981	0.804
162972	ZNF550	19	58053204	58071231	0.1923	0.8493	0.833	0.9029	0.5658
85379	KIAA1671	22	25348676	25593415	0.5431	0.7145	0.833	0.8205	0.8336
92421	CHMP4C	8	82644688	82671750	0.2916	0.9017	0.833	0.8608	0.9687
152687	ZNF595	4	53227	88099	0.2307	0.9056	0.833	0.9437	0.7833
28954	REM1	20	30063091	30072708	0.9737	0.9684	0.8331	0.985	0.2152
2012	EMP1	12	13349602	13369708	0.124	0.6909	0.8331	0.5375	0.724
101928793	LOC101928793	5	1081871	1083698	0.3643	0.8107	0.8332	0.6012	0.6929
65988	ZNF747	16	30541688	30546345	0.1191	0.7438	0.8332	0.9749	0.8725
163175	LGI4	19	35615417	35626178	0.2624	0.7076	0.8332	0.7395	0.6242
54625	PARP14	3	122399672	122449687	0.05483	0.8482	0.8332	0.678	0.8373
5090	PBX3	9	128509617	128729656	0.8319	0.7683	0.8332	0.7976	0.1712
3824	KLRD1	12	10457050	10469850	0.6902	0.7195	0.8333	0.755	0.263
29062	WDR91	7	134868590	134896316	0.6714	0.956	0.8333	0.2928	0.7288
55287	TMEM40	3	12775392	12801038	0.6661	0.8213	0.8334	0.7885	0.7767
23200	ATP11B	3	182511291	182639423	3.674e-05	0.8321	0.8335	0.377	0.7574
10906	TRAFD1	12	112563349	112591408	0.4713	0.8246	0.8336	0.1364	0.9161
55929	DMAP1	1	44679104	44686351	0.8517	0.8344	0.8336	0.7594	0.3428
374877	C19orf45	19	7562445	7573336	0.404	0.758	0.8337	0.6322	0.7447
2975	GTF3C1	16	27471934	27561251	0.1249	0.7169	0.8337	0.5746	0.8443
5163	PDK1	2	173420101	173490351	0.2956	0.9545	0.8337	0.5131	0.7307
54503	ZDHHC13	11	19138681	19197967	0.5109	0.4354	0.8338	0.9815	0.8098
60684	TRAPPC11	4	184580420	184634747	0.8002	0.9172	0.8338	0.8714	0.7338
4139	MARK1	1	220701568	220837799	0.8996	0.5631	0.8338	0.7616	0.9694
3006	HIST1H1C	6	26055968	26056699	0.4087	0.7545	0.8338	0.5346	0.9747
116461	TSEN15	1	184020811	184043346	0.6476	0.8588	0.8339	0.8537	0.8871
89849	ATG16L2	11	72525451	72553793	0.9022	0.845	0.834	0.6131	0.5846
84148	KAT8	16	31128985	31142714	0.7304	0.8339	0.834	0.4298	0.7026
3784	KCNQ1	11	2466221	2870340	0.09379	0.8163	0.834	0.5999	0.3939
283600	SLC25A47	14	100789679	100796715	0.3881	0.4892	0.8341	0.6432	0.4823
2859	GPR35	2	241544825	241570676	0.5096	0.4882	0.8341	0.5412	0.01877
53820	RIPPLY3	21	38378456	38391959	0.1177	0.7138	0.8341	0.3699	0.7307
63916	ELMO2	20	44994689	45035690	0.4708	0.7267	0.8341	0.5704	0.9944
55612	FERMT1	20	6055492	6104191	0.239	0.9926	0.8341	0.8382	0.6409
5190	PEX6	6	42931611	42946981	0.6561	0.9733	0.8342	0.7976	0.8679
101929301	LOC101929301	7	44910545	44911757	0.7741	0.8701	0.8343	0.8834	0.8761
9751	SNPH	20	1246948	1289971	0.2609	0.8768	0.8343	0.8696	0.8047
27343	POLL	10	103338639	103348027	0.8272	0.5974	0.8343	0.8588	0.5241
1024	CDK8	13	26828262	26979375	0.3836	0.1538	0.8345	0.7906	0.3837
57120	GOPC	6	117881432	117923705	0.8323	0.5103	0.8345	0.8714	0.5302
124583	CANT1	17	76987798	77005899	0.1431	0.9064	0.8345	0.3034	0.8647
5747	PTK2	8	141668481	142011412	0.4298	0.6838	0.8345	0.4012	0.78
2905	GRIN2C	17	72838162	72856966	0.9737	0.8807	0.8345	0.8564	0.3794
55777	MBD5	2	148778580	149271046	0.05316	0.907	0.8345	0.4483	0.7221
148229	ATP8B3	19	1782074	1812275	0.6756	0.6784	0.8346	0.6941	0.221
5111	PCNA	20	5095599	5107268	0.7279	0.5336	0.8347	0.9377	0.7978
128229	TSACC	1	156307105	156316786	0.4542	0.8291	0.8347	0.4864	0.185
7566	ZNF18	17	11880756	11901736	0.5681	0.8163	0.8347	0.409	0.791
164656	TMPRSS6	22	37461476	37499693	0.1992	0.5216	0.8347	0.03302	0.5511
22916	NCBP2	3	196662273	196669464	0.2839	0.7144	0.8348	0.6169	0.9535
55066	PDPR	16	70147529	70196437	0.9386	0.6707	0.8348	0.9276	0.1725
10657	KHDRBS1	1	32479295	32526460	0.9875	0.8426	0.8349	0.1073	0.837
329	BIRC2	11	102217913	102249401	0.514	0.6724	0.8349	0.5006	0.0005722
284459	HKR1	19	37825580	37855357	0.8862	0.6974	0.8349	0.7904	0.7562
100463285	MTRNR2L4	16	3421053	3422283	0.5878	0.8965	0.8349	0.7575	0.1549
374887	YJEFN3	19	19639670	19648393	0.6972	0.7905	0.835	0.9027	0.7154
9070	ASH2L	8	37962483	37997598	0.4071	0.6802	0.8352	0.6065	0.1822
7369	UMOD	16	20344373	20364200	0.1272	0.8439	0.8352	0.5168	0.3413
9792	SERTAD2	2	64858755	64978048	0.5417	0.8136	0.8352	0.339	0.4115
83786	FRMD8	11	65154041	65180996	0.826	0.9161	0.8352	0.6854	0.8034
8869	ST3GAL5	2	86066271	86116157	0.05708	0.8414	0.8355	0.8158	0.03448
2533	FYB	5	39105354	39270759	0.4283	0.9388	0.8356	0.3345	0.3008
55454	CSGALNACT2	10	43633893	43680756	0.2499	0.6069	0.8357	0.7698	0.3899
3752	KCND3	1	112318444	112532147	0.4205	0.3552	0.836	0.5739	0.0152
54627	MAP10	1	232940638	232946092	0.2561	0.8609	0.8361	0.9461	0.2366
2762	GMDS	6	1624035	2245868	0.7707	0.6503	0.8367	0.6815	0.7007
5775	PTPN4	2	120517207	120742496	0.8069	0.7606	0.8367	0.8777	0.4064
10059	DNM1L	12	32832134	32898584	0.08405	0.6203	0.8368	0.9534	0.6038
79310	OR5H2	3	98001732	98002676	0.142	0.797	0.8368	0.5194	0.8246
442425	FOXB2	9	79634571	79635869	0.7492	0.4335	0.8368	0.7278	0.9119
55152	DALRD3	3	49052832	49058504	0.5342	0.8189	0.837	0.6933	0.7883
26046	LTN1	21	30300466	30365277	0.8648	0.519	0.837	0.3041	0.2156
9812	KIAA0141	5	141303350	141330027	0.2302	0.9189	0.837	0.05176	0.5491
7392	USF2	19	35759896	35770724	0.9896	0.9711	0.837	0.3476	0.9437
1473	CST5	20	23856572	23860380	0.6845	0.8882	0.8371	0.2189	0.7698
4486	MST1R	3	49924435	49941311	0.08851	0.8875	0.8371	0.5923	0.6566
126282	TNFAIP8L1	19	4639527	4655580	0.01471	0.9395	0.8371	0.609	0.7457
333929	SNAI3	16	88744090	88753192	0.7679	0.9348	0.8372	0.5559	0.7388
3706	ITPKA	15	41786056	41795757	0.2129	0.8598	0.8374	0.7935	0.8264
164395	TTLL9	20	30458440	30532770	0.7809	0.7678	0.8375	0.3767	0.1872
90956	ADCK2	7	140372730	140395745	0.7334	0.8536	0.8375	0.3459	0.6846
84913	ATOH8	2	85980909	86018506	0.03408	0.5843	0.8376	0.5294	0.8884
57658	CALCOCO1	12	54104902	54121307	0.06767	0.7423	0.8376	0.233	0.8548
10665	C6orf10	6	32260475	32339705	0.9325	0.8736	0.8377	0.2784	0.8975
253260	RICTOR	5	38938022	39074505	0.7391	0.7716	0.8378	0.3364	0.2143
339541	C1orf228	1	45140370	45191263	0.1482	0.9384	0.8379	0.7651	0.4934
51594	NBAS	2	15307032	15701472	0.4763	0.8691	0.838	0.6155	0.1756
549	AUH	9	93976097	94124215	0.342	0.8396	0.8381	0.07148	0.2131
10959	TMED2	12	124069076	124082688	0.7216	0.9386	0.8381	0.2734	0.4519
4990	SIX6	14	60975938	60978525	0.2803	0.8895	0.8382	0.8352	0.7775
129303	TMEM150A	2	85825670	85829822	0.2202	0.8609	0.8383	0.7442	0.9887
414918	DENND6B	22	50750392	50765517	0.2242	0.9294	0.8383	0.3441	0.8528
283130	SLC25A45	11	65142663	65151172	0.9914	0.9524	0.8384	0.6581	0.9216
79724	ZNF768	16	30535322	30538821	0.1465	0.7523	0.8384	0.9418	0.8468
284266	SIGLEC15	18	43405545	43422521	0.1554	0.4734	0.8385	0.9366	0.3619
157313	CDCA2	8	25316275	25365425	0.08879	0.751	0.8385	0.9443	0.985
5239	PGM5	9	70971815	71145977	0.97	0.8068	0.8388	0.9025	0.6595
114805	GALNT13	2	154728426	155310489	0.01642	0.8652	0.8388	0.5792	0.6543
81603	TRIM8	10	104403326	104418076	0.05443	0.855	0.839	0.5477	0.4647
55740	ENAH	1	225674534	225840845	0.6218	0.6093	0.839	0.9897	0.07612
23493	HEY2	6	126066211	126082415	0.4662	0.9132	0.839	0.8641	0.8088
7019	TFAM	10	60144903	60158990	0.9091	0.8624	0.8391	0.824	0.9369
9340	GLP2R	17	9729152	9794269	0.2669	0.5892	0.8392	0.7542	0.6895
390883	OR7G3	19	9236688	9237626	0.01205	0.8547	0.8392	0.5152	0.6877
51642	MRPL48	11	73498917	73575656	0.373	0.7643	0.8392	0.8347	0.4373
63935	PCIF1	20	44563313	44576732	0.2574	0.7616	0.8392	0.5341	0.3311
8550	MAPKAPK5	12	112280032	112331228	0.2871	0.8041	0.8393	0.5406	0.9335
56950	SMYD2	1	214454565	214510477	0.3737	0.7568	0.8394	0.7708	0.5807
226	ALDOA	16	30064411	30081741	0.2366	0.3658	0.8395	0.7397	0.8179
6512	SLC1A7	1	53552855	53608304	0.9432	0.7058	0.8395	0.4735	0.6291
6742	SSBP1	7	141438121	141450288	0.8139	0.7794	0.8397	0.8928	0.9125
1996	ELAVL4	1	50513686	50669442	0.2453	0.7028	0.8397	0.7925	0.5708
3363	HTR7	10	92500575	92617671	0.5923	0.9557	0.8397	0.8389	0.9483
23456	ABCB10	1	229652329	229694442	0.1418	0.5757	0.8398	0.2358	0.2845
51776	ZAK	2	173940440	174132737	0.2142	0.6504	0.8398	0.4502	0.298
729246	PRR20D	13	57734766	57737787	0.5459	0.5992	0.8399	0.2094	0.6295
84314	TMEM107	17	8076296	8079723	0.5514	0.5966	0.84	0.9927	0.5589
201140	DHRS7C	17	9674751	9694894	0.5896	0.7843	0.84	0.5728	0.6865
49860	CRNN	1	152381719	152386750	0.7279	0.4522	0.8404	0.8664	0.6541
286148	DPY19L4	8	95732103	95806076	0.6949	0.9373	0.8404	0.6849	0.4395
730	C7	5	40909599	40983041	0.6125	0.8449	0.8405	0.7747	0.8206
3858	KRT10	17	38974369	38978863	0.8298	0.8347	0.8405	0.3772	0.9732
64175	P3H1	1	43212006	43232755	0.3926	0.6893	0.8406	0.6701	0.4886
387119	CEP85L	6	118781935	119031238	0.7328	0.7596	0.8406	0.7685	0.1429
10612	TRIM3	11	6469843	6495689	0.3438	0.5247	0.8407	0.9131	0.8534
51778	MYOZ2	4	120056939	120108944	0.135	0.7904	0.8407	0.4057	0.4463
344901	OSTN	3	190917039	190983404	0.5363	0.9668	0.8407	0.7636	0.9101
51474	LIMA1	12	50569563	50677353	0.2992	0.7053	0.8408	0.7768	0.6841
124401	ANKS3	16	4746500	4784378	0.2681	0.5954	0.8408	0.4805	0.3577
219487	OR5M11	11	56309816	56310733	0.3428	0.878	0.8409	0.8921	0.4608
79078	C1orf50	1	43232916	43241413	0.409	0.7268	0.841	0.7002	0.4996
4084	MXD1	2	70142173	70170077	0.8524	0.9185	0.841	0.1165	0.2477
1272	CNTN1	12	41086244	41466214	0.876	0.9052	0.841	0.9799	0.4116
6207	RPS13	11	17095939	17099220	0.7686	0.913	0.841	0.3646	0.775
342346	C16orf96	16	4606330	4650435	0.3896	0.2983	0.8412	0.06547	0.5308
54752	FNDC8	17	33448598	33457751	0.03685	0.5192	0.8412	0.776	0.9496
846	CASR	3	121902530	122005350	0.1005	0.5322	0.8412	0.3824	0.4882
79074	C2orf49	2	105953714	105976514	0.6577	0.8216	0.8412	0.3785	0.006986
200959	GABRR3	3	97705527	97754148	0.06373	0.6153	0.8412	0.8346	0.7949
9761	MLEC	12	121124949	121139667	0.7289	0.8503	0.8413	0.9535	0.8887
9547	CXCL14	5	134906369	134914969	0.5212	0.8845	0.8413	0.5939	0.8311
4656	MYOG	1	203052257	203055166	0.7165	0.6523	0.8414	0.906	0.7956
84327	ZBED3	5	76372532	76383030	0.1145	0.5674	0.8414	0.9424	0.2444
90799	CEP95	17	62502878	62534069	0.5537	0.8473	0.8415	0.7654	0.7826
5530	PPP3CA	4	101944587	102268655	0.3805	0.9483	0.8416	0.3728	0.9768
1825	DSC3	18	28570052	28622781	0.1486	0.4137	0.8417	0.4905	0.3214
55159	RFWD3	16	74655297	74700779	0.4822	0.7579	0.8417	0.5244	0.8526
140885	SIRPA	20	1874763	1920540	0.01406	0.9027	0.8417	0.9148	0.6479
101927322	LOC101927322	18	56337241	56338761	0.08861	0.426	0.8418	0.9068	0.5466
10743	RAI1	17	17584787	17714767	0.7327	0.396	0.8418	0.993	0.9313
231	AKR1B1	7	134127107	134143888	0.4665	0.8247	0.8418	0.9532	0.6013
7162	TPBG	6	83072923	83077134	0.6685	0.6347	0.8418	0.791	0.3038
1213	CLTC	17	57697050	57774317	0.2197	0.8986	0.8418	0.7698	0.5421
1791	DNTT	10	98064085	98098321	0.8769	0.8759	0.8422	0.7621	0.9229
85416	ZIC5	13	100615275	100624178	0.2863	0.9324	0.8422	0.7267	0.8077
284352	PPP1R37	19	45596431	45650543	0.4849	0.8845	0.8422	0.3282	0.6474
100287482	SMKR1	7	129142320	129152773	0.1368	0.9621	0.8423	0.8455	0.8761
3840	KPNA4	3	160212783	160283376	0.2951	0.4148	0.8424	0.6367	0.7961
84229	DRC7	16	57728713	57765367	0.07955	0.8112	0.8425	0.4384	0.6025
57455	REXO1	19	1815245	1848520	0.9185	0.668	0.8425	0.7133	0.2018
23108	RAP1GAP2	17	2659050	2941035	0.1179	0.5379	0.8426	0.6555	0.03847
140680	C20orf96	20	251504	271419	0.8986	0.9245	0.8426	0.9369	0.8736
26233	FBXL6	8	145579088	145582183	0.7186	0.9531	0.8427	0.7296	0.5829
9575	CLOCK	4	56294068	56413076	0.3841	0.9212	0.8427	0.848	0.5995
100534592	URGCP-MRPS24	7	43906157	43946231	0.0636	0.68	0.8427	0.8269	0.1373
5873	RAB27A	15	55495164	55582034	0.6074	0.7253	0.843	0.2959	0.04267
5817	PVR	19	45147098	45169429	0.6411	0.447	0.8433	0.8429	0.5144
151295	SLC23A3	2	220026181	220035549	0.6186	0.6511	0.8433	0.2872	0.8123
713	C1QB	1	22979682	22988130	0.3785	0.6586	0.8434	0.7103	0.7686
151525	WDSUB1	2	160092304	160143304	0.8706	0.6972	0.8434	0.7737	0.0598
23654	PLXNB2	22	50713408	50746062	0.3338	0.8649	0.8434	0.5263	0.9122
84514	GHDC	17	40341105	40346550	0.347	0.7503	0.8435	0.1821	0.1008
158326	FREM1	9	14734664	14910993	0.3427	0.8387	0.8437	0.2889	0.5214
116179	TGM7	15	43568479	43594453	0.7485	0.6788	0.8438	0.6986	0.1354
89122	TRIM4	7	99488030	99517223	0.8467	0.5096	0.8438	0.4419	0.8243
94005	PIGS	17	26880405	26898887	0.05351	0.7677	0.8439	0.8819	0.5329
340075	ARSI	5	149675909	149682525	0.09046	0.8681	0.8441	0.9722	0.8889
4826	NNAT	20	36149607	36152092	0.7385	0.6828	0.8442	0.4539	0.02665
327657	SERPINA9	14	94929058	94942670	0.9925	0.6345	0.8442	0.8494	0.8772
120406	NXPE2	11	114549200	114579357	0.2555	0.7895	0.8442	0.7878	0.1275
728026	LOC728026	9	97109492	97109845	0.6809	0.9377	0.8442	0.8055	0.8599
284086	NEK8	17	27055822	27069784	0.2682	0.8632	0.8443	0.9215	0.9105
23526	HMHA1	19	1065922	1086627	0.2794	0.5245	0.8443	0.2979	0.1751
171558	PTCRA	6	42883545	42893583	0.9611	0.917	0.8443	0.9058	0.9171
92747	BPIFB1	20	31870941	31897684	0.5203	0.4217	0.8444	0.704	0.3605
64770	CCDC14	3	123616152	123680255	0.774	0.7471	0.8444	0.6831	0.6471
5283	PIGH	14	68048225	68067017	0.8254	0.9736	0.8444	0.444	0.8439
126526	C19orf47	19	40826967	40854434	0.67	0.762	0.8445	0.9126	0.9154
84293	FAM213A	10	82167585	82192753	0.677	0.6623	0.8445	0.7154	0.9605
5624	PROC	2	128175996	128186822	0.01905	0.929	0.8445	0.8262	0.5407
201134	CEP112	17	63631658	64188212	0.2896	0.6464	0.8446	0.2745	0.2199
3284	HSD3B2	1	119957554	119965662	0.3587	0.4961	0.8446	0.7202	0.6414
238	ALK	2	29415640	30144477	0.2369	0.6261	0.8447	0.9087	0.1853
7903	ST8SIA4	5	100142639	100238989	0.5105	0.8948	0.8447	0.7102	0.7295
391190	OR2L8	1	248112160	248113098	0.02075	0.1133	0.8448	0.3952	0.2613
339761	CYP27C1	2	127941412	127977654	0.004459	0.8944	0.8448	0.6466	0.3867
80119	PIF1	15	65107831	65117867	0.6315	0.6478	0.8448	0.549	0.3313
84976	DISP1	1	222988342	223179337	0.6472	0.8247	0.8449	0.3831	0.5529
1672	DEFB1	8	6728097	6735529	0.4143	0.4123	0.8451	0.4898	0.597
5991	RFX3	9	3218297	3525992	0.1629	0.686	0.8451	0.6436	0.3107
57139	RGL3	19	11504732	11530018	0.8497	0.9161	0.8452	0.4783	0.8991
7480	WNT10B	12	49359123	49365641	0.3742	0.8111	0.8452	0.813	0.8665
117584	RFFL	17	33336131	33416348	0.03007	0.5594	0.8453	0.9132	0.4084
223	ALDH9A1	1	165631449	165667900	0.9298	0.9155	0.8453	0.6004	0.9633
6300	MAPK12	22	50691331	50700248	0.8981	0.8367	0.8453	0.9502	0.8748
54329	GPR85	7	112720468	112727833	0.8017	0.7406	0.8454	0.7881	0.8025
81929	SEH1L	18	12947983	12987536	0.7831	0.3534	0.8455	0.4485	0.2742
56339	METTL3	14	21966282	21979517	0.8223	0.8935	0.8455	0.6907	0.9344
29914	UBIAD1	1	11333255	11348491	0.0242	0.949	0.8455	0.9057	0.5378
79295	OR5H6	3	97983129	97984106	0.654	0.6329	0.8455	0.6391	0.8105
9616	RNF7	3	141457051	141465645	0.8189	0.8904	0.8456	0.1221	0.2601
7422	VEGFA	6	43737946	43754224	0.6296	0.6706	0.8457	0.6164	0.1728
55872	PBK	8	27667138	27695612	0.2563	0.8367	0.8457	0.5203	0.07783
8128	ST8SIA2	15	92937140	93011958	0.3008	0.773	0.8457	0.898	0.6012
1365	CLDN3	7	73183327	73184600	0.5986	0.7224	0.8457	0.8174	0.4352
22823	MTF2	1	93544792	93604638	0.4715	0.183	0.8458	0.5958	0.1018
120103	SLC36A4	11	92880850	92931095	0.1957	0.78	0.8458	0.8606	0.9131
3189	HNRNPH3	10	70091768	70102953	0.1977	0.633	0.8459	0.7844	0.584
57659	ZBTB4	17	7362685	7387568	0.903	0.6499	0.8459	0.648	0.9093
285855	RPL7L1	6	42847354	42857627	0.6988	0.8911	0.846	0.9033	0.9326
6123	RPL3L	16	1994580	2004679	0.1564	0.8007	0.8461	0.1124	0.6259
4277	MICB	6	31462054	31478901	0.6109	0.5458	0.8462	0.6642	0.5679
79699	ZYG11B	1	53192126	53293014	0.645	0.7966	0.8462	0.6358	0.3901
11155	LDB3	10	88426542	88495829	0.9901	0.8533	0.8462	0.6877	0.5158
135927	C7orf34	7	142636603	142637957	0.3745	0.6856	0.8464	0.9461	0.0204
2523	FUT1	19	49251268	49258647	0.7181	0.7941	0.8464	0.6067	0.4784
81704	DOCK8	9	214865	465259	0.8303	0.5141	0.8464	0.4175	0.1458
9064	MAP3K6	1	27681670	27693558	0.06488	0.6993	0.8464	0.398	0.9881
646730	LOC646730	3	141381934	141426234	0.2425	0.7977	0.8464	0.6641	0.8546
25777	SUN2	22	39130719	39162338	0.4566	0.7928	0.8464	0.5168	0.7894
27235	COQ2	4	84184972	84206067	0.8233	0.9528	0.8464	0.7886	0.4023
51079	NDUFA13	19	19626550	19639858	0.6422	0.8225	0.8465	0.8954	0.7242
4889	NPY5R	4	164265062	164273540	0.297	0.4569	0.8466	0.9818	0.4697
83440	ADPGK	15	73043708	73076126	0.9664	0.3579	0.8467	0.3177	0.263
51637	C14orf166	14	52456228	52471420	0.9126	0.6506	0.8467	0.6903	0.0458
2692	GHRHR	7	31003636	31019146	0.7098	0.7572	0.8468	0.4119	0.695
51289	RXFP3	5	33936491	33939023	0.6826	0.8046	0.8469	0.2459	0.5972
4314	MMP3	11	102706528	102714342	0.4539	0.7562	0.8469	0.9122	0.8467
3960	LGALS4	19	39292311	39303740	0.9094	0.8699	0.8469	0.3467	0.9998
653	BMP5	6	55618451	55740388	0.2122	0.8665	0.8472	0.4757	0.8881
57179	KIAA1191	5	175773065	175788809	0.7675	0.7925	0.8473	0.6113	0.9182
78995	C17orf53	17	42219274	42239844	0.1189	0.5054	0.8475	0.0547	0.8627
80776	B9D2	19	41860322	41870078	0.2126	0.6013	0.8475	0.9544	0.5948
284355	TPRX1	19	48304500	48322308	0.85	0.3675	0.8475	0.3802	0.1537
29943	PADI1	1	17531621	17572501	0.661	0.6191	0.8476	0.75	0.3409
5529	PPP2R5E	14	63839838	64010095	0.2548	0.7804	0.8476	0.6702	0.8823
285267	ZNF619	3	40518604	40531728	0.1519	0.9033	0.8478	0.1746	0.948
8899	PRPF4B	6	4021563	4065217	0.6464	0.8927	0.848	0.9026	0.7111
101927353	LOC101927353	6	909946	911055	0.8332	0.8525	0.8481	0.8315	0.955
2028	ENPEP	4	111397229	111484493	0.3317	0.9535	0.8482	0.4545	0.878
27145	FILIP1	6	76004607	76203516	0.774	0.6598	0.8484	0.9128	0.9329
64921	CASD1	7	94138838	94186331	0.6633	0.7522	0.8485	0.8158	0.6062
3696	ITGB8	7	20370345	20455382	0.3415	0.7789	0.8485	0.8225	0.614
3560	IL2RB	22	37521878	37552414	0.4673	0.4977	0.8486	0.0376	0.5153
80114	BICC1	10	60272774	60591194	0.1935	0.7626	0.8487	0.9848	0.176
135398	C6orf141	6	49518113	49523166	0.4457	0.5843	0.8488	0.9646	0.4069
55666	NPLOC4	17	79523913	79604138	0.7067	0.7251	0.8488	0.9537	0.7617
140823	ROMO1	20	34287232	34288902	0.1639	0.4704	0.8489	0.4881	0.09941
92822	ZNF276	16	89786393	89807333	0.1248	0.8638	0.8493	0.2262	0.9742
90416	C15orf57	15	40824083	40857252	0.7789	0.8405	0.8493	0.8546	0.8402
348180	CTU2	16	88772891	88781794	0.7612	0.9405	0.8494	0.5741	0.7618
6490	PMEL	12	56347889	56360523	0.4628	0.9733	0.8494	0.9424	0.6649
1130	LYST	1	235824331	236047008	0.4936	0.85	0.8494	0.3645	0.5295
84651	SPINK7	5	147691990	147695482	0.6933	0.6108	0.8496	0.8024	0.2197
80216	ALPK1	4	113218480	113363774	0.4638	0.7929	0.8498	0.6458	0.3697
10607	TBL3	16	2022064	2028751	0.1701	0.8114	0.8499	0.1133	0.6499
11165	NUDT3	6	34254971	34360457	0.6423	0.5987	0.85	0.6033	0.647
121457	IKBIP	12	99007182	99038829	0.4446	0.8249	0.85	0.9055	0.1178
25865	PRKD2	19	47177573	47220384	0.1638	0.8212	0.85	0.9559	0.1674
391194	OR2M2	1	248343288	248344331	0.5766	0.8929	0.8502	0.9007	0.4144
283459	GATC	12	120884241	120901556	0.3677	0.5835	0.8503	0.8006	0.4474
375748	ERCC6L2	9	98637900	98731122	0.0952	0.8702	0.8503	0.5069	0.2762
151963	MB21D2	3	192514604	192635950	0.6864	0.9008	0.8503	0.8269	0.3662
83871	RAB34	17	27041299	27045286	0.2587	0.8653	0.8504	0.9184	0.9267
763	CA5A	16	87921625	87970173	0.8023	0.5698	0.8504	0.8427	0.8072
23568	ARL2BP	16	57279037	57287547	0.4283	0.7861	0.8504	0.3337	0.9239
90649	ZNF486	19	20278020	20311299	0.2095	0.8238	0.8505	0.631	0.07451
5917	RARS	5	167913463	167946311	0.3461	0.4576	0.8506	0.492	0.9786
9333	TGM5	15	43524793	43559055	0.6241	0.7063	0.8506	0.6876	0.3941
9686	VGLL4	3	11597543	11762220	0.2995	0.9032	0.8506	0.807	0.4625
8289	ARID1A	1	27022522	27108601	0.07031	0.7293	0.8507	0.5697	0.6026
57534	MIB1	18	19321290	19450918	0.447	0.6955	0.8507	0.725	0.7225
359710	BPIFB3	20	31643230	31661434	0.8513	0.9142	0.8508	0.6442	0.2246
23646	PLD3	19	40854302	40884392	0.6843	0.7822	0.8508	0.9167	0.9144
256223	CDRT15L2	17	20483037	20484224	0.9173	0.6301	0.8509	0.4433	0.4973
64098	PARVG	22	44566271	44604349	0.2746	0.7443	0.8509	0.7644	0.5713
9456	HOMER1	5	78669647	78809659	0.7603	0.758	0.851	0.9443	0.9091
5891	MOK	14	102690834	102771537	0.1203	0.8284	0.851	0.3106	0.9564
10808	HSPH1	13	31710762	31737246	0.7775	0.8283	0.851	0.6225	0.2876
391189	OR11L1	1	248004230	248005198	0.5381	0.5734	0.851	0.6835	0.4089
972	CD74	5	149781200	149792543	0.9765	0.891	0.8511	0.7506	0.8794
54101	RIPK4	21	43159529	43187249	0.2253	0.9057	0.8511	0.9165	0.7268
84456	L3MBTL3	6	130339728	130462594	0.01579	0.9488	0.8511	0.9905	0.4368
2794	GNL1	6	30509154	30525371	0.3521	0.5692	0.8512	0.5865	0.81
390195	OR5AN1	11	59131932	59132867	0.4936	0.9246	0.8512	0.4433	0.7207
10215	OLIG2	21	34398216	34401504	0.0983	0.5233	0.8513	0.9361	0.8316
57721	METTL14	4	119606525	119633374	0.6861	0.5969	0.8513	0.738	0.2064
440574	MINOS1	1	19923471	19956315	0.1897	0.4736	0.8513	0.1052	0.1261
171169	SPACA4	19	49110000	49110971	0.4452	0.7926	0.8513	0.6565	0.8326
1842	ECM2	9	95255829	95298374	0.2733	0.6002	0.8515	0.2129	0.5452
166614	DCLK2	4	150999426	151178609	0.5941	0.5041	0.8515	0.7928	0.9872
2048	EPHB2	1	23037263	23241823	0.3493	0.9144	0.8515	0.9049	0.1412
132954	PDCL2	4	56422686	56458418	0.1741	0.9029	0.8515	0.5539	0.178
9141	PDCD5	19	33072071	33078358	0.2683	0.9052	0.8516	0.9814	0.9583
113451	AZIN2	1	33546711	33586132	0.7379	0.8583	0.8517	0.8542	0.8914
344758	GPR149	3	154055461	154147504	0.8992	0.7347	0.8518	0.02836	0.8396
51588	PIAS4	19	4007749	4038067	0.2957	0.8298	0.8518	0.8731	0.3969
10288	LILRB2	19	54777675	54785033	0.03959	0.8528	0.8518	0.9539	0.751
6293	VPS52	6	33218049	33239723	0.4778	0.9612	0.8518	0.4624	0.2242
140	ADORA3	1	112025970	112106602	0.8618	0.3927	0.8519	0.7596	0.4749
10809	STARD10	11	72465774	72504750	0.9237	0.8546	0.852	0.6082	0.6046
57214	CEMIP	15	81071712	81244112	0.4066	0.5334	0.8521	0.4506	0.7311
440193	CCDC88C	14	91737667	91884188	0.6255	0.817	0.8522	0.2784	0.2781
135	ADORA2A	22	24819565	24838328	0.5239	0.9162	0.8522	0.473	0.6766
646862	RNF225	19	58907457	58908446	0.6426	0.4386	0.8523	0.9201	0.5505
10042	HMGXB4	22	35653445	35691800	0.658	0.9104	0.8523	0.8244	0.2717
6597	SMARCA4	19	11071598	11172958	0.7563	0.8972	0.8523	0.385	0.2831
3683	ITGAL	16	30483983	30534506	0.3278	0.5084	0.8524	0.8613	0.7553
7727	ZNF174	16	3451190	3459364	0.5985	0.9125	0.8524	0.7957	0.1741
121275	OR10AD1	12	48595620	48599103	0.5815	0.8791	0.8524	0.7274	0.6462
30812	SOX8	16	1031808	1036979	0.8744	0.9599	0.8524	0.7531	0.9474
63906	GPATCH3	1	27216979	27226962	0.2345	0.8486	0.8525	0.3913	0.6502
91975	ZNF300	5	150273954	150284545	0.9313	0.8489	0.8525	0.8232	0.3828
55150	C19orf73	19	49621654	49622397	0.1835	0.7485	0.8525	0.9053	0.5975
65108	MARCKSL1	1	32799430	32801840	0.5088	0.8739	0.8525	0.4994	0.901
55653	BCAS4	20	49411467	49493714	0.6379	0.8163	0.8526	0.9461	0.3829
8499	PPFIA2	12	81652045	82153109	0.1476	0.1723	0.8527	0.4029	0.3411
219437	OR5L1	11	55578943	55579878	0.7238	0.9356	0.8527	0.9	0.9706
7142	TNP2	16	11361714	11363160	0.8164	0.5486	0.8527	0.8117	0.3477
4913	NTHL1	16	2089816	2097931	0.9128	0.7469	0.8527	0.6284	0.6159
253635	GPATCH11	2	37311594	37326387	0.1877	0.9156	0.8527	0.4055	0.4687
58531	PRM3	16	11367141	11367452	0.8245	0.5538	0.8528	0.8101	0.3428
9733	SART3	12	108915991	108955165	0.05058	0.4931	0.8529	0.6059	0.7339
2571	GAD1	2	171673200	171717661	0.2277	0.9027	0.8529	0.7902	0.2081
283677	REC114	15	73735499	73852354	0.213	0.9666	0.8529	0.3061	0.4571
3015	H2AFZ	4	100869242	100871512	0.2003	0.873	0.853	0.7685	0.1096
112398	EGLN2	19	41305048	41314346	0.8153	0.5771	0.8532	0.7189	0.7169
124540	MSI2	17	55333931	55762050	0.3433	0.9295	0.8532	0.5928	0.2124
347733	TUBB2B	6	3224495	3227968	0.9152	0.6358	0.8533	0.6951	0.4895
4487	MSX1	4	4861392	4865663	0.8945	0.8684	0.8533	0.833	0.5277
670	BPHL	6	3118926	3153833	0.2469	0.3513	0.8533	0.9596	0.7592
123811	FOPNL	16	15959576	15982510	0.4954	0.8775	0.8533	0.8511	0.3486
1044	CDX1	5	149546344	149564121	0.8375	0.6084	0.8534	0.7448	0.7561
8645	KCNK5	6	39156747	39197251	0.0225	0.7184	0.8534	0.7526	0.9616
10825	NEU3	11	74699950	74718743	0.02497	0.8817	0.8536	0.7668	0.9365
1468	SLC25A10	17	79679266	79688046	0.5008	0.8727	0.8537	0.7418	0.8139
54480	CHPF2	7	150929575	150935913	0.1406	0.6897	0.8537	0.08029	0.5906
51151	SLC45A2	5	33944721	33984780	0.7273	0.773	0.854	0.5562	0.7111
130733	TMEM178A	2	39892638	39945103	0.3391	0.9196	0.8541	0.1769	0.581
162962	ZNF836	19	52658039	52674896	0.792	0.7971	0.8542	0.6699	0.4576
151242	PPP1R1C	2	182818968	182996109	0.1851	0.8458	0.8543	0.05944	0.768
1472	CST4	20	23666277	23669662	0.8029	0.6261	0.8544	0.9822	0.4961
80018	NAA25	12	112464493	112546826	0.591	0.8147	0.8544	0.5145	0.9238
23219	FBXO28	1	224301789	224349749	0.3189	0.8684	0.8545	0.9565	0.9407
55350	VNN3	6	133043926	133055904	0.8766	0.8758	0.8545	0.9054	0.6259
1394	CRHR1	17	43697710	43913194	0.9303	0.858	0.8545	0.222	0.8257
84812	PLCD4	2	219472488	219501909	0.2863	0.6293	0.8546	0.5737	0.6499
4126	MANBA	4	103552643	103682151	0.007159	0.83	0.8546	0.8406	0.9258
2275	FHL3	1	38462439	38471199	0.1682	0.7071	0.8547	0.5646	0.5392
7066	THPO	3	184089773	184097368	0.3144	0.8712	0.8549	0.873	0.3878
150465	TTL	2	113239743	113290223	0.6539	0.7107	0.8549	0.1954	0.8302
55665	URGCP	7	43915485	43965996	0.03488	0.78	0.8551	0.8467	0.1141
55829	VIMP	15	101811214	101817700	0.1857	0.8964	0.8552	0.9457	0.2464
160287	LDHAL6A	11	18477374	18501814	0.4538	0.8257	0.8552	0.8523	0.3544
55253	TYW1	7	66461792	66704507	0.01657	0.8991	0.8552	0.6732	0.2954
7020	TFAP2A	6	10393419	10419797	0.4694	0.5045	0.8553	0.9266	0.4757
84666	RETNLB	3	108474486	108476130	0.3744	0.9356	0.8553	0.7806	0.8189
389	RHOC	1	113243749	113250025	0.2071	0.6445	0.8553	0.8021	0.9815
1770	DNAH9	17	11501748	11873065	0.036	0.5266	0.8554	0.7757	0.07446
51477	ISYNA1	19	18545198	18549111	0.3696	0.937	0.8555	0.494	0.07889
10893	MMP24	20	33814539	33864804	0.8535	0.4417	0.8556	0.4195	0.5991
10313	RTN3	11	63448922	63527363	0.2338	0.32	0.8556	0.9656	0.716
4318	MMP9	20	44637547	44645200	0.1162	0.6811	0.8556	0.5029	0.7525
391	RHOG	11	3848208	3862213	0.06982	0.7865	0.8556	0.8208	0.9897
57561	ARRDC3	5	90664541	90679149	0.1282	0.9	0.8557	0.474	0.9777
284325	C19orf54	19	41246761	41256533	0.181	0.6608	0.8558	0.7552	0.8046
57466	SCAF4	21	33043313	33104431	0.6998	0.9189	0.8559	0.5647	0.2211
8850	KAT2B	3	20081524	20195896	0.0443	0.9093	0.856	0.5163	0.9054
79956	ERMP1	9	5784572	5833081	0.3341	0.7593	0.8561	0.4516	0.1345
5620	PRM2	16	11369493	11370337	0.8217	0.5708	0.8561	0.8077	0.3837
1315	COPB1	11	14479049	14521441	0.3581	0.5166	0.8561	0.432	0.505
7941	PLA2G7	6	46672053	46703430	0.8113	0.8036	0.8561	0.9335	0.8212
5368	PNOC	8	28174562	28200872	0.4795	0.5552	0.8562	0.9343	0.945
80856	KIAA1715	2	176790410	176867018	0.03537	0.5083	0.8563	0.5928	0.5817
8797	TNFRSF10A	8	23048970	23082680	0.8441	0.878	0.8563	0.8534	0.6905
9056	SLC7A7	14	23242431	23289020	0.3455	0.2835	0.8564	0.1755	0.7456
5987	TRIM27	6	28870779	28891768	0.1098	0.808	0.8564	0.9011	0.7446
342371	ATXN1L	16	71879894	71891236	0.84	0.4414	0.8566	0.7203	0.7343
27143	PALD1	10	72238564	72328206	0.7684	0.6447	0.8566	0.4228	0.6785
1325	CORT	1	10509776	10512060	0.3056	0.7875	0.8566	0.8184	0.9219
6355	CCL8	17	32646066	32648421	0.0599	0.6603	0.8567	0.2789	0.455
157922	CAMSAP1	9	138700333	138799060	0.4218	0.974	0.8567	0.08108	0.5796
9681	DEPDC5	22	32149937	32303020	0.963	0.8795	0.8569	0.2282	0.64
148113	CILP2	19	19649057	19657468	0.6713	0.7786	0.857	0.9666	0.7391
10661	KLF1	19	12995236	12998017	0.9229	0.9915	0.8571	0.733	0.9827
390174	OR9G1	11	56467864	56468781	0.3191	0.8448	0.8571	0.7257	0.8252
122060	SLAIN1	13	78271989	78338377	0.7223	0.4655	0.8572	0.579	0.5737
192286	HIGD2A	5	175815784	175816751	0.687	0.77	0.8572	0.5677	0.8988
23102	TBC1D2B	15	78287327	78369994	0.8648	0.6978	0.8573	0.4266	0.8245
80227	PAAF1	11	73587744	73638781	0.5651	0.8185	0.8573	0.8473	0.5295
3667	IRS1	2	227596033	227664545	0.1766	0.8403	0.8573	0.9257	0.1861
35	ACADS	12	121163544	121177811	0.662	0.9086	0.8573	0.9751	0.9447
258010	SVIP	11	22843598	22851382	0.7287	0.8253	0.8574	0.6091	0.4293
8904	CPNE1	20	34213953	34252878	0.193	0.5964	0.8576	0.6661	0.1255
2191	FAP	2	163027194	163100045	0.5118	0.9323	0.8576	0.5196	0.2529
51118	UTP11L	1	38478384	38490497	0.3829	0.7255	0.8577	0.592	0.5583
84172	POLR1B	2	113298676	113334727	0.43	0.5925	0.8577	0.02281	0.9054
440023	KRTAP5-6	11	1718425	1718985	0.3261	0.9328	0.8577	0.4236	0.6906
83590	TMUB1	7	150778172	150780620	0.1077	0.7087	0.8578	0.4428	0.9068
55012	PPP2R3C	14	35554678	35591868	0.5589	0.5462	0.8579	0.08857	0.8679
9184	BUB3	10	124913760	124924886	0.115	0.9284	0.858	0.524	0.4038
389766	C9orf153	9	88835180	88874572	0.05544	0.8422	0.858	0.5791	0.8985
10514	MYBBP1A	17	4442191	4458921	0.4958	0.8235	0.8581	0.911	0.8315
3921	RPSA	3	39448204	39454033	0.822	0.5879	0.8583	0.5852	0.3872
654463	FER1L6	8	124864227	125132412	0.2913	0.5242	0.8584	0.7445	0.54
135152	B3GAT2	6	71566914	71667101	0.7474	0.8685	0.8585	0.9588	0.6717
5619	PRM1	16	11374693	11375192	0.7982	0.5593	0.8585	0.7949	0.3574
1805	DPT	1	168664695	168698442	0.7771	0.7519	0.8586	0.5482	0.3387
1775	DNASE1L2	16	2286253	2288712	0.4236	0.652	0.8586	0.7724	0.9172
392636	AGMO	7	15239943	15601640	0.1038	0.9134	0.8586	0.8189	0.4908
5528	PPP2R5D	6	42952218	42980083	0.6702	0.9654	0.8586	0.7738	0.8621
163126	EID2	19	40029446	40030838	0.9173	0.6606	0.8587	0.5608	0.856
23012	STK38L	12	27397078	27478892	0.3576	0.7898	0.8588	0.2871	0.2629
25897	RNF19A	8	101269285	101348446	0.7202	0.9194	0.8588	0.1447	0.7878
6262	RYR2	1	237205510	237997288	0.06146	0.7409	0.859	0.831	0.5999
7044	LEFTY2	1	226124298	226129083	0.1327	0.9088	0.8591	0.9516	0.8671
5073	PARN	16	14529557	14724128	0.523	0.9319	0.8591	0.5755	0.4551
4037	LRP3	19	33685599	33699773	0.5599	0.6399	0.8591	0.8975	0.1864
79168	LILRA6	19	54740469	54746724	0.7531	0.6977	0.8592	0.7454	0.9838
11321	GPN1	2	27851515	27873713	0.3454	0.9608	0.8592	0.6661	0.9611
30833	NT5C	17	73126320	73127890	0.3631	0.8817	0.8593	0.9137	0.8623
84077	C3orf20	3	14716606	14814543	0.02015	0.7913	0.8593	0.9795	0.2574
5509	PPP1R3D	20	58511887	58515352	0.4839	0.6227	0.8594	0.9821	0.05895
12	SERPINA3	14	95078639	95090395	0.6946	0.9885	0.8594	0.961	0.3712
7086	TKT	3	53258723	53290130	0.5641	0.8039	0.8595	0.763	0.6577
9887	SMG7	1	183441506	183523328	0.8749	0.82	0.8595	0.7857	0.5063
9404	LPXN	11	58294344	58345688	0.9843	0.785	0.8596	0.8646	0.2329
79157	MFSD11	17	74732647	74775336	0.9297	0.8133	0.8597	0.7315	0.9776
2731	GLDC	9	6532464	6645692	0.4098	0.8057	0.8597	0.3825	0.6314
54436	SH3TC1	4	8201060	8242830	0.3063	0.827	0.8598	0.7355	0.4279
11200	CHEK2	22	29083731	29137822	0.168	0.7927	0.8598	0.374	0.2885
728358	DEFA1B	8	6854288	6856724	0.6449	0.8563	0.8598	0.9015	0.7771
29951	PDZRN4	12	41582250	41968392	0.1709	0.8288	0.8599	0.4274	0.9277
1810	DR1	1	93811478	93828149	0.2393	0.2467	0.86	0.5972	0.337
79080	CCDC86	11	60609429	60618561	0.7444	0.7984	0.86	0.6751	0.5208
79734	KCTD17	22	37447779	37459430	0.8829	0.7467	0.8601	0.6765	0.7373
721	C4B	6	31982572	32003195	0.6854	0.4659	0.8601	0.6532	0.7569
1819	DRG2	17	17991181	18011299	0.2442	0.5621	0.8602	0.3182	0.4574
283284	IGSF22	11	18725852	18747777	0.5327	0.9339	0.8603	0.78	0.7179
7621	ZNF70	22	24083772	24093279	0.02557	0.9436	0.8603	0.1627	0.9436
100506736	SLFN12L	17	33801942	33814758	0.1463	0.9475	0.8603	0.6192	0.9621
3123	HLA-DRB1	6	32546546	32557613	0.37	0.8025	0.8603	0.3722	0.6952
57152	SLURP1	8	143822362	143823829	0.3376	0.9087	0.8604	0.5243	0.1826
2806	GOT2	16	58741035	58768246	0.5544	0.6566	0.8604	0.8734	0.5474
80143	SIKE1	1	115312100	115323308	0.3151	0.621	0.8604	0.3744	0.6482
23355	VPS8	3	184529925	184770402	0.5875	0.5933	0.8605	0.1231	0.004649
92483	LDHAL6B	15	59499015	59500787	0.6893	0.8248	0.8605	0.5407	0.00826
51026	GOLT1B	12	21654699	21671337	0.2505	0.7747	0.8607	0.9093	0.8045
10290	SPEG	2	220299552	220358354	0.1952	0.925	0.8607	0.6026	0.4853
5347	PLK1	16	23690201	23701688	0.6678	0.8946	0.8608	0.4172	0.9747
4591	TRIM37	17	57059999	57184266	0.6505	0.8829	0.8609	0.6922	0.1437
11190	CEP250	20	34042988	34105360	0.09155	0.9096	0.861	0.7536	0.08344
10486	CAP2	6	17393447	17558023	0.7953	0.6742	0.8611	0.7164	0.5417
9540	TP53I3	2	24300303	24308085	0.7435	0.904	0.8613	0.2751	0.4873
157983	C9orf66	9	213108	215893	0.8573	0.7066	0.8613	0.5982	0.05352
65083	NOL6	9	33461351	33473941	0.215	0.7316	0.8613	0.8335	0.3494
117153	MIA2	14	39703125	39722575	0.002258	0.8262	0.8613	0.4317	0.07118
4904	YBX1	1	43148060	43168024	0.3374	0.4984	0.8614	0.6906	0.9516
50487	PLA2G3	22	31530793	31536469	0.9483	0.9315	0.8614	0.9449	0.6603
57222	ERGIC1	5	172261223	172379688	0.9503	0.8528	0.8614	0.9729	0.3671
81631	MAP1LC3B	16	87423157	87438380	0.08721	0.9204	0.8614	0.4466	0.53
25914	RTTN	18	67671040	67872962	0.5153	0.9504	0.8614	0.7438	0.7973
8987	STBD1	4	77227179	77232283	0.6995	0.7232	0.8615	0.2396	0.179
5911	RAP2A	13	98086475	98120252	0.5311	0.346	0.8615	0.264	0.9579
91782	CHMP7	8	23101150	23119512	0.8135	0.7047	0.8615	0.561	0.6805
54805	CNNM2	10	104678075	104838344	0.6834	0.7609	0.8615	0.1541	0.4709
56005	MYDGF	19	4657557	4670415	0.01429	0.9584	0.8617	0.9616	0.829
85366	MYLK2	20	30407115	30422500	0.8356	0.5696	0.8618	0.7754	0.8435
80829	ZFP91	11	58346587	58389023	0.9904	0.8327	0.8618	0.7787	0.2427
255403	ZNF718	4	124420	156491	0.5064	0.9024	0.8618	0.8298	0.8593
104	ADARB1	21	46494493	46646478	0.9063	0.9842	0.8618	0.7238	0.9737
79644	SRD5A3	4	56212388	56239267	0.5376	0.9413	0.8618	0.9711	0.6363
399726	CASC10	10	21783421	21786213	0.5057	0.8688	0.8619	0.9166	0.5198
114790	STK11IP	2	220462593	220481173	0.2604	0.8059	0.8619	0.7183	0.4429
2274	FHL2	2	105977272	106055230	0.4043	0.9271	0.8619	0.6494	0.07165
252983	STXBP4	17	53046119	53241646	0.5505	0.9182	0.862	0.03916	0.6829
84547	PGBD1	6	28249314	28270326	0.8952	0.7988	0.8621	0.6409	0.7135
728763	LOC728763	2	241872287	241905525	0.4924	0.8479	0.8622	0.5784	0.8768
57460	PPM1H	12	63037762	63328665	0.7201	0.8921	0.8622	0.4015	0.1417
27181	SIGLEC8	19	51954251	51961708	0.1448	0.461	0.8622	0.6059	0.2498
5361	PLXNA1	3	126707437	126756235	0.3824	0.9317	0.8623	0.9444	0.7971
922	CD5L	1	157796861	157811634	0.8657	0.8355	0.8624	0.5439	0.7328
5430	POLR2A	17	7387698	7417935	0.9106	0.6671	0.8624	0.6628	0.9169
91748	ELMSAN1	14	74181825	74256988	0.6847	0.8647	0.8624	0.3601	0.6679
643664	SLC35G6	17	7370504	7386383	0.9721	0.6599	0.8626	0.6895	0.8817
151835	CPNE9	3	9745510	9771592	0.2705	0.7563	0.8627	0.2812	0.6331
376132	LRRC10	12	70002344	70004942	0.8977	0.9452	0.8627	0.9134	0.2776
54928	IMPAD1	8	57870488	57906430	0.7915	0.6686	0.8627	0.4296	0.9656
83648	FAM167A	8	11278972	11324276	0.4293	0.9276	0.8627	0.9585	0.7631
93474	ZNF670	1	247197940	247242115	0.1683	0.9485	0.8628	0.485	0.8118
84747	UNC119B	12	121148238	121161443	0.5954	0.9036	0.8629	0.9762	0.945
8704	B4GALT2	1	44444874	44456843	0.7269	0.4506	0.8629	0.9675	0.7011
3065	HDAC1	1	32757708	32799227	0.97	0.8021	0.8629	0.348	0.8444
645840	TXNRD3NB	3	126290622	126327398	0.1347	0.8887	0.8629	0.6037	0.9642
116028	RMI2	16	11439311	11445617	0.7145	0.5907	0.8629	0.9273	0.8281
3736	KCNA1	12	5019073	5027422	0.06991	0.2536	0.863	0.6446	0.9799
83933	HDAC10	22	50683612	50689834	0.8844	0.849	0.863	0.9672	0.9215
257019	FRMD3	9	85857905	86153348	0.05476	0.8062	0.8631	0.9248	0.8331
1777	DNASE2	19	12986025	12992409	0.9612	0.9927	0.8631	0.7497	0.9849
64763	ZNF574	19	42579057	42585719	0.6598	0.5104	0.8632	0.9947	0.4017
80724	ACAD10	12	112123857	112194911	0.8632	0.7794	0.8632	0.7448	0.535
55663	ZNF446	19	58985910	58992601	0.8328	0.4914	0.8633	0.4862	0.7825
10318	TNIP1	5	150409504	150467221	0.4042	0.9754	0.8633	0.2884	0.7206
9512	PMPCB	7	102937873	102970349	0.203	0.6546	0.8634	0.5602	0.2706
120224	TMEM45B	11	129685732	129729898	0.08556	0.8744	0.8634	0.4577	0.8732
2153	F5	1	169481192	169555769	0.6964	0.8767	0.8635	0.9743	0.7231
133746	JMY	5	78531925	78623038	0.2595	0.9202	0.8635	0.8717	0.9382
4898	NRD1	1	52254864	52344609	0.286	0.925	0.8636	0.8303	0.964
1571	CYP2E1	10	135340300	135352627	0.3728	0.9618	0.8636	0.6966	0.4883
56751	BARHL1	9	135457993	135465640	0.3214	0.5624	0.8637	0.5331	0.6129
285190	RGPD4	2	108443388	108509000	0.8756	0.8816	0.8637	0.8532	0.958
525	ATP6V1B1	2	71162998	71192561	0.7309	0.9487	0.8637	0.7012	0.2036
8835	SOCS2	12	93963598	93970521	0.3073	0.5994	0.8639	0.8353	0.9436
3512	JCHAIN	4	71521258	71532348	0.1874	0.44	0.864	0.05027	0.7046
22908	SACM1L	3	45730754	45786901	0.1579	0.7015	0.8642	0.8579	0.6794
51806	CALML5	10	5540658	5541533	0.4988	0.6549	0.8642	0.856	0.684
55203	LGI2	4	25000471	25032414	0.631	0.9686	0.8642	0.9113	0.4545
54840	APTX	9	32972604	33001639	0.3869	0.8941	0.8643	0.4494	0.1027
27230	SERP1	3	150259780	150264428	0.6206	0.8182	0.8644	0.2269	0.5906
6770	STAR	8	38000218	38008783	0.8538	0.7215	0.8645	0.7857	0.1534
219438	OR5D18	11	55587106	55588047	0.6382	0.9303	0.8645	0.9335	0.9381
4698	NDUFA5	7	123181083	123197958	0.3326	0.8952	0.8645	0.6219	0.279
130497	OSR1	2	19551246	19558372	0.2592	0.7836	0.8648	0.4303	0.1637
23176	SEPT8	5	132086509	132113976	0.8124	0.845	0.865	0.9519	0.2364
55851	PSENEN	19	36236478	36238056	0.4942	0.9377	0.865	0.9827	0.4192
199786	FAM129C	19	17634110	17664648	0.5739	0.4027	0.865	0.6319	0.3126
254394	MCM9	6	119134612	119256327	0.01535	0.7517	0.8651	0.85	0.06654
8777	MPDZ	9	13105700	13279660	0.8621	0.5148	0.8652	0.9861	0.01902
11095	ADAMTS8	11	130274660	130298539	0.5331	0.6577	0.8652	0.8135	0.3594
8541	PPFIA3	19	49622646	49654287	0.2216	0.8048	0.8652	0.8561	0.7531
54866	PPP1R14D	15	41107643	41121283	0.003511	0.771	0.8653	0.7989	0.7441
2100	ESR2	14	64693751	64805268	0.8863	0.7959	0.8658	0.8465	0.7291
219927	MRPL21	11	68658744	68671303	0.4483	0.9494	0.8658	0.9373	0.1233
339855	KY	3	134318765	134370522	0.611	0.7209	0.8659	0.4828	0.948
57130	ATP13A1	19	19756007	19774512	0.6782	0.9741	0.8659	0.7494	0.9536
7554	ZNF8	19	58790314	58827023	0.7067	0.869	0.8661	0.4977	0.6074
340260	UNCX	7	1272654	1276613	0.6051	0.8382	0.8661	0.4164	0.9283
6694	SPP2	2	234959346	234985776	0.6784	0.6465	0.8662	0.1562	0.7202
27239	GPR162	12	6930963	6936583	0.8815	0.9197	0.8662	0.9521	0.9168
2570	GABRR2	6	89966840	90025018	0.735	0.7543	0.8664	0.4905	0.2724
8714	ABCC3	17	48712205	48769063	0.8837	0.9469	0.8664	0.5536	0.6392
810	CALML3	10	5566924	5568231	0.4769	0.6512	0.8665	0.8674	0.7034
143187	VTI1A	10	114206756	114578503	0.3766	0.9094	0.8665	0.8741	0.5075
353376	TICAM2	5	114914339	114952142	0.4176	0.8474	0.8665	0.5213	0.1251
89872	AQP10	1	154293592	154297801	0.7309	0.9162	0.8666	0.8604	0.4801
79149	ZSCAN5A	19	56732672	56826208	0.6867	0.5314	0.8667	0.9461	0.8539
120237	DBX1	11	20177760	20181870	0.7619	0.8086	0.867	0.8435	0.9077
8480	RAE1	20	55926145	55953519	0.4656	0.8922	0.867	0.2944	0.9903
4697	NDUFA4	7	10971580	10979813	0.5935	0.7686	0.8671	0.4298	0.4293
7980	TFPI2	7	93514709	93520303	0.4742	0.575	0.8671	0.9865	0.6257
5600	MAPK11	22	50702142	50708779	0.707	0.8449	0.8671	0.9243	0.8504
7919	DDX39B	6	31497996	31510252	0.4676	0.5852	0.8672	0.6714	0.9444
100288332	NPIPA5	16	15457481	15475344	0.8115	0.8734	0.8673	0.9333	0.3406
136	ADORA2B	17	15848231	15879210	0.7365	0.9176	0.8673	0.802	0.7191
144809	FAM216B	13	43355686	43365685	0.7394	0.6874	0.8673	0.9334	0.4341
7386	UQCRFS1	19	29698167	29704136	0.7546	0.7798	0.8674	0.7828	0.8473
84641	HIATL1	9	97136833	97223202	0.9457	0.6979	0.8674	0.1696	0.6092
404672	GTF2H5	6	158589379	158620376	0.1629	0.8072	0.8674	0.8713	0.4296
25803	SPDEF	6	34505579	34524110	0.384	0.8722	0.8675	0.8226	0.7602
642778	NPIPA3	16	14802835	14820195	0.6211	0.9388	0.8675	0.9485	0.2539
1794	DOCK2	5	169064251	169510386	0.6229	0.7937	0.8676	0.06975	0.5911
80206	FHOD3	18	33877677	34360019	0.3787	0.9592	0.8676	0.6629	0.5169
10382	TUBB4A	19	6494330	6502595	0.7471	0.8284	0.8677	0.8061	0.5124
11097	NUPL2	7	23221446	23240630	0.7854	0.9617	0.8677	0.8593	0.9272
25950	RWDD3	1	95699711	95712781	0.1016	0.8702	0.8677	0.6544	0.8378
1357	CPA1	7	130020290	130027949	0.226	0.6905	0.8678	0.6891	0.4406
2192	FBLN1	22	45898719	45997014	0.6843	0.8236	0.8678	0.2001	0.6165
84749	USP30	12	109490380	109525831	0.2673	0.7529	0.8678	0.5001	0.8698
7421	VDR	12	48235320	48298814	0.7007	0.8199	0.8678	0.6701	0.6689
10955	SERINC3	20	43124864	43150726	0.2174	0.859	0.8678	0.6557	0.445
5139	PDE3A	12	20522179	20840575	0.2539	0.9191	0.8678	0.9207	0.6089
55891	LENEP	1	154966062	154966791	0.7141	0.7371	0.868	0.7056	0.8313
26017	FAM32A	19	16296235	16302857	0.8835	0.7487	0.8681	0.8634	0.5325
255743	NPNT	4	106816588	106892828	0.7437	0.5968	0.8682	0.1755	0.7889
203859	ANO5	11	22214199	22304913	0.5932	0.7839	0.8683	0.676	0.9057
10485	C1orf61	1	156374048	156426441	0.06921	0.9155	0.8683	0.7232	0.8454
51676	ASB2	14	94400499	94443085	0.7039	0.963	0.8683	0.7361	0.8829
10786	SLC17A3	6	25845328	25874471	0.917	0.6296	0.8684	0.4543	0.6925
79849	PDZD3	11	119056127	119060932	0.6552	0.8196	0.8684	0.6519	0.6349
158067	AK8	9	135600958	135754198	0.6238	0.9464	0.8684	0.9681	0.8188
2982	GUCY1A3	4	156587862	156658214	0.8312	0.8812	0.8686	0.581	0.6437
144348	ZNF664	12	124457699	124499986	0.3482	0.8701	0.8686	0.4923	0.4789
85443	DCLK3	3	36753913	36781352	0.8979	0.7667	0.8687	0.6996	0.7806
9328	GTF3C5	9	135906062	135933890	0.8249	0.7029	0.8687	0.9464	0.3034
4739	NEDD9	6	11183531	11382581	0.495	0.972	0.8687	0.855	0.9707
8454	CUL1	7	148395631	148498202	0.6775	0.4736	0.8688	0.5191	0.8856
80332	ADAM33	20	3648620	3662755	0.7966	0.498	0.8688	0.6434	0.4037
863	CBFA2T3	16	88941263	89043568	0.1307	0.8935	0.8689	0.7196	0.9193
9907	AP5Z1	7	4815262	4834026	0.7617	0.6291	0.869	0.7533	0.9744
7541	ZBTB14	18	5289018	5297052	0.5023	0.6902	0.869	0.4978	0.9819
9145	SYNGR1	22	39745954	39781593	0.8069	0.7388	0.869	0.5068	0.239
1406	CRX	19	48323807	48346587	0.8651	0.4002	0.8691	0.4127	0.1789
27074	LAMP3	3	182840003	182880667	0.0701	0.6524	0.8691	0.5869	0.9151
50856	CLEC4A	12	8276228	8291203	0.7214	0.845	0.8692	0.7316	0.9135
801	CALM1	14	90863327	90874619	0.8383	0.9117	0.8692	0.7555	0.8102
442247	RFPL4B	6	112668532	112672498	0.3375	0.6493	0.8693	0.4593	0.05304
326340	ZAR1	4	48492269	48496406	0.5218	0.8794	0.8693	0.8673	0.4616
7498	XDH	2	31557188	31637611	0.6406	0.8404	0.8694	0.4042	0.8884
9026	HIP1R	12	123319045	123347508	0.4715	0.9423	0.8694	0.7159	0.2981
57559	STAMBPL1	10	90639597	90735343	0.6509	0.9431	0.8694	0.4334	0.3204
267004	PGBD3	10	50723151	50732327	0.04087	0.72	0.8697	0.8057	0.6245
57412	AS3MT	10	104629183	104661656	0.6448	0.7756	0.8697	0.1937	0.8529
80896	NPL	1	182758584	182799519	0.4953	0.7378	0.8697	0.7094	0.9698
59284	CACNG7	19	54412704	54447195	0.6579	0.817	0.8697	0.6976	0.8202
81050	OR5AC2	3	97806017	97806946	0.008214	0.9365	0.8698	0.5508	0.9542
1891	ECH1	19	39306062	39322497	0.8254	0.9103	0.8698	0.4793	0.9547
10802	SEC24A	5	133984472	134063601	0.306	0.9219	0.8699	0.5655	0.6923
64096	GFRA4	20	3639939	3644046	0.9801	0.5139	0.87	0.6652	0.1898
64978	MRPL38	17	73894724	73901181	0.7182	0.8264	0.8701	0.5993	0.1919
84946	LTV1	6	144164508	144184943	0.3131	0.9913	0.8701	0.7802	0.9424
22863	ATG14	14	55833109	55878576	0.2627	0.1608	0.8702	0.8857	0.2067
8490	RGS5	1	163112089	163291581	0.00568	0.8203	0.8702	0.7716	0.07169
8940	TOP3B	22	22311397	22337219	0.7976	0.9443	0.8702	0.9192	0.6359
147660	ZNF578	19	52956829	53020131	0.6765	0.5269	0.8703	0.7662	0.2793
10136	CELA3A	1	22328149	22339035	0.04602	0.8321	0.8703	0.2173	0.6187
1776	DNASE1L3	3	58178353	58196730	0.6584	0.8177	0.8704	0.1135	0.1812
5245	PHB	17	47481410	47492267	0.3426	0.9305	0.8704	0.9268	0.8949
2069	EREG	4	75230860	75254477	0.289	0.8478	0.8705	0.3874	0.7372
115362	GBP5	1	89724633	89738544	0.3377	0.6937	0.8705	0.6991	0.5332
643802	LOC643802	16	53403274	53405041	0.4604	0.8	0.8706	0.6403	0.6345
164237	WFDC13	20	44330655	44337456	0.5235	0.9641	0.8707	0.8697	0.9825
10443	N4BP2L2	13	33006625	33116839	0.3812	0.5521	0.8708	0.9787	0.7309
5463	POU6F1	12	51580719	51611477	0.1961	0.9575	0.8708	0.9134	0.8202
9252	RPS6KA5	14	91335086	91526993	0.6566	0.9559	0.8708	0.2848	0.9942
4686	NCBP1	9	100395705	100436030	0.303	0.9203	0.8708	0.6923	0.9745
256957	HEATR9	17	34181898	34195895	0.6109	0.9532	0.8711	0.7021	0.591
254170	FBXO33	14	39865577	39901704	0.09972	0.9248	0.8711	0.4506	0.6137
339456	TMEM52	1	1849029	1850740	0.7183	0.5716	0.8715	0.827	0.5177
53942	CNTN5	11	98891706	100229616	0.6985	0.7044	0.8715	0.7219	0.02719
4948	OCA2	15	28000021	28344483	0.1056	0.7635	0.8715	0.4854	0.4214
79982	DNAJB14	4	100817405	100867883	0.2749	0.8748	0.8715	0.8005	0.13
23515	MORC3	21	37692360	37749999	0.4494	0.9712	0.8715	0.6849	0.9831
22919	MAPRE1	20	31407699	31438211	0.6149	0.7582	0.8716	0.899	0.9107
10123	ARL4C	2	235401685	235405721	0.705	0.6911	0.8717	0.8255	0.0441
157869	SBSPON	8	73976778	74005507	0.3723	0.4966	0.8718	0.4225	0.1369
8819	SAP30	4	174292093	174298683	0.7953	0.9012	0.8718	0.3597	0.8659
400658	C18orf65	18	74207477	74210045	0.3312	0.8814	0.8718	0.941	0.5276
164832	LONRF2	2	100889753	100939195	0.1294	0.784	0.872	0.597	0.3797
84658	ADGRE3	19	14730051	14785730	0.4544	0.7164	0.872	0.9456	0.4768
92591	ASB16	17	42248074	42256650	0.1579	0.4585	0.8721	0.1605	0.6887
85479	DNAJC5B	8	66933791	67012755	0.7711	0.8133	0.8721	0.5633	0.5075
64778	FNDC3B	3	171757418	172118493	0.4578	0.7006	0.8722	0.8611	0.1921
646658	SYNDIG1L	14	74872596	74892805	0.865	0.8613	0.8723	0.9262	0.4419
4759	NEU2	2	233897382	233899767	0.001067	0.9202	0.8723	0.7484	0.1928
56886	UGGT1	2	128848754	128953251	0.9304	0.5028	0.8724	0.6635	0.1372
1340	COX6B1	19	36139125	36149686	0.8492	0.6611	0.8724	0.9002	0.918
145501	ISM2	14	77940737	77965210	0.8609	0.8763	0.8724	0.8433	0.9482
149473	CCDC24	1	44457280	44462200	0.7311	0.4247	0.8725	0.9701	0.73
55761	TTC17	11	43380435	43516483	0.1669	0.9922	0.8727	0.3505	0.7895
4045	LSAMP	3	115521210	116164385	0.8272	0.7793	0.8728	0.7014	0.6309
23048	FNBP1	9	132649458	132805473	0.96	0.4344	0.873	0.8213	0.718
3959	LGALS3BP	17	76967335	76976061	0.2084	0.8788	0.873	0.5429	0.7249
22888	UBOX5	20	3088219	3140556	0.8803	0.5468	0.8731	0.112	0.06491
342931	RFPL4A	19	56270507	56274541	0.125	0.8911	0.8732	0.7549	0.5552
9469	CHST3	10	73724120	73773322	0.8809	0.8643	0.8732	0.1796	0.8536
1797	DXO	6	31937588	31940032	0.6172	0.7374	0.8733	0.564	0.9338
255783	INAFM1	19	47777659	47778980	0.5145	0.5392	0.8733	0.513	0.6052
79001	VKORC1	16	31102175	31106699	0.6863	0.8842	0.8733	0.5499	0.7391
29991	OBP2A	9	138437885	138441815	0.7507	0.8154	0.8733	0.1702	0.5523
5047	PAEP	9	138453601	138458622	0.7214	0.8453	0.8733	0.8015	0.3283
155006	TMEM213	7	138482664	138490769	0.4989	0.8032	0.8735	0.8818	0.7521
3115	HLA-DPB1	6	33043703	33057473	0.2247	0.6884	0.8735	0.427	0.8922
340393	TMEM249	8	145576886	145579269	0.8477	0.9655	0.8735	0.7684	0.6102
6400	SEL1L	14	81937891	82000205	0.4558	0.8189	0.8736	0.2045	0.4343
10146	G3BP1	5	151151476	151184915	0.4322	0.8943	0.8737	0.9252	0.1415
399671	HEATR4	14	73945189	74025651	0.4463	0.809	0.8738	0.6403	0.5968
283870	BRICD5	16	2259254	2263541	0.4329	0.6889	0.8738	0.8149	0.9228
219738	C10orf35	10	71390003	71393355	0.08697	0.506	0.874	0.3519	0.5822
23626	SPO11	20	55904831	55919049	0.2281	0.8511	0.874	0.353	0.9964
6039	RNASE6	14	21249210	21250626	0.5024	0.7017	0.8741	0.8466	0.5594
55750	AGK	7	141251078	141354209	0.7113	0.8043	0.8741	0.9655	0.868
22987	SV2C	5	75378997	75649764	0.1119	0.2723	0.8742	0.6458	0.2357
55508	SLC35E3	12	69139910	69159853	0.6916	0.5488	0.8742	0.7572	0.7268
56267	CCBL2	1	89401456	89458643	0.3129	0.2664	0.8743	0.6849	0.1603
1999	ELF3	1	201979647	201986316	0.8333	0.7801	0.8743	0.944	0.4386
55661	DDX27	20	47835832	47860614	0.3951	0.8106	0.8744	0.9179	0.4908
91582	RPS19BP1	22	39925098	39928860	0.3065	0.8097	0.8744	0.842	0.9943
57544	TXNDC16	14	52897308	53019301	0.5001	0.7291	0.8745	0.9072	0.5024
9590	AKAP12	6	151561134	151679694	0.5146	0.6767	0.8745	0.6023	0.8885
57082	CASC5	15	40886447	40954881	0.3571	0.9163	0.8745	0.9556	0.9143
23555	TSPAN15	10	71176821	71271569	0.5869	0.9278	0.8746	0.06038	0.3143
652968	GATSL3	22	30681106	30685616	0.08734	0.7996	0.8747	0.5941	0.5723
2792	GNGT1	7	93535820	93540485	0.4806	0.584	0.8747	0.9949	0.5862
3852	KRT5	12	52908359	52914328	0.0104	0.9191	0.8748	0.9222	0.6182
10285	SMNDC1	10	112052798	112064707	0.2772	0.7382	0.8748	0.6537	0.9696
8200	GDF5	20	34021149	34026027	0.05879	0.9646	0.8748	0.702	0.5636
728224	KRTAP4-8	17	39253233	39254375	0.6369	0.9533	0.8749	0.8659	0.2295
6421	SFPQ	1	35641981	35658766	0.3287	0.877	0.8752	0.5136	0.4452
4049	LTA	6	31539876	31542101	0.3857	0.644	0.8753	0.6011	0.9072
10894	LYVE1	11	10578712	10590365	0.02396	0.9407	0.8753	0.8803	0.657
4594	MUT	6	49398073	49431041	0.7315	0.6819	0.8754	0.7074	0.9605
5676	PSG7	19	43428284	43441330	0.6479	0.6751	0.8755	0.6685	0.3004
9443	MED7	5	156565451	156569921	0.2055	0.6716	0.8755	0.7064	0.9197
25987	TSKU	11	76493357	76509198	0.0482	0.9658	0.8756	0.6152	0.6569
1789	DNMT3B	20	31350191	31397162	0.1131	0.8679	0.8756	0.8834	0.942
2639	GCDH	19	13001943	13010813	0.951	0.9818	0.8756	0.7203	0.8313
3655	ITGA6	2	173291954	173371181	0.1252	0.8333	0.8757	0.8755	0.7915
23093	TTLL5	14	76127551	76421425	0.5296	0.8827	0.8757	0.1973	0.3154
390162	OR5M9	11	56229945	56230877	0.4225	0.9224	0.8758	0.899	0.9776
285598	ARL10	5	175792477	175800934	0.6539	0.7605	0.8758	0.8217	0.8898
26338	OR5L2	11	55594695	55595630	0.6373	0.9358	0.8759	0.9344	0.9405
54456	MOV10L1	22	50528435	50600119	0.2606	0.8671	0.8759	0.9245	0.9661
80213	TM2D3	15	102173429	102192594	0.1823	0.8622	0.8759	0.9189	0.6865
162968	ZNF497	19	58865723	58874214	0.652	0.4674	0.8759	0.924	0.3328
197135	PATL2	15	44957930	44970894	0.2916	0.6863	0.876	0.5092	0.4872
55083	KIF26B	1	245318287	245866428	0.04087	0.8068	0.876	0.4293	0.01252
149563	C1orf64	1	16330731	16333184	0.8165	0.8855	0.876	0.9429	0.8724
534	ATP6V1G2	6	31512228	31514625	0.3996	0.6342	0.8761	0.6655	0.9192
115584	SLC5A11	16	24857184	24922949	0.4647	0.7251	0.8761	0.4688	0.03211
1977	EIF4E	4	99799607	99851786	0.3989	0.8719	0.8761	0.643	0.9859
7515	XRCC1	19	44047464	44079730	0.148	0.9106	0.8762	0.4317	0.7025
1822	ATN1	12	7033626	7051484	0.4743	0.9241	0.8762	0.9653	0.9769
27122	DKK3	11	11984543	12031373	0.2062	0.8335	0.8764	0.7724	0.7826
255220	TXNDC8	9	113065762	113100163	0.9432	0.8518	0.8764	0.7598	0.6495
4689	NCF4	22	37257030	37274059	0.5213	0.8687	0.8765	0.3623	0.987
92703	TMEM183A	1	202976520	202993976	0.4401	0.5945	0.8766	0.5777	0.009713
91646	TDRD12	19	33210679	33281714	0.02723	0.9135	0.8766	0.9037	0.2636
2058	EPRS	1	220141940	220220000	0.4366	0.6945	0.8767	0.9419	0.9981
57482	KIAA1211	4	57036361	57196890	0.4793	0.9064	0.8767	0.7012	0.7358
10739	RFPL2	22	32586422	32603223	0.7267	0.8666	0.8769	0.1207	0.2055
55660	PRPF40A	2	153508107	153574628	0.6224	0.925	0.8769	0.7619	0.7289
6480	ST6GAL1	3	186648315	186796341	0.3537	0.3948	0.877	0.9881	0.1553
116150	NUS1	6	117996617	118031890	0.2543	0.5888	0.877	0.7397	0.8968
144423	GLT1D1	12	129337985	129469513	0.6214	0.599	0.877	0.2196	0.7326
51755	CDK12	17	37617739	37721398	0.9311	0.5809	0.877	0.5782	0.1639
9034	CCRL2	3	46448721	46454488	0.3327	0.8628	0.8772	0.7522	0.6862
9095	TBX19	1	168250278	168283664	0.7718	0.6611	0.8772	0.9788	0.9905
135948	OR2F2	7	143632326	143633279	0.2371	0.9658	0.8772	0.1962	0.3427
100133220	GOLGA6L3	15	85783641	85790430	0.2473	0.9662	0.8772	0.9142	0.8753
687	KLF9	9	72999513	73029573	0.6826	0.7835	0.8773	0.8287	0.847
55635	DEPDC1	1	68939835	68962799	0.428	0.9626	0.8773	0.5416	0.8725
3270	HRC	19	49654455	49658686	0.5119	0.9751	0.8774	0.7986	0.904
7752	ZNF200	16	3272325	3286221	0.2145	0.8146	0.8775	0.3623	0.9763
219595	FOLH1B	11	89370675	89431886	0.3097	0.9633	0.8775	0.9814	0.9313
441150	C6orf226	6	42858003	42858554	0.935	0.9571	0.8776	0.9729	0.9832
7855	FZD5	2	208627310	208634143	0.5667	0.8057	0.8777	0.8425	0.9161
6654	SOS1	2	39208690	39347686	0.2893	0.7274	0.8777	0.8983	0.8407
93081	TEX30	13	103418460	103426168	0.08338	0.6375	0.8779	0.2768	0.6669
55957	LIN37	19	36239262	36245420	0.49	0.9377	0.8779	0.9847	0.4033
3240	HP	16	72088470	72094955	0.6393	0.7052	0.8779	0.6183	0.2597
137492	VPS37A	8	17104401	17155533	0.8527	0.8794	0.878	0.856	0.176
100507608	KRTAP9-6	17	39421630	39422112	0.8057	0.9909	0.878	0.8964	0.9356
23179	RGL1	1	183605208	183897666	0.5988	0.231	0.8781	0.559	0.2383
80742	PRR3	6	30524486	30532473	0.6425	0.6231	0.8781	0.6485	0.8503
158405	KIAA1958	9	115249248	115427587	0.6317	0.512	0.8782	0.6412	0.2672
100505573	INAFM2	15	40615733	40618916	0.1223	0.9603	0.8783	0.6256	0.9945
9789	SPCS2	11	74660292	74690076	0.01641	0.9036	0.8783	0.6693	0.9582
3964	LGALS8	1	236681514	236716281	0.3794	0.4687	0.8784	0.5196	0.7271
54586	EQTN	9	27284652	27297137	0.9188	0.8416	0.8784	0.3001	0.6912
23354	HAUS5	19	36103646	36116251	0.7778	0.8729	0.8785	0.7606	0.6813
83857	TMTC1	12	29653746	29937692	0.5367	0.9195	0.8786	0.4403	0.5922
284402	SCGB2B2	19	35084346	35085490	0.7178	0.5942	0.8787	0.8073	0.1017
101928566	TBC1D3P6	1	16302626	16323701	0.8609	0.8875	0.8787	0.9316	0.8996
317671	RFESD	5	94982471	94992849	0.991	0.731	0.8787	0.0698	0.8016
5433	POLR2D	2	128603840	128615729	0.7608	0.8702	0.8789	0.3004	0.3372
54763	ROPN1	3	123687862	123711017	0.7242	0.6953	0.8789	0.7885	0.4978
126767	AADACL3	1	12776118	12788726	0.413	0.9218	0.8789	0.978	0.1675
641371	ACOT1	14	74003862	74010503	0.4699	0.767	0.8789	0.6529	0.6343
53838	C11orf24	11	68028803	68039469	0.4584	0.8678	0.879	0.6516	0.6796
8339	HIST1H2BG	6	26216428	26216872	0.8582	0.8776	0.8794	0.7734	0.8146
92675	DTD1	20	18568556	18744561	0.2924	0.8307	0.8794	0.236	0.0825
285346	ZNF852	3	44539924	44552222	0.5496	0.765	0.8795	0.7384	0.8197
222962	SLC29A4	7	5322561	5343704	0.6627	0.796	0.8795	0.9448	0.02124
83723	FAM57B	16	30035748	30064338	0.2344	0.4302	0.8796	0.775	0.8451
11315	PARK7	1	8021714	8045342	0.7164	0.9218	0.8796	0.8514	0.361
134728	IRAK1BP1	6	79577261	79714545	0.605	0.8162	0.8796	0.8538	0.1016
114836	SLAMF6	1	160454820	160493052	0.895	0.7577	0.8797	0.6317	0.9548
117286	CIB3	19	16272179	16284286	0.8928	0.7692	0.8797	0.863	0.5397
5270	SERPINE2	2	224839765	224904036	0.8034	0.9579	0.8797	0.3329	0.8142
9662	CEP135	4	56814974	56899529	0.3726	0.8822	0.8798	0.5667	0.2093
2131	EXT1	8	118811602	119124058	0.06732	0.9192	0.8798	0.6774	0.428
1452	CSNK1A1	5	148873896	148931115	0.9268	0.8871	0.8799	0.6853	0.6534
2475	MTOR	1	11166588	11322614	0.02336	0.9302	0.8802	0.9446	0.6525
100529239	RPS10-NUDT3	6	34254971	34393902	0.6275	0.6567	0.8803	0.6596	0.0116
84336	TMEM101	17	42088556	42100519	0.464	0.8485	0.8803	0.7275	0.4171
11024	LILRA1	19	55105041	55113846	0.3049	0.7094	0.8804	0.5698	0.99
90113	VWA5B2	3	183948317	183960117	0.567	0.6689	0.8804	0.575	0.5287
51399	TRAPPC4	11	118889241	118894384	0.9584	0.9428	0.8806	0.7716	0.1739
10321	CRISP3	6	49695089	49712168	0.7485	0.7976	0.8806	0.9345	0.5045
7291	TWIST1	7	19039315	19157295	0.8532	0.738	0.8806	0.993	0.03098
5581	PRKCE	2	45878454	46415129	0.002822	0.5923	0.8807	0.04544	0.03326
116412	ZNF837	19	58878990	58892389	0.6337	0.4369	0.8808	0.942	0.6598
55756	INTS9	8	28625175	28747698	0.08595	0.763	0.8808	0.9282	0.787
84936	ZFYVE19	15	41099274	41106767	0.003727	0.8432	0.8809	0.9005	0.854
51014	TMED7	5	114948905	114961876	0.44	0.8106	0.881	0.461	0.09664
100528030	POC1B-GALNT4	12	89913189	89920039	0.7752	0.4695	0.881	0.8977	0.978
1362	CPD	17	28705942	28796675	0.5229	0.4976	0.8811	0.7423	0.6768
55526	DHTKD1	10	12110916	12165227	0.5085	0.8932	0.8811	0.6726	0.2576
2559	GABRA6	5	161112658	161129598	0.02014	0.7402	0.8811	0.8686	0.5147
146540	ZNF785	16	30591994	30597092	0.2867	0.8422	0.8812	0.1275	0.7024
150786	WTH3DI	2	132118065	132121731	0.973	0.8044	0.8813	0.8304	0.3554
4145	MATK	19	3777967	3801810	0.6831	0.901	0.8814	0.9588	0.6546
8407	TAGLN2	1	159887897	159895332	0.2821	0.6546	0.8817	0.4874	0.9281
51733	UPB1	22	24863344	24922553	0.8173	0.9057	0.8817	0.8217	0.7844
121006	FAM186A	12	50721095	50790405	0.07581	0.6162	0.8819	0.7807	0.7474
956	ENTPD3	3	40428647	40470110	0.2074	0.6831	0.8819	0.9932	0.9172
3933	LCN1	9	138413284	138418386	0.8174	0.8681	0.882	0.09414	0.6351
53916	RAB4B	19	41283670	41302849	0.2139	0.674	0.882	0.7632	0.8281
10954	PDIA5	3	122785856	122880953	0.8635	0.7718	0.882	0.8508	0.9486
4604	MYBPC1	12	101988709	102079658	0.1371	0.3747	0.8821	0.4902	0.9323
1475	CSTA	3	122044011	122060816	0.696	0.8396	0.8821	0.6881	0.4487
929	CD14	5	140011313	140013286	0.4791	0.9651	0.8822	0.6453	0.3941
163404	LPPR5	1	99355801	99470449	0.2068	0.5276	0.8824	0.2324	0.48
7112	TMPO	12	98909351	98944157	0.1322	0.8357	0.8824	0.9517	0.8899
51440	HPCAL4	1	40144320	40157382	0.7953	0.8207	0.8825	0.7916	0.9227
23595	ORC3	6	88299785	88377172	0.4952	0.6518	0.8825	0.9157	0.168
79748	LMAN1L	15	75105194	75118099	0.5254	0.7734	0.8826	0.2291	0.591
353091	RAET1G	6	150238014	150244269	0.02125	0.8647	0.8826	0.6128	0.7973
26291	FGF21	19	49258816	49261587	0.806	0.7889	0.8828	0.8288	0.7416
9310	ZNF235	19	44790501	44809606	0.5708	0.5316	0.883	0.6219	0.9827
84935	MEDAG	13	31480312	31499709	0.09379	0.6867	0.8831	0.6356	0.8415
901	CCNG2	4	78078357	78091213	0.4561	0.2709	0.8831	0.7096	0.1867
3543	IGLL1	22	23915312	23922619	0.3259	0.8005	0.8832	0.5099	0.07028
80341	BPIFB2	20	31595384	31611515	0.8076	0.8935	0.8832	0.5908	0.7028
10695	CNPY3	6	42896860	42911666	0.9122	0.9589	0.8833	0.9017	0.892
51257	MARCH2	19	8478187	8503901	0.9664	0.8788	0.8833	0.9297	0.2755
392843	IQCA1L	7	150887960	150892611	0.2511	0.7105	0.8833	0.09099	0.5832
1133	CHRM5	15	34260446	34357295	0.8263	0.8504	0.8833	0.8707	0.6877
353135	LCE1E	1	152758753	152760902	0.7547	0.8438	0.8833	0.7374	0.1217
219482	OR5M3	11	56236964	56238014	0.4243	0.947	0.8834	0.8272	0.9328
390245	KDM4E	11	94758422	94760760	0.3726	0.9584	0.8836	0.3604	0.9855
26040	SETBP1	18	42258849	42648475	0.1059	0.4597	0.8837	0.657	0.5775
8651	SOCS1	16	11348274	11350039	0.8472	0.5688	0.8837	0.989	0.3576
140545	RNF32	7	156432971	156470377	0.3863	0.8865	0.8837	0.865	0.9021
284358	MAMSTR	19	49215999	49222976	0.7211	0.7194	0.8838	0.4291	0.8177
64853	AIDA	1	222841355	222886602	0.04467	0.8366	0.8838	0.6834	0.3189
4713	NDUFB7	19	14676890	14682889	0.6464	0.9473	0.8838	0.9742	0.1327
138162	C9orf116	9	138387026	138391761	0.8306	0.8923	0.8838	0.1131	0.2831
135458	HUS1B	6	655939	656964	0.2424	0.8311	0.8839	0.2325	0.6357
142685	ASB15	7	123241882	123277951	0.8156	0.9	0.8839	0.6145	0.1934
80304	C2orf44	2	24252206	24270296	0.315	0.9633	0.8839	0.8596	0.5437
871	SERPINH1	11	75273101	75283849	0.7808	0.9643	0.884	0.6866	0.71
94239	H2AFV	7	44866488	44887725	0.8424	0.7083	0.884	0.7941	0.912
90576	ZNF799	19	12500828	12512088	0.9591	0.9517	0.8841	0.9586	0.3135
23390	ZDHHC17	12	77157854	77247481	0.8771	0.8569	0.8841	0.9236	0.3316
653192	TRIM43B	2	96142715	96150479	0.8848	0.7301	0.8842	0.7685	0.9822
3695	ITGB7	12	53585102	53601065	0.8971	0.8857	0.8843	0.5373	0.9357
51182	HSPA14	10	14880159	14913740	0.6096	0.7585	0.8843	0.9081	0.5462
920	CD4	12	6898638	6929976	0.8983	0.9473	0.8843	0.5767	0.3076
2813	GP2	16	20320896	20339684	0.7032	0.8981	0.8843	0.5202	0.3044
23369	PUM2	2	20448453	20550585	0.2882	0.6567	0.8844	0.8711	0.9547
165140	OXER1	2	42989639	42991401	0.3129	0.8202	0.8844	0.7496	0.1728
4751	NEK2	1	211831598	211848972	0.08359	0.7516	0.8845	0.5948	0.8914
121549	ASCL4	12	108168162	108170421	0.3234	0.8462	0.8847	0.2663	0.3694
5675	PSG6	19	43406234	43422076	0.8439	0.765	0.8848	0.7755	0.2714
6361	CCL17	16	57438679	57449974	0.08855	0.7873	0.8848	0.6501	0.4125
6193	RPS5	19	58898636	58906171	0.6708	0.4924	0.885	0.9395	0.4553
7226	TRPM2	21	45770046	45862964	0.3255	0.4659	0.885	0.8942	0.9726
126205	NLRP8	19	56459198	56499995	0.08337	0.8459	0.885	0.9908	0.1706
60437	CDH26	20	58533471	58588772	0.3175	0.7758	0.885	0.1927	0.1714
253143	PRR14L	22	32077333	32146120	0.8652	0.8032	0.885	0.3236	0.5654
83758	RBP5	12	7276280	7281466	0.3794	0.8199	0.885	0.7204	0.6509
10295	BCKDK	16	31119615	31124112	0.7365	0.9073	0.8854	0.5998	0.8156
221895	JAZF1	7	27870192	28220437	0.279	0.6546	0.8855	0.975	0.8448
201895	SMIM14	4	39548917	39640481	0.5292	0.8624	0.8855	0.969	0.8889
6790	AURKA	20	54944445	54967351	0.857	0.7944	0.8855	0.8477	0.7761
2281	FKBP1B	2	24272584	24286551	0.2254	0.9661	0.8855	0.8606	0.6415
55182	RNF220	1	44870837	45117396	0.7028	0.769	0.8856	0.6454	0.8625
4868	NPHS1	19	36316274	36342895	0.338	0.86	0.8856	0.788	0.1222
9595	CYTIP	2	158271131	158300604	0.5499	0.7743	0.8856	0.8451	0.4002
126272	EID2B	19	40021630	40023494	0.9103	0.6777	0.8857	0.5376	0.8441
3761	KCNJ4	22	38822332	38851205	0.01962	0.7019	0.8857	0.4357	0.3437
79016	DDA1	19	17420337	17434107	0.8324	0.9855	0.8857	0.9746	0.8426
3716	JAK1	1	65298906	65432593	0.3498	0.8808	0.8857	0.9841	0.9668
387748	OR56B1	11	5757678	5758768	0.1347	0.8666	0.8857	0.7965	0.6106
390265	OR10G7	11	123908773	123909708	0.4575	0.8429	0.8858	0.5279	0.5621
29957	SLC25A24	1	108677344	108742980	0.8613	0.5396	0.886	0.332	0.5524
79685	SAP30L	5	153825517	153840613	0.004294	0.9195	0.886	0.6037	0.5656
126259	TMIGD2	19	4292224	4302428	0.4931	0.9283	0.886	0.901	0.9383
3780	KCNN1	19	18062111	18110133	0.4619	0.8809	0.8861	0.6348	0.9584
645121	CCNI2	5	132083137	132089856	0.713	0.7989	0.8862	0.8703	0.2403
3855	KRT7	12	52626954	52642709	0.1473	0.7361	0.8862	0.3836	0.5935
80235	PIGZ	3	196673214	196695742	0.4543	0.7197	0.8863	0.6544	0.8472
548596	CKMT1A	15	43985084	43991420	0.8148	0.9751	0.8863	0.9607	0.4779
55786	ZNF415	19	53611132	53636173	0.9033	0.7778	0.8864	0.7649	0.03082
5589	PRKCSH	19	11546111	11561783	0.3456	0.8435	0.8864	0.7525	0.9567
200845	KCTD6	3	58477823	58488087	0.2867	0.8617	0.8865	0.9886	0.3287
79012	CAMKV	3	49895414	49907655	0.2095	0.9136	0.8867	0.517	0.6573
8361	HIST1H4F	6	26240654	26241021	0.8579	0.8866	0.8868	0.7743	0.8035
7399	USH2A	1	215796236	216596738	0.4035	0.1816	0.8869	0.09978	0.6443
79840	NHEJ1	2	219940046	220025587	0.5912	0.6437	0.8869	0.2013	0.5
26974	ZNF285	19	44889808	44905777	0.8603	0.536	0.8869	0.2794	0.26
81502	HM13	20	30102213	30158178	0.7747	0.8189	0.8869	0.9501	0.6234
10536	P3H3	12	6937572	6949018	0.9013	0.9582	0.8873	0.6294	0.9153
29760	BLNK	10	97951455	98031333	0.7241	0.812	0.8873	0.8347	0.8773
23014	FBXO21	12	117581278	117628305	0.1909	0.7751	0.8874	0.9272	0.7368
661	POLR3D	8	22102619	22108680	0.7	0.7035	0.8874	0.4485	0.3549
100506571	LOC100506571	1	228261610	228264258	0.6516	0.8881	0.8874	0.9683	0.2337
22996	TTC39A	1	51752930	51810785	0.5417	0.5843	0.8875	0.8447	0.2793
11261	CHP1	15	41523341	41574085	0.4339	0.7983	0.8876	0.4551	0.8308
138255	C9orf135	9	72435731	72521148	0.7893	0.775	0.8876	0.9813	0.4597
123096	SLC25A29	14	100745514	100772884	0.3293	0.6223	0.8877	0.7202	0.6012
7045	TGFBI	5	135364584	135399507	0.0367	0.8117	0.8877	0.5873	0.1442
2242	FES	15	91427665	91439006	0.01916	0.7301	0.8878	0.4268	0.6781
101929578	LOC101929578	17	37394040	37402043	0.5748	0.8542	0.8879	0.9021	0.06864
386677	KRTAP10-1	21	45959068	45960078	0.514	0.4325	0.8881	0.7859	0.2432
51550	CINP	14	102814619	102829253	0.08384	0.89	0.8881	0.07204	0.9766
729458	LOC729458	19	7019172	7021494	0.1723	0.7237	0.8882	0.6235	0.5022
2643	GCH1	14	55308723	55369603	0.1824	0.6917	0.8884	0.9518	0.7564
267012	DAOA	13	106118216	106143383	0.8186	0.7529	0.8884	0.8304	0.9171
79413	ZBED2	3	111311747	111314182	0.6869	0.9782	0.8884	0.7961	0.8409
4033	LRMP	12	25205181	25261269	0.1153	0.9572	0.8884	0.8933	0.8826
8518	IKBKAP	9	111629800	111696608	0.2771	0.7539	0.8885	0.4186	0.7476
64785	GINS3	16	58426298	58440048	0.08147	0.952	0.8887	0.9264	0.4318
84696	ABHD1	2	27346632	27353680	0.03726	0.5454	0.8888	0.6374	0.1188
260434	PYDC1	16	31227283	31228398	0.6165	0.8727	0.8888	0.8686	0.6164
91107	TRIM47	17	73870242	73874683	0.7326	0.929	0.8888	0.4348	0.2168
7252	TSHB	1	115572445	115576930	0.4743	0.8409	0.8889	0.7429	0.6303
112464	PRKCDBP	11	6340176	6341740	0.8475	0.8914	0.889	0.5859	0.5763
55888	ZKSCAN7	3	44596667	44624975	0.4745	0.9078	0.889	0.924	0.01087
51639	SF3B6	2	24290454	24299314	0.6697	0.9226	0.889	0.2617	0.5009
23221	RHOBTB2	8	22844930	22877710	0.9815	0.8475	0.8893	0.975	0.5495
11067	C10orf10	10	45471709	45474330	0.8848	0.9557	0.8894	0.7769	0.5102
5267	SERPINA4	14	95027779	95036243	0.5651	0.9348	0.8894	0.8871	0.9761
100131107	LOC100131107	1	152052033	152053058	0.4979	0.6386	0.8895	0.8968	0.4646
100131094	DPP9-AS1	19	4679294	4685960	0.01149	0.9456	0.8896	0.9763	0.8496
7760	ZNF213	16	3185057	3192805	0.9069	0.8363	0.89	0.4536	0.482
388695	LYSMD1	1	151132224	151138424	0.2073	0.9884	0.8902	0.9211	0.9096
5594	MAPK1	22	22113946	22221970	0.4276	0.8939	0.8903	0.6154	0.7127
6723	SRM	1	11114649	11120091	0.161	0.9299	0.8904	0.8605	0.7444
9546	APBA3	19	3750771	3761673	0.5806	0.7693	0.8904	0.9263	0.5742
8693	GALNT4	12	89913189	89918583	0.7734	0.4346	0.8905	0.9115	0.9804
10855	HPSE	4	84213614	84256306	0.2054	0.826	0.8905	0.7062	0.8668
728	C5AR1	19	47813104	47825327	0.186	0.7807	0.8906	0.6998	0.822
10061	ABCF2	7	150904923	150924460	0.1365	0.7484	0.8906	0.09866	0.648
6861	SYT5	19	55682571	55691809	0.4881	0.778	0.8906	0.6782	0.4786
8048	CSRP3	11	19203577	19232118	0.4988	0.9088	0.8908	0.8859	0.6897
1586	CYP17A1	10	104590288	104597290	0.541	0.8396	0.8908	0.2643	0.5542
29881	NPC1L1	7	44552134	44580914	0.8173	0.8289	0.8909	0.5507	0.2533
84660	CCDC62	12	123259056	123311927	0.3391	0.9769	0.891	0.7254	0.3908
10490	VTI1B	14	68113621	68141700	0.3183	0.7177	0.8911	0.8935	0.4033
10217	CTDSPL	3	37903669	38025960	0.3465	0.965	0.8911	0.8026	0.9048
5164	PDK2	17	48172101	48188733	0.19	0.8231	0.8912	0.9606	0.5108
58160	NFE4	7	102613884	102619114	0.01545	0.7636	0.8912	0.9682	0.1619
5156	PDGFRA	4	55095264	55164412	0.008795	0.7143	0.8912	0.7268	0.3642
121227	LRIG3	12	59265937	59314319	0.9762	0.6596	0.8912	0.9797	0.867
55731	FAM222B	17	27082996	27169857	0.3213	0.7254	0.8913	0.7704	0.4844
3604	TNFRSF9	1	7975931	8003225	0.6699	0.8965	0.8913	0.7991	0.4055
4938	OAS1	12	113344739	113357712	0.2918	0.5022	0.8913	0.7892	0.138
260436	FDCSP	4	71091788	71100969	0.004436	0.7018	0.8914	0.1017	0.7694
118461	C10orf71	10	50505118	50535537	0.1768	0.4164	0.8914	0.6765	0.3485
143162	FRMPD2	10	49364602	49482941	0.512	0.4638	0.8914	0.5747	0.7448
64375	IKZF4	12	56401268	56432219	0.4403	0.9174	0.8915	0.4418	0.6162
387082	SUMO4	6	149721284	149722182	0.3013	0.8846	0.8915	0.4929	0.5033
9747	TCAF1	7	143548461	143599278	0.2081	0.979	0.8915	0.2838	0.252
51230	PHF20	20	34359923	34538292	0.5925	0.4291	0.8916	0.8488	0.08774
388701	C1orf189	1	154171561	154178841	0.9399	0.7378	0.8917	0.9478	0.7142
2237	FEN1	11	61560109	61564716	0.5326	0.6993	0.8917	0.1891	0.5268
79581	SLC52A2	8	145582217	145584946	0.8078	0.9694	0.8917	0.7426	0.6713
51109	RDH11	14	68143517	68162510	0.2624	0.7138	0.8917	0.7771	0.4039
55785	FGD6	12	95470525	95611240	0.05301	0.9581	0.8917	0.9012	0.4414
149840	C20orf196	20	5731043	5844558	0.7588	0.9194	0.8917	0.9385	0.4133
57727	NCOA5	20	44689624	44718580	0.5945	0.6754	0.8918	0.474	0.8105
6141	RPL18	19	49118584	49122675	0.5753	0.7369	0.8918	0.7978	0.7591
1117	CHI3L2	1	111770281	111786062	0.3116	0.7692	0.8918	0.9724	0.6324
83932	SPRTN	1	231473682	231506297	0.5963	0.9766	0.8919	0.6754	0.6262
253017	TECRL	4	65142024	65275196	0.2595	0.9864	0.8919	0.9704	0.911
7124	TNF	6	31543344	31546113	0.3843	0.6895	0.892	0.5999	0.8209
29929	ALG6	1	63833261	63904233	0.4351	0.868	0.8922	0.8223	0.9625
3060	HCRT	17	40336078	40337470	0.3503	0.8451	0.8922	0.1816	0.1139
3596	IL13	5	131993865	131996801	0.2358	0.7761	0.8923	0.7308	0.8499
2878	GPX3	5	150399999	150408554	0.2932	0.9105	0.8924	0.6346	0.8992
148362	BROX	1	222885906	222908529	0.03146	0.8408	0.8924	0.7437	0.6178
10464	PIBF1	13	73356202	73590592	0.209	0.9421	0.8925	0.9582	0.19
100506013	APELA	4	165798156	165818676	0.9097	0.976	0.8925	0.2223	0.9004
100132911	DPH3P1	20	61476476	61477543	0.7253	0.9508	0.8927	0.9278	0.5558
9749	PHACTR2	6	143929317	144152322	0.1277	0.7559	0.8927	0.9832	0.211
3948	LDHC	11	18433851	18472798	0.7361	0.9521	0.8927	0.9375	0.408
55607	PPP1R9A	7	94536949	94925727	0.4244	0.5786	0.8928	0.983	0.7148
11045	UPK1A	19	36157418	36169387	0.8569	0.7202	0.8928	0.8863	0.9363
10969	EBNA1BP2	1	43629845	43638241	0.9216	0.8698	0.8928	0.9307	0.142
10380	BPNT1	1	220230824	220263249	0.347	0.798	0.8929	0.9821	0.7609
203054	ADCK5	8	145597704	145618457	0.745	0.9644	0.893	0.7865	0.6015
3106	HLA-B	6	31321649	31324989	0.2403	0.7825	0.893	0.3682	0.9926
353500	BMP8A	1	39957318	39995541	0.04638	0.266	0.8931	0.7109	0.7857
387733	IFITM5	11	298200	299526	0.04729	0.955	0.8931	0.04481	0.7637
8139	GAN	16	81348571	81413803	0.1381	0.9304	0.8932	0.9733	0.9205
3788	KCNS2	8	99439250	99443025	0.403	0.6549	0.8933	0.5503	0.4076
29993	PACSIN1	6	34433838	34503000	0.1236	0.7864	0.8934	0.8438	0.01534
7321	UBE2D1	10	60094739	60130513	0.8101	0.8122	0.8934	0.6209	0.9512
113251	LARP4	12	50794592	50873788	0.04884	0.8176	0.8935	0.8309	0.5796
221472	FGD2	6	36973423	36996845	0.8194	0.5783	0.8936	0.3189	0.7449
221491	C6orf1	6	34214157	34216904	0.1297	0.6792	0.8936	0.9337	0.7667
92906	HNRNPLL	2	38789120	38830178	0.4949	0.7494	0.8937	0.8431	0.4325
56172	ANKH	5	14704909	14871887	0.7439	0.9006	0.8937	0.7239	0.1372
116151	FAM210B	20	54933983	54943719	0.7829	0.6574	0.8937	0.748	0.6476
56903	PAPOLB	7	4897369	4901625	0.3551	0.8411	0.8938	0.4951	0.05159
30834	ZNRD1	6	30029017	30032686	0.8225	0.5732	0.8939	0.633	0.8232
2322	FLT3	13	28577411	28682904	0.2819	0.6844	0.894	0.5758	0.7988
56254	RNF20	9	104296131	104325626	0.9795	0.5111	0.8942	0.8583	0.864
79003	MIS12	17	5389694	5394134	0.3658	0.3442	0.8943	0.3039	0.3981
6120	RPE	2	210867289	210889784	0.3004	0.8836	0.8945	0.6209	0.6231
54785	C17orf59	17	8091651	8093564	0.5596	0.7278	0.8946	0.9961	0.5214
118987	PDZD8	10	119029936	119134951	0.04346	0.8702	0.8946	0.7103	0.6908
4258	MGST2	4	140586922	140661899	0.8625	0.873	0.8947	0.6867	0.7837
84671	ZNF347	19	53641553	53662322	0.3585	0.7941	0.8949	0.8917	0.2686
10617	STAMBP	2	74056043	74100783	0.8934	0.6197	0.895	0.8862	0.7948
7940	LST1	6	31553956	31556686	0.473	0.8037	0.8951	0.5637	0.8668
127062	OR2M3	1	248366370	248367308	0.5008	0.9029	0.8951	0.6032	0.7768
337978	KRTAP21-2	21	32119269	32119520	0.7023	0.7581	0.8952	0.1734	0.7867
138241	C9orf85	9	74526190	74588373	0.875	0.8179	0.8952	0.3191	0.9171
118426	LOH12CR1	12	12509967	12637587	0.2769	0.9474	0.8952	0.9119	0.3043
6949	TCOF1	5	149737202	149779871	0.9724	0.8007	0.8953	0.8153	0.9801
55521	TRIM36	5	114460459	114516243	0.3297	0.9642	0.8953	0.848	0.8277
29108	PYCARD	16	31212807	31214097	0.834	0.8828	0.8953	0.8687	0.6326
84268	RPAIN	17	5322961	5336340	0.1947	0.4086	0.8955	0.3946	0.06942
219429	OR4C11	11	55370830	55371874	0.6821	0.9262	0.8955	0.843	0.7933
343702	XKR7	20	30555805	30586256	0.7963	0.7415	0.8956	0.6282	0.4634
2967	GTF2H3	12	124118286	124147151	0.686	0.7045	0.8958	0.6257	0.5526
85413	SLC22A16	6	110745890	110797844	0.7287	0.9009	0.8959	0.7739	0.9305
140732	SUN5	20	31571579	31592239	0.8325	0.9176	0.896	0.6004	0.7555
10202	DHRS2	14	24099324	24114848	0.5983	0.3707	0.896	0.3409	0.6205
51526	OSER1	20	42824579	42839702	0.7815	0.9338	0.896	0.782	0.7316
22885	ABLIM3	5	148521054	148640002	0.2819	0.9803	0.896	0.5526	0.724
341880	SLC35F4	14	58030640	58332592	0.5188	0.2006	0.8962	0.9112	0.03501
4320	MMP11	22	24115036	24126503	0.03332	0.9574	0.8962	0.1722	0.9695
4922	NTS	12	86268073	86276770	0.7017	0.7174	0.8963	0.6934	0.5229
220047	CCDC83	11	85566144	85631064	0.941	0.8171	0.8963	0.7737	0.3774
10049	DNAJB6	7	157129692	157210133	0.09679	0.7789	0.8964	0.7935	0.5035
126637	TCHHL1	1	152056620	152061540	0.4475	0.666	0.8965	0.906	0.4868
400566	C17orf97	17	260118	264457	0.7534	0.5055	0.8966	0.8781	0.6372
6865	TACR2	10	71163958	71176674	0.4322	0.8756	0.8966	0.6159	0.1714
113174	SAAL1	11	18101890	18127638	0.6343	0.9112	0.8966	0.5882	0.6136
284359	IZUMO1	19	49244073	49250831	0.6874	0.7986	0.8967	0.7943	0.6366
54437	SEMA5B	3	122628040	122747452	0.1945	0.9616	0.8968	0.5147	0.5833
11108	PRDM4	12	108126643	108155049	0.4509	0.739	0.8968	0.2843	0.4383
727897	MUC5B	11	1244295	1283406	0.3829	0.7971	0.8969	0.6597	0.1806
5469	MED1	17	37560538	37607527	0.9218	0.5207	0.8971	0.7544	0.1917
53836	GPR87	3	151011874	151034636	0.0828	0.989	0.8971	0.5581	0.9884
8344	HIST1H2BE	6	26184024	26184458	0.9883	0.6921	0.8972	0.9625	0.4753
89857	KLHL6	3	183205319	183273499	0.7793	0.7136	0.8973	0.8754	0.985
64225	ATL2	2	38522027	38604432	0.5455	0.9904	0.8973	0.8309	0.8764
158427	TSTD2	9	100362362	100395962	0.2954	0.9329	0.8974	0.6938	0.9791
7643	ZNF90	19	20188803	20231977	0.5548	0.9276	0.8974	0.6538	0.7689
55025	FLJ20712	7	33765567	33768068	0.6925	0.8674	0.8975	0.7224	0.5769
4928	NUP98	11	3696240	3819022	0.2291	0.9284	0.8975	0.7063	0.7265
84991	RBM17	10	6130949	6159422	0.06296	0.9254	0.8975	0.8984	0.7664
399939	TRIM49D1	11	89644640	89650878	0.8819	0.887	0.8975	0.846	0.5314
729384	TRIM49D2	11	89657232	89666231	0.8819	0.887	0.8975	0.846	0.5314
5211	PFKL	21	45719925	45747261	0.2856	0.7885	0.8977	0.9897	0.8875
58480	RHOU	1	228780394	228882416	0.5767	0.8863	0.8977	0.9606	0.7605
4886	NPY1R	4	164245116	164265984	0.4426	0.5352	0.8977	0.9933	0.7113
10615	SPAG5	17	26904583	26926056	0.6009	0.9235	0.8977	0.9996	0.6735
157855	KCNU1	8	36641842	36793643	0.7998	0.9126	0.8977	0.856	0.6274
10218	ANGPTL7	1	11249346	11256038	0.05356	0.9252	0.8978	0.8252	0.507
339105	PRSS53	16	31094745	31100289	0.7414	0.9167	0.8979	0.6055	0.801
101929087	LOC101929087	7	152841290	152841673	0.6382	0.9667	0.8979	0.7843	0.258
241	ALOX5AP	13	31287615	31338565	0.8263	0.9361	0.8979	0.5334	0.1066
636	BICD1	12	32259713	32536567	0.8065	0.7271	0.898	0.5635	0.2408
279	AMY2A	1	104159999	104168400	0.9961	0.7881	0.898	0.8124	0.7432
100302736	TMED7-TICAM2	5	114914339	114961876	0.4835	0.8722	0.8981	0.4931	0.1353
54854	FAM83E	19	49103857	49118098	0.7936	0.8989	0.8981	0.8117	0.8592
317761	C14orf39	14	60902674	60952764	0.1922	0.9577	0.8981	0.9213	0.841
4861	NPAS1	19	47523077	47549033	0.6712	0.8716	0.8982	0.9295	0.9748
57693	ZNF317	19	9251056	9274091	0.01605	0.9049	0.8982	0.6719	0.754
22897	CEP164	11	117184792	117283982	0.5432	0.4507	0.8983	0.784	0.3708
154790	CLEC2L	7	139208674	139229731	0.969	0.7632	0.8983	0.9615	0.7384
22937	SCAP	3	47455184	47517603	0.949	0.9768	0.8983	0.3707	0.5897
79089	TMUB2	17	42264300	42269099	0.1713	0.4811	0.8984	0.2001	0.729
150483	TEKT4	2	95537188	95542568	0.1157	0.7076	0.8984	0.7933	0.6499
4242	MFNG	22	37865101	37882499	0.6606	0.5874	0.8984	0.933	0.8705
10047	CST8	20	23471766	23476655	0.9005	0.9317	0.8985	0.9706	0.4044
441027	TMEM150C	4	83404329	83483595	0.604	0.9547	0.8985	0.862	0.8184
27315	PGAP2	11	3818954	3847601	0.4558	0.9712	0.8985	0.8651	0.8536
51291	GMIP	19	19740285	19754457	0.6088	0.9551	0.8985	0.9283	0.9122
23209	MLC1	22	50497820	50524358	0.1789	0.9314	0.8985	0.8853	0.9105
729250	PRR20E	13	57741331	57744352	0.6088	0.8013	0.8985	0.8083	0.625
7482	WNT2B	1	113010040	113063910	0.7005	0.8467	0.8987	0.9754	0.8322
4338	MOCS2	5	52391509	52405602	0.2069	0.8667	0.8987	0.6777	0.7535
167838	TXLNB	6	139561198	139645148	0.3333	0.9922	0.8987	0.89	0.1632
8431	NR0B2	1	27237975	27240567	0.2001	0.817	0.8988	0.3576	0.7181
79973	ZNF442	19	12460185	12476475	0.7419	0.7064	0.8988	0.6238	0.7416
126147	NTN5	19	49164664	49176264	0.4263	0.8106	0.8989	0.5149	0.4752
154064	RAET1L	6	150341266	150346668	0.06713	0.9014	0.8989	0.9686	0.9587
388558	ZNF808	19	53030905	53059502	0.4887	0.4809	0.899	0.005579	0.1919
55166	CENPQ	6	49431054	49460820	0.4576	0.6983	0.899	0.7155	0.9215
90324	CCDC97	19	41816094	41830788	0.9165	0.5875	0.8992	0.6655	0.7734
7052	TGM2	20	36756863	36794910	0.9836	0.983	0.8992	0.9968	0.3335
128817	CSTL1	20	23420322	23425567	0.8932	0.7932	0.8994	0.9961	0.3539
101927029	LOC101927029	14	90514478	90528057	0.511	0.9046	0.8994	0.9011	0.395
10551	AGR2	7	16831437	16844738	0.7499	0.6647	0.8994	0.9374	0.413
23286	WWC1	5	167719065	167899308	0.5358	0.5109	0.8996	0.1639	0.998
11027	LILRA2	19	55084469	55099027	0.6377	0.9211	0.8996	0.5704	0.9932
57718	PPP4R4	14	94640649	94746092	0.91	0.9294	0.8996	0.826	0.4566
10998	SLC27A5	19	59009700	59023432	0.9773	0.8527	0.8997	0.8347	0.53
9241	NOG	17	54671060	54672951	0.8583	0.9286	0.8997	0.9115	0.5328
11280	SCN11A	3	38887260	38995136	0.5442	0.512	0.8998	0.7942	0.4469
10361	NPM2	8	21881621	21894408	0.004198	0.8874	0.8998	0.9236	0.9558
140801	RPL10L	14	47120213	47121041	0.09404	0.9365	0.8999	0.7429	0.5627
79023	NUP37	12	102467967	102514025	0.3343	0.9311	0.8999	0.9251	0.6473
1307	COL16A1	1	32117848	32169768	0.7305	0.1823	0.9	0.5961	0.731
201292	TRIM65	17	73885041	73893084	0.7637	0.8346	0.9	0.6872	0.2015
80271	ITPKC	19	41222885	41246765	0.3097	0.8671	0.9	0.6435	0.8378
256021	C12orf79	12	92378752	92536447	0.1793	0.9611	0.9001	0.6542	0.8363
114991	ZNF618	9	116638562	116818875	0.1675	0.6118	0.9002	0.5493	0.6857
5863	RGL2	6	33259431	33267386	0.5028	0.9799	0.9002	0.5187	0.4377
152006	RNF38	9	36336395	36487568	0.9034	0.909	0.9002	0.5314	0.2287
283871	PGP	16	2261603	2264822	0.4272	0.7936	0.9003	0.7187	0.9297
285671	RNF180	5	63461671	63668704	0.5094	0.8888	0.9004	0.8651	0.9194
342667	STAC2	17	37366789	37382040	0.5964	0.8849	0.9005	0.9029	0.08063
3191	HNRNPL	19	39327028	39342979	0.8746	0.9471	0.9005	0.5537	0.9118
23538	OR52A1	11	5172661	5173599	0.9094	0.9437	0.9006	0.9835	0.9706
2865	FFAR3	19	35849249	35851391	0.7165	0.8945	0.9006	0.8903	0.7295
3704	ITPA	20	3189514	3204516	0.5986	0.6332	0.9006	0.5453	0.1309
2074	ERCC6	10	50662526	50747169	0.03846	0.7954	0.9006	0.8795	0.4013
57154	SMURF1	7	98625058	98741743	0.828	0.6601	0.9006	0.9065	0.8955
4627	MYH9	22	36677323	36784107	0.385	0.868	0.9006	0.9431	0.5912
400823	FAM177B	1	222910558	222926932	0.02035	0.949	0.9006	0.5507	0.6361
63925	ZNF335	20	44577292	44601560	0.1683	0.7306	0.9006	0.8183	0.809
9543	IGDCC3	15	65619465	65670378	0.6868	0.6566	0.9007	0.6299	0.5604
2195	FAT1	4	187508937	187647876	0.7395	0.6231	0.9007	0.9134	0.9548
255738	PCSK9	1	55505149	55530526	0.02767	0.7375	0.9007	0.9437	0.9045
8140	SLC7A5	16	87863629	87903100	0.08816	0.8672	0.9008	0.4676	0.1968
79906	MORN1	1	2251719	2323190	0.3268	0.7006	0.9008	0.724	0.5337
2173	FABP7	6	123100646	123105219	0.002967	0.7267	0.9009	0.5117	0.7482
100191040	C2CD4D	1	151810339	151813033	0.8686	0.7273	0.901	0.481	0.78
26959	HBP1	7	106809406	106842974	0.6894	0.7973	0.9011	0.5656	0.9911
5244	ABCB4	7	87031361	87105019	0.8919	0.6637	0.9011	0.9769	0.3045
9486	CHST10	2	101008322	101034130	0.3635	0.874	0.9011	0.8031	0.6473
100505570	LOC100505570	11	1709527	1710286	0.4183	0.9005	0.9012	0.3157	0.5276
1337	COX6A1	12	120875893	120878545	0.4001	0.8221	0.9013	0.7038	0.9952
3820	KLRB1	12	9747870	9760497	0.5328	0.8257	0.9013	0.8192	0.6829
56848	SPHK2	19	49122548	49133974	0.4255	0.7938	0.9013	0.7212	0.9056
256144	OR4C3	11	48346493	48347482	0.8907	0.8073	0.9014	0.3739	0.9729
643338	C15orf62	15	41062159	41064647	0.3477	0.866	0.9015	0.8985	0.958
7180	CRISP2	6	49660071	49681911	0.4421	0.7899	0.9015	0.9815	0.5154
11172	INSL6	9	5163863	5185618	0.5039	0.7634	0.9015	0.7855	0.1202
255027	MPV17L	16	15489611	15503543	0.828	0.9104	0.9015	0.9614	0.3238
11037	STON1	2	48757308	48825654	0.003356	0.7197	0.9016	0.3121	0.8573
2257	FGF12	3	191857033	192445388	0.01032	0.8409	0.9017	0.05029	0.2219
5870	RAB6A	11	73386683	73472201	0.2329	0.8964	0.9017	0.8039	0.4721
6975	TECTB	10	114043213	114064793	0.1391	0.6166	0.9018	0.4665	0.5718
729020	RPEL1	10	105005644	105007773	0.7392	0.9518	0.9018	0.3338	0.9695
440292	LOC440292	15	78233745	78245144	0.3067	0.7758	0.9018	0.3192	0.9331
10631	POSTN	13	38136719	38172981	0.2279	0.9207	0.9019	0.7403	0.9784
119032	C10orf32	10	104613967	104624718	0.5575	0.8557	0.902	0.2779	0.5627
84961	FBXL20	17	37408897	37558530	0.6525	0.6398	0.9021	0.7396	0.1972
79934	ADCK4	19	41197434	41222790	0.294	0.8706	0.9022	0.6534	0.8455
153579	BTNL9	5	180467203	180488523	0.4476	0.8234	0.9023	0.4255	0.5141
392391	OR5C1	9	125551212	125552174	0.6576	0.9309	0.9023	0.7617	0.499
1448	CSN3	4	71108333	71117149	0.005138	0.6838	0.9025	0.1398	0.765
89780	WNT3A	1	228194723	228248972	0.9579	0.9568	0.9025	0.9597	0.1925
51491	NOP16	5	175810940	175815763	0.4881	0.8574	0.9026	0.6021	0.7539
1749	DLX5	7	96649702	96654143	0.0512	0.6438	0.9026	0.9452	0.08395
219654	ZCCHC24	10	81142081	81205383	0.1873	0.9264	0.9026	0.7746	0.5354
9697	TRAM2	6	52362200	52441862	0.2285	0.901	0.9026	0.3405	0.4616
442721	LMOD2	7	123295861	123304147	0.661	0.889	0.9027	0.911	0.3654
152273	FGD5	3	14852247	14976072	0.929	0.9579	0.9027	0.6813	0.8273
54836	BSPRY	9	116111812	116133513	0.5041	0.9819	0.9028	0.9248	0.7579
339145	FAM92B	16	85131964	85146114	0.1532	0.7588	0.903	0.8209	0.3992
7021	TFAP2B	6	50786439	50815326	0.5515	0.969	0.903	0.8462	0.8994
5002	SLC22A18	11	2920951	2946476	0.9807	0.6432	0.903	0.959	0.5811
7979	SHFM1	7	96318079	96339203	0.8444	0.4974	0.9031	0.7049	0.1062
440567	UQCRHL	1	16133657	16134194	0.303	0.8457	0.9031	0.8848	0.8721
152789	JAKMIP1	4	6026661	6202318	0.4103	0.4577	0.9032	0.2768	0.2211
1967	EIF2B1	12	124105570	124118323	0.7069	0.6798	0.9032	0.7302	0.5044
22838	RNF44	5	175953700	175965026	0.4249	0.5824	0.9033	0.8007	0.1086
3113	HLA-DPA1	6	33032346	33048555	0.1891	0.8047	0.9033	0.4421	0.951
728642	CDK11A	1	1633822	1655999	0.2621	0.7157	0.9035	0.7635	0.6322
22949	PTGR1	9	114312002	114362135	0.6115	0.7245	0.9035	0.6785	0.5938
8694	DGAT1	8	145538246	145550582	0.6963	0.9737	0.9036	0.7147	0.8979
84830	ADTRP	6	11711505	11779861	0.6373	0.9218	0.9036	0.8356	0.9964
84618	NT5C1A	1	40124793	40137710	0.6165	0.7855	0.9038	0.7869	0.9141
107	ADCY1	7	45614125	45762715	0.837	0.856	0.9038	0.9021	0.1949
6660	SOX5	12	23682438	24715383	0.3257	0.936	0.904	0.9785	0.4441
144108	SPTY2D1	11	18627948	18656020	0.6564	0.9738	0.904	0.7184	0.3653
285203	EOGT	3	69024363	69063112	0.7065	0.7852	0.9041	0.8614	0.7779
11015	KDELR3	22	38864067	38879452	0.1098	0.7163	0.9042	0.6432	0.3016
3673	ITGA2	5	52285156	52390609	0.5571	0.9778	0.9042	0.8155	0.2929
9786	KIAA0586	14	58894103	59015549	0.3362	0.8545	0.9044	0.7523	0.3362
10990	LILRB5	19	54754270	54761167	0.7811	0.7873	0.9045	0.8366	0.8909
3250	HPR	16	72097125	72111145	0.5983	0.7221	0.9045	0.7599	0.2442
79022	TMEM106C	12	48357330	48362661	0.8127	0.6523	0.9045	0.7732	0.7867
80352	RNF39	6	30038043	30043628	0.7521	0.4539	0.9046	0.5752	0.3047
26579	MYEOV	11	69061613	69064754	0.1524	0.9072	0.9046	0.2971	0.553
10726	NUDC	1	27248187	27273362	0.2428	0.8624	0.9046	0.4348	0.636
5143	PDE4C	19	18318771	18359010	0.591	0.6926	0.9047	0.745	0.3738
401040	LOC401040	2	240499995	240507788	0.2189	0.9347	0.9047	0.7064	0.9044
440590	ZYG11A	1	53308183	53360247	0.6119	0.6716	0.9047	0.7522	0.2572
55844	PPP2R2D	10	133747957	133770054	0.3336	0.7708	0.9048	0.8431	0.3374
25771	TBC1D22A	22	47158514	47571342	0.8986	0.6047	0.9048	0.8964	0.1206
4795	NFKBIL1	6	31514628	31526606	0.5804	0.6097	0.905	0.7325	0.9509
256148	OR4S1	11	48327775	48328704	0.9156	0.812	0.905	0.3577	0.9719
151987	PPP4R2	3	73045985	73118349	0.1791	0.9004	0.905	0.7917	0.7557
401666	OR51A4	11	4967389	4968330	0.3964	0.9152	0.9051	0.5721	0.679
6821	SUOX	12	56391043	56399309	0.4313	0.984	0.9051	0.9169	0.6784
23047	PDS5B	13	33160564	33352158	0.4412	0.6904	0.9051	0.9133	0.803
6692	SPINT1	15	41136246	41149853	0.003204	0.7837	0.9051	0.8343	0.7361
2562	GABRB3	15	26788693	27018935	0.2112	0.6213	0.9053	0.06893	0.7601
8667	EIF3H	8	117657055	117768258	0.01339	0.9298	0.9054	0.5389	0.381
285555	STPG2	4	98480025	99064391	0.8555	0.7963	0.9056	0.904	0.4263
26049	FAM169A	5	74073399	74163832	0.2902	0.8907	0.9057	0.958	0.8827
10927	SPIN1	9	91002584	91093623	0.7522	0.8777	0.9057	0.9803	0.1517
337977	KRTAP21-1	21	32127457	32127696	0.7602	0.8091	0.9057	0.2066	0.769
26018	LRIG1	3	66429221	66551446	0.2641	0.8443	0.9058	0.9622	0.9654
10732	TCFL5	20	61472467	61493115	0.1743	0.9226	0.9059	0.8965	0.8252
493829	TRIM72	16	31225342	31236510	0.5831	0.9008	0.9059	0.9054	0.7156
832	CAPZB	1	19665267	19812066	0.8456	0.7323	0.9059	0.8826	0.3144
64750	SMURF2	17	62538400	62658386	0.7805	0.9321	0.906	0.9409	0.592
7812	CSDE1	1	115259534	115300671	0.3825	0.6746	0.9061	0.5699	0.5667
2843	GPR20	8	142366585	142377365	0.316	0.8767	0.9061	0.8706	0.2292
11177	BAZ1A	14	35221937	35344853	0.2569	0.9888	0.9061	0.4365	0.7708
3889	KRT83	12	52708085	52715182	0.2204	0.8999	0.9062	0.4037	0.7898
83888	FGFBP2	4	15961863	15964859	0.3662	0.8771	0.9063	0.6916	0.8347
64771	C6orf106	6	34555065	34664625	0.2149	0.5587	0.9065	0.8504	0.898
3727	JUND	19	18390563	18392432	0.6235	0.5839	0.9066	0.9377	0.7264
11251	PTGDR2	11	60618398	60623444	0.7342	0.7106	0.9066	0.6874	0.9682
338323	NLRP14	11	7041700	7092757	0.815	0.8139	0.9066	0.4246	0.02222
23396	PIP5K1C	19	3630179	3700484	0.8429	0.8142	0.9067	0.2219	0.7018
64388	GREM2	1	240652873	240775462	0.3394	0.9208	0.9067	0.9237	0.8762
221400	TDRD6	6	46655612	46672056	0.1293	0.9423	0.9068	0.9254	0.3489
119587	CPXM2	10	125505152	125651500	0.6573	0.9991	0.9068	0.5851	0.614
100130539	C10orf142	10	44788198	44790097	0.5087	0.9833	0.9069	0.8437	0.9542
23581	CASP14	19	15160291	15169104	0.5985	0.8471	0.907	0.6272	0.9414
115209	OMA1	1	58881052	59012469	0.1872	0.8811	0.907	0.9032	0.9407
8110	DPF3	14	73085561	73360824	0.3485	0.9949	0.907	0.867	0.7797
7570	ZNF22	10	45496273	45500777	0.8979	0.9566	0.9071	0.8012	0.4864
114327	EFHC1	6	52284994	52360583	0.1805	0.9475	0.9071	0.2989	0.09297
2831	NPBWR1	8	53852468	53853454	0.7393	0.7915	0.9072	0.9705	0.6272
2255	FGF10	5	44305004	44389808	0.5325	0.8899	0.9073	0.583	0.9355
149465	CFAP57	1	43638001	43720029	0.7949	0.935	0.9073	0.791	0.04218
5591	PRKDC	8	48685669	48872743	0.4035	0.3627	0.9074	0.0791	0.01442
58493	INIP	9	115448786	115480387	0.3779	0.9433	0.9074	0.985	0.1958
57017	COQ9	16	57481337	57495187	0.0777	0.7492	0.9075	0.2319	0.9018
30845	EHD3	2	31456880	31491260	0.9333	0.9512	0.9075	0.5629	0.1508
644186	SYCE3	22	50989541	51001328	0.9177	0.9334	0.9076	0.4975	0.7706
3915	LAMC1	1	182992572	183114727	0.6207	0.7268	0.9077	0.8776	0.5212
23326	USP22	17	20902906	20946722	0.8561	0.6534	0.9078	0.6197	0.9777
3993	LLGL2	17	73521783	73571290	0.2701	0.9154	0.9078	0.7869	0.8558
54988	ACSM5	16	20420850	20452290	0.1641	0.8355	0.9079	0.9722	0.6248
101927989	LOC101927989	18	74199915	74205874	0.3007	0.8913	0.908	0.9351	0.5334
9655	SOCS5	2	46926099	46989927	0.677	0.7377	0.908	0.5233	0.6933
5281	PIGF	2	46808413	46844251	0.5813	0.9728	0.908	0.8772	0.6241
54959	ODAM	4	71061441	71070293	0.5818	0.8083	0.9081	0.6091	0.8136
26248	OR2K2	9	114089763	114091952	0.3263	0.7714	0.9082	0.7595	0.005518
80070	ADAMTS20	12	43748012	43945724	0.09044	0.8461	0.9082	0.5806	0.2721
3570	IL6R	1	154377669	154441926	0.8571	0.8903	0.9083	0.6763	0.3788
2125	EVPL	17	74002926	74023533	0.7937	0.9606	0.9083	0.7857	0.905
10736	SIX2	2	45232324	45236580	0.1814	0.8587	0.9084	0.7561	0.252
57409	MIF4GD	17	73262309	73267373	0.885	0.9759	0.9084	0.4444	0.9557
146542	ZNF688	16	30580998	30585243	0.2335	0.9567	0.9085	0.1228	0.7609
57099	AVEN	15	34158428	34331303	0.9358	0.6667	0.9085	0.7115	0.8285
80726	KIAA1683	19	18367906	18385319	0.6907	0.6078	0.9086	0.8301	0.3664
128859	BPIFB6	20	31619454	31631853	0.8289	0.9607	0.9086	0.5462	0.3751
400916	CHCHD10	22	24108021	24110141	0.04197	0.9897	0.9086	0.1406	0.9821
9212	AURKB	17	8108049	8113944	0.7091	0.8408	0.9087	0.9607	0.5844
6988	TCTA	3	49449639	49453909	0.4953	0.919	0.9088	0.8012	0.4618
81576	CCDC130	19	13842574	13874108	0.4642	0.8068	0.9089	0.666	0.9377
5887	RAD23B	9	110045517	110094475	0.3239	0.9836	0.9089	0.5142	0.525
9235	IL32	16	3115313	3119668	0.07945	0.8223	0.909	0.4915	0.8528
64951	MRPS24	7	43906157	43909145	0.1397	0.6266	0.909	0.9611	0.2293
282973	JAKMIP3	10	133879367	133998482	0.07038	0.9768	0.909	0.6292	0.8294
9796	PHYHIP	8	22077216	22089851	0.6979	0.7675	0.9092	0.4445	0.4065
10234	LRRC17	7	102553344	102585558	0.03315	0.6129	0.9092	0.8024	0.1687
1769	DNAH8	6	38683117	38998574	0.58	0.8277	0.9092	0.266	0.9012
4852	NPY	7	24323807	24331484	0.4804	0.986	0.9093	0.827	0.7557
441155	LOC441155	6	66011311	66015506	0.1672	0.6705	0.9093	0.9594	0.7743
3671	ISLR	15	74466087	74469212	0.1187	0.895	0.9094	0.4734	0.8776
10465	PPIH	1	43123706	43142429	0.5095	0.7064	0.9096	0.9294	0.8026
23325	KIAA1033	12	105501492	105562912	0.7698	0.9204	0.9097	0.7304	0.5952
130617	ZFAND2B	2	220071506	220074373	0.5013	0.6741	0.9099	0.5892	0.775
143384	CACUL1	10	120433679	120514758	0.3517	0.719	0.91	0.7745	0.5113
63923	TNN	1	175036994	175117202	0.01854	0.6161	0.91	0.9637	0.7047
8412	BCAR3	1	94027343	94312706	0.684	0.9533	0.91	0.819	0.5503
1212	CLTB	5	175819456	175843570	0.5674	0.8041	0.9101	0.6017	0.5111
183	AGT	1	230838269	230850336	0.3087	0.8704	0.9101	0.7629	0.8724
94033	FTMT	5	121187650	121188528	0.2396	0.9493	0.9103	0.4161	0.1335
27288	RBMXL2	11	7110165	7112379	0.5962	0.8236	0.9103	0.2448	0.01328
117195	MRGPRX3	11	18142502	18160027	0.5925	0.9296	0.9103	0.9872	0.6183
147	ADRA1B	5	159343740	159400017	0.0884	0.6156	0.9104	0.9836	0.7388
9748	SLK	10	105726943	105788991	0.6954	0.9328	0.9104	0.7387	0.5059
151188	ARL6IP6	2	153574407	153617767	0.921	0.9048	0.9105	0.713	0.7599
55602	CDKN2AIP	4	184365788	184369348	0.3567	0.8	0.9106	0.9078	0.5861
91662	NLRP12	19	54296838	54327657	0.3329	0.8047	0.9106	0.9685	0.589
127077	OR2T11	1	248789479	248790429	0.7506	0.9797	0.9106	0.8443	0.9446
387496	RASL11A	13	27844464	27847828	0.1015	0.7106	0.9108	0.1139	0.9407
6625	SNRNP70	19	49588465	49611870	0.1655	0.7495	0.9109	0.9397	0.8871
2625	GATA3	10	8087294	8117164	0.8015	0.8076	0.9109	0.7481	0.2842
59274	MESDC1	15	81293295	81296345	0.6881	0.9361	0.9109	0.7962	0.7029
10858	CYP46A1	14	100150755	100193638	0.3165	0.7021	0.9111	0.5339	0.8314
23029	RBM34	1	235294498	235324571	0.9806	0.6213	0.9111	0.3997	0.3815
51279	C1RL	12	7246000	7261869	0.2237	0.8378	0.9112	0.8408	0.501
6332	SCN7A	2	167260083	167343481	0.7984	0.9437	0.9113	0.7869	0.658
80319	CXXC4	4	105389463	105416058	0.1629	0.5549	0.9115	0.7468	0.7138
353137	LCE1F	1	152748848	152749445	0.7923	0.8875	0.9117	0.7861	0.148
51742	ARID4B	1	235330210	235491532	0.476	0.6674	0.9117	0.3477	0.1796
10165	SLC25A13	7	95749532	95951459	0.7	0.8891	0.9119	0.9812	0.3812
79033	ERI3	1	44686742	44821315	0.2576	0.9013	0.9119	0.8642	0.7494
9804	TOMM20	1	235272656	235292256	0.6751	0.5876	0.9121	0.4706	0.6501
285636	C5orf51	5	41904423	41921738	0.696	0.8845	0.9121	0.6481	0.7839
6534	SLC6A7	5	149569520	149590635	0.4085	0.9302	0.9124	0.9807	0.9401
128408	BHLHE23	20	61637331	61638387	0.05613	0.9437	0.9124	0.3437	0.4205
101927844	LOC101927844	1	87678352	87717014	0.7412	0.9466	0.9125	0.8806	0.3833
145264	SERPINA12	14	94953611	94984181	0.7663	0.912	0.9125	0.8636	0.771
57459	GATAD2B	1	153777201	153895451	0.908	0.9853	0.9125	0.7588	0.4595
55753	OGDHL	10	50942687	50970425	0.3309	0.8047	0.9126	0.9308	0.8583
4690	NCK1	3	136581050	136670446	0.4774	0.9167	0.9126	0.8036	0.7421
79894	ZNF672	1	249132409	249143716	0.01592	0.9099	0.9126	0.7602	0.5132
64601	VPS16	20	2821373	2847378	0.15	0.7165	0.9129	0.7984	0.1818
401535	C9orf170	9	89763559	89774641	0.3075	0.4963	0.913	0.7067	0.692
608	TNFRSF17	16	12058964	12061925	0.2412	0.9748	0.913	0.9588	0.8845
114788	CSMD3	8	113235157	114449242	0.7642	0.8367	0.913	0.9967	0.0734
729240	PRR20C	13	57728195	57731216	0.3062	0.6652	0.913	0.2466	0.7494
337985	KRTAP20-3	21	32015183	32015455	0.1174	0.8144	0.913	0.7394	0.9759
51339	DACT1	14	59100786	59115039	0.8647	0.9523	0.9131	0.4937	0.9667
119710	C11orf74	11	36616043	36680841	0.5602	0.8774	0.9131	0.7681	0.427
83897	KRTAP3-2	17	39155445	39156138	0.2738	0.9481	0.9131	0.5797	0.363
644974	ALG1L2	3	129800674	129817233	0.8409	0.8737	0.9133	0.7151	0.4566
101928631	LOC101928631	19	2915631	2927514	0.6778	0.993	0.9133	0.8764	0.7261
6536	SLC6A9	1	44462155	44497171	0.578	0.6054	0.9134	0.9038	0.4612
10121	ACTR1A	10	104238986	104262580	0.4076	0.7561	0.9134	0.7877	0.3701
3600	IL15	4	142557749	142655140	0.5262	0.9822	0.9134	0.186	0.7432
5706	PSMC6	14	53173894	53194716	0.6618	0.7921	0.9136	0.9519	0.9602
2524	FUT2	19	49199228	49209191	0.4087	0.8244	0.9136	0.4705	0.4712
6100	RP9	7	33134409	33149002	0.7328	0.9753	0.9136	0.4584	0.2571
94081	SFXN1	5	174905514	174956745	0.9337	0.9743	0.9136	0.9627	0.7002
115207	KCTD12	13	77454304	77460540	0.8524	0.9635	0.9137	0.9898	0.4309
7087	ICAM5	19	10400655	10407454	0.1942	0.9377	0.9138	0.8869	0.6327
51340	CRNKL1	20	20015005	20036690	0.9739	0.8303	0.9138	0.8389	0.4098
3117	HLA-DQA1	6	32605169	32612152	0.428	0.8679	0.9139	0.4321	0.7699
9938	ARHGAP25	2	68961913	69053965	0.7033	0.9888	0.9139	0.9095	0.4904
5986	RFNG	17	80005778	80009650	0.3013	0.8921	0.9141	0.8849	0.9951
57116	ZNF695	1	247108849	247171395	0.4371	0.9882	0.9142	0.3516	0.5536
65992	DDRGK1	20	3171012	3185295	0.6227	0.6938	0.9143	0.6182	0.1397
81629	TSSK3	1	32818365	32830098	0.5839	0.9454	0.9143	0.5521	0.8954
51155	HN1	17	73131343	73150775	0.3523	0.9356	0.9143	0.835	0.9573
55112	WDR60	7	158649269	158738883	0.05534	0.9262	0.9144	0.6132	0.561
53831	GPR84	12	54756229	54758270	0.7647	0.6709	0.9146	0.6842	0.6497
5019	OXCT1	5	41730167	41870791	0.7981	0.745	0.9146	0.8503	0.6304
51506	UFC1	1	161123534	161128646	0.5325	0.8689	0.9146	0.6014	0.1684
57493	HEG1	3	124684554	124774802	0.5008	0.9198	0.9146	0.9587	0.2609
90378	SAMD1	19	14199229	14201232	0.556	0.813	0.9147	0.3323	0.7706
55657	ZNF692	1	249144203	249153315	0.0579	0.8814	0.9147	0.9089	0.7219
58190	CTDSP1	2	219263061	219270664	0.8637	0.789	0.9149	0.9287	0.311
596	BCL2	18	60790579	60987011	0.7555	0.8971	0.9149	0.3454	0.5304
1908	EDN3	20	57875499	57901047	0.344	0.9482	0.915	0.6217	0.7887
1230	CCR1	3	46243200	46249832	0.3571	0.9108	0.9151	0.7331	0.9481
4005	LMO2	11	33880122	33913836	0.4988	0.8019	0.9151	0.7926	0.2576
3386	ICAM4	19	10397643	10399260	0.1692	0.9563	0.9153	0.8651	0.6316
5202	PFDN2	1	161070346	161087866	0.7036	0.9021	0.9153	0.5422	0.1679
80714	PBX4	19	19672516	19729725	0.4816	0.9233	0.9153	0.8355	0.9004
26156	RSL1D1	16	11928053	11945442	0.2475	0.8495	0.9154	0.8699	0.8639
101928451	LOC101928451	7	128156940	128271752	0.1164	0.9762	0.9154	0.4322	0.8751
26093	CCDC9	19	47759731	47777329	0.516	0.5896	0.9155	0.5602	0.6371
54757	FAM20A	17	66531257	66597095	0.8291	0.9788	0.9155	0.245	0.7398
5297	PI4KA	22	21061979	21213100	0.6778	0.9275	0.9155	0.7851	0.7364
2935	GSPT1	16	11961985	12010519	0.2557	0.9283	0.9155	0.9342	0.9291
7579	ZSCAN20	1	33938232	33962105	0.2356	0.8967	0.9156	0.6833	0.7009
112840	WDR89	14	64063757	64108641	0.009893	0.8643	0.9156	0.312	0.7968
170712	COX7B2	4	46736844	46911252	0.5674	0.9273	0.9156	0.4284	0.4955
7013	TERF1	8	73921097	73959987	0.2002	0.4747	0.9157	0.3246	0.4929
6167	RPL37	5	40831430	40835387	0.8886	0.9515	0.9158	0.9023	0.3444
64577	ALDH8A1	6	135238528	135271260	0.8693	0.9713	0.9158	0.9513	0.2517
136371	ASB10	7	150872785	150884919	0.05371	0.729	0.9159	0.1258	0.6584
51458	RHCG	15	90014638	90039799	0.6319	0.9167	0.916	0.4417	0.7352
1436	CSF1R	5	149432854	149492935	0.7809	0.8782	0.916	0.2568	0.04178
8661	EIF3A	10	120794541	120840959	0.909	0.7842	0.9161	0.7195	0.9593
6477	SIAH1	16	48394442	48419229	0.8757	0.9398	0.9161	0.863	0.8961
673	BRAF	7	140415749	140624564	0.4566	0.7273	0.9162	0.6514	0.8894
6881	TAF10	11	6632048	6633475	0.3582	0.9091	0.9165	0.912	0.4205
23562	CLDN14	21	37832919	37948867	0.5157	0.9433	0.9165	0.7558	0.06306
284254	DYNAP	18	52258390	52266724	0.7716	0.987	0.9165	0.8412	0.9759
337966	KRTAP6-1	21	31986005	31986223	0.1226	0.7904	0.9167	0.7392	0.9788
283159	OR8D1	11	124179736	124180662	0.4338	0.7996	0.9167	0.8605	0.4469
54922	RASIP1	19	49223842	49244136	0.6674	0.7906	0.9167	0.5369	0.7801
283160	OR8D2	11	124189158	124190093	0.464	0.7987	0.9168	0.8839	0.455
84057	MND1	4	154265801	154336247	0.8135	0.961	0.9169	0.8977	0.8953
340481	ZDHHC21	9	14611069	14693480	0.2909	0.4324	0.917	0.6165	0.1391
317703	VN1R4	19	53770013	53770918	0.769	0.9597	0.917	0.9909	0.488
390144	OR5D16	11	55606228	55607214	0.6245	0.9314	0.9171	0.947	0.9513
55757	UGGT2	13	96453834	96705736	0.3633	0.7943	0.9171	0.9035	0.8419
400954	EML6	2	54952149	55199157	0.4803	0.9215	0.9171	0.9528	0.6872
1477	CSTF1	20	54967427	54979582	0.8408	0.8053	0.9173	0.8699	0.7466
5518	PPP2R1A	19	52693055	52729678	0.8585	0.902	0.9173	0.7754	0.6503
90423	ATP6V1E2	2	46738986	46769551	0.2692	0.9611	0.9174	0.8644	0.4369
29058	TMEM230	20	5049129	5093736	0.7616	0.6198	0.9177	0.966	0.8771
79723	SUV39H2	10	14920782	14946314	0.8279	0.7782	0.9177	0.8744	0.4809
4762	NEUROG1	5	134869972	134871639	0.7232	0.9029	0.9177	0.6069	0.1513
374860	ANKRD30B	18	14748239	14852737	0.4419	0.7969	0.9177	0.8796	0.6433
206358	SLC36A1	5	150816553	150871940	0.964	0.8834	0.9178	0.7219	0.9489
10753	CAPN9	1	230883089	230937749	0.3795	0.9107	0.9178	0.8789	0.7601
55151	TMEM38B	9	108456806	108538892	0.4219	0.5688	0.9179	0.2073	0.2318
55803	ADAP2	17	29248698	29286340	0.2104	0.6388	0.9179	0.3296	0.8858
2653	GCSH	16	81115552	81129980	0.3748	0.4893	0.9179	0.4451	0.9956
25791	NGEF	2	233743396	233877951	0.007496	0.9337	0.9179	0.8158	0.4057
81572	PDRG1	20	30532758	30556513	0.7748	0.742	0.918	0.612	0.4431
3301	DNAJA1	9	33025209	33039905	0.3851	0.8812	0.9181	0.6507	0.08897
51350	KRT76	12	53161939	53171129	0.3516	0.6189	0.9183	0.8648	0.3046
56302	TRPV5	7	142605648	142630820	0.4464	0.8322	0.9183	0.8699	0.02791
339745	SPOPL	2	139259350	139330805	0.9483	0.9483	0.9183	0.4953	0.5319
57134	MAN1C1	1	25943959	26111258	0.9738	0.9858	0.9183	0.7934	0.9795
57488	ESYT2	7	158523688	158622729	0.001776	0.7422	0.9184	0.5791	0.5968
101243544	ERCC6-PGBD3	10	50723151	50747584	0.03103	0.8274	0.9184	0.8403	0.6999
7388	UQCRH	1	46769324	46782448	0.07089	0.9125	0.9184	0.8993	0.9743
284131	ENDOV	17	78388965	78411886	0.9084	0.8434	0.9184	0.4437	0.5566
6626	SNRPA	19	41256725	41271297	0.2428	0.7241	0.9185	0.5309	0.9066
3692	EIF6	20	33866709	33872619	0.6168	0.7665	0.9188	0.897	0.3409
6677	SPAM1	7	123565286	123611464	0.3847	0.922	0.9188	0.952	0.4344
11072	DUSP14	17	35849951	35873603	0.3211	0.8013	0.9188	0.452	0.4914
81931	ZNF93	19	20011722	20046382	0.3842	0.9556	0.9188	0.7206	0.7537
25913	POT1	7	124462440	124570037	0.6126	0.9729	0.9188	0.6076	0.5528
79187	FSD1	19	4304591	4323843	0.03353	0.9467	0.9188	0.9336	0.9529
27036	SIGLEC7	19	51645558	51656783	0.1339	0.8731	0.9189	0.8929	0.4613
6812	STXBP1	9	130374486	130454995	0.3542	0.771	0.9189	0.8523	0.8982
160762	CCDC63	12	111284757	111345339	0.249	0.7954	0.919	0.635	0.5779
163183	SYNE4	19	36494002	36499958	0.8052	0.9677	0.919	0.341	0.2488
54020	SLC37A1	21	43919742	44001550	0.6227	0.8757	0.919	0.6398	0.9026
389762	SPATA31D3	9	84558415	84565009	0.031	0.934	0.919	0.9131	0.7497
1890	TYMP	22	50964181	50968514	0.6322	0.9531	0.9191	0.3439	0.6155
7040	TGFB1	19	41836812	41859831	0.4719	0.7372	0.9191	0.7101	0.7091
9170	LPAR2	19	19734464	19739039	0.8734	0.9732	0.9191	0.9554	0.9234
54942	FAM206A	9	111696673	111703238	0.5192	0.8738	0.9192	0.6769	0.9828
5531	PPP4C	16	30087297	30096698	0.248	0.5039	0.9192	0.8181	0.7857
857	CAV1	7	116164839	116201239	0.3297	0.8067	0.9192	0.9536	0.9155
54930	HAUS4	14	23415437	23426352	0.4627	0.7587	0.9193	0.8258	0.2054
2329	FMO4	1	171283318	171311223	0.7197	0.7067	0.9195	0.509	0.8396
112483	SAT2	17	7529552	7531194	0.2645	0.9903	0.9195	0.3809	0.9951
3952	LEP	7	127881241	127897682	0.1219	0.7813	0.9196	0.9355	0.502
3664	IRF6	1	209958968	209979520	0.1169	0.8067	0.9196	0.8343	0.9454
83482	SCRT1	8	145554228	145559943	0.8182	0.9785	0.9199	0.787	0.6787
56980	PRDM10	11	129769601	129872730	0.3553	0.8207	0.92	0.7658	0.656
10904	BLCAP	20	36145819	36156333	0.6885	0.881	0.9203	0.1443	0.04312
4602	MYB	6	135502453	135540311	0.9038	0.9893	0.9203	0.6702	0.7642
83860	TAF3	10	7860467	8057016	0.2475	0.952	0.9203	0.8531	0.3149
10561	IFI44	1	79115477	79129763	0.3511	0.6958	0.9205	0.7187	0.8991
147872	CCDC155	19	49891475	49921256	0.4642	0.8051	0.9205	0.4402	0.707
84632	AFAP1L2	10	116041248	116164515	0.4831	0.6747	0.9206	0.7176	0.6963
23313	KIAA0930	22	45588123	45636650	0.4256	0.9178	0.9206	0.749	0.4297
51286	CEND1	11	787110	790126	0.8757	0.9318	0.9207	0.495	0.938
26036	ZNF451	6	56954808	57035103	0.2923	0.8302	0.9208	0.5815	0.9653
10630	PDPN	1	13910252	13944452	0.2999	0.8316	0.9209	0.7551	0.7718
122258	SPACA7	13	113030649	113089009	0.5092	0.7446	0.921	0.7967	0.9221
80851	SH3BP5L	1	249104645	249120154	0.01815	0.9285	0.921	0.7568	0.5342
4927	NUP88	17	5289346	5323400	0.1897	0.4728	0.9211	0.3662	0.07933
353355	ZNF233	19	44764033	44779470	0.5871	0.7431	0.9211	0.7331	0.8224
54148	MRPL39	21	26957968	26979801	0.5357	0.9382	0.9211	0.8483	0.2512
79720	VPS37B	12	123349875	123380712	0.5936	0.8797	0.9211	0.8842	0.06828
101927789	LOC101927789	11	65222309	65234144	0.8962	0.901	0.9212	0.8015	0.3945
527	ATP6V0C	16	2563727	2570224	0.8072	0.9415	0.9212	0.9739	0.7727
79981	FRMD1	6	168456425	168482237	0.6177	0.9077	0.9212	0.6512	0.4256
91752	ZNF804A	2	185463093	185804214	0.4256	0.5066	0.9214	0.7997	0.2433
222236	NAPEPLD	7	102740023	102791081	0.8435	0.6871	0.9215	0.6187	0.4692
389396	GLYATL3	6	49467671	49495777	0.2907	0.7673	0.9215	0.6115	0.9159
25943	C20orf194	20	3229948	3388587	0.7604	0.9261	0.9215	0.818	0.3235
3880	KRT19	17	39679869	39684641	0.669	0.9086	0.9216	0.3346	0.9307
220382	FAM181B	11	82443046	82444906	0.4299	0.8323	0.9218	0.9367	0.6618
503542	SPRN	10	135234170	135238623	0.2497	0.8682	0.9219	0.8768	0.9443
4986	OPRK1	8	54138276	54164257	0.2113	0.7337	0.922	0.7426	0.6645
387357	THEMIS	6	128029339	128239776	0.1953	0.4508	0.922	0.7903	0.2494
6251	RSU1	10	16632615	16859509	0.5401	0.7816	0.922	0.7377	0.7899
1	A1BG	19	58858172	58864865	0.5698	0.5743	0.9221	0.9081	0.2144
23761	PISD	22	32014477	32058550	0.6957	0.8254	0.9221	0.7884	0.7547
439921	MXRA7	17	74669748	74707056	0.9744	0.9365	0.9221	0.641	0.8137
404203	SPINK6	5	147582357	147594700	0.7899	0.9083	0.9222	0.7933	0.6966
91775	NXPE3	3	101498029	101547075	0.3783	0.9027	0.9222	0.77	0.7644
79902	NUP85	17	73201597	73231854	0.3154	0.9801	0.9222	0.8507	0.884
3708	ITPR1	3	4535032	4889524	0.1376	0.9712	0.9222	0.6062	0.9409
349633	PLET1	11	112118876	112131583	0.8395	0.7597	0.9224	0.8278	0.9105
22943	DKK1	10	54074041	54077417	0.4596	0.7194	0.9226	0.2779	0.05896
1802	DPH2	1	44435653	44439043	0.8681	0.9433	0.9226	0.9556	0.6502
4947	OAZ2	15	64979773	64995462	0.3544	0.7076	0.9226	0.5428	0.182
154075	SAMD3	6	130465447	130686570	0.1401	0.9613	0.9227	0.7554	0.3253
72	ACTG2	2	74120093	74146780	0.9912	0.5496	0.9228	0.9096	0.4135
253650	ANKRD18A	9	38543190	38620626	0.9285	0.5992	0.9228	0.6624	0.4329
57336	ZNF287	17	16453626	16472520	0.8955	0.919	0.9228	0.7297	0.6756
10371	SEMA3A	7	83587659	84122040	0.5672	0.7306	0.9231	0.8522	0.8115
440515	ZNF506	19	19896648	19932560	0.2368	0.6873	0.9232	0.6928	0.8154
440836	ODF3B	22	50968836	50971008	0.6364	0.9422	0.9232	0.3974	0.7363
148014	TTC9B	19	40721965	40724306	0.8519	0.8168	0.9232	0.9936	0.2607
3619	INCENP	11	61891445	61920635	0.4181	0.7639	0.9233	0.8868	0.8994
60682	SMAP1	6	71377474	71571718	0.9164	0.9067	0.9233	0.9187	0.3344
79368	FCRL2	1	157715523	157747119	0.9508	0.7984	0.9233	0.8698	0.9146
6165	RPL35A	3	197677023	197682722	0.1979	0.8805	0.9233	0.7712	0.5748
55776	SAYSD1	6	39071840	39082865	0.006148	0.855	0.9234	0.8092	0.255
441911	OR10J3	1	159283460	159284449	0.5569	0.8783	0.9234	0.7251	0.05563
9600	PITPNM1	11	67259231	67272843	0.9373	0.9314	0.9235	0.8812	0.3342
245936	DEFB123	20	30028411	30038060	0.6547	0.8413	0.9235	0.9891	0.04473
1955	MEGF9	9	123363196	123476765	0.543	0.9431	0.9235	0.9057	0.136
10799	RPP40	6	4995280	5004292	0.9441	0.8696	0.9236	0.8143	0.4902
283106	CSNK2A3	11	11373489	11374904	0.1217	0.903	0.9237	0.8788	0.2972
27097	TAF5L	1	229728858	229761794	0.2865	0.7936	0.9237	0.9368	0.1594
54207	KCNK10	14	88646452	88793256	0.3514	0.8583	0.9238	0.7052	0.9029
153328	SLC25A48	5	135170365	135224326	0.03167	0.8114	0.9239	0.8803	0.641
56606	SLC2A9	4	9827848	10041872	0.5129	0.8362	0.9239	0.8608	0.01609
116541	MRPL54	19	3762665	3767563	0.6416	0.5985	0.9239	0.4403	0.7288
401667	OR51A2	11	4976002	4976943	0.3623	0.9202	0.9239	0.6284	0.6423
7726	TRIM26	6	30152232	30181271	0.717	0.4572	0.924	0.4194	0.3631
9710	KIAA0355	19	34745456	34846471	0.5106	0.8863	0.9242	0.9213	0.9158
933	CD22	19	35820069	35838264	0.74	0.9319	0.9242	0.7544	0.8728
53833	IL20RB	3	136676707	136729927	0.9154	0.9665	0.9242	0.9133	0.1728
51068	NMD3	3	160939050	160970082	0.1268	0.8619	0.9244	0.7787	0.3834
23440	OTP	5	76924537	76934522	0.02089	0.8923	0.9244	0.7196	0.8086
319101	KRT73	12	53001354	53012343	0.6007	0.8535	0.9245	0.9695	0.9394
388946	TMEM247	2	46706704	46711564	0.07545	0.8936	0.9245	0.8884	0.3846
401	PHOX2A	11	71950121	71955220	0.2765	0.8561	0.9245	0.8363	0.508
27013	CNPPD1	2	220036619	220042885	0.5523	0.7065	0.9247	0.5028	0.7904
167410	LIX1	5	96427574	96478520	0.607	0.7868	0.9247	0.9818	0.4951
8913	CACNA1G	17	48638429	48704835	0.4178	0.9379	0.9247	0.3404	0.3595
128178	EDARADD	1	236557680	236648008	0.5871	0.9248	0.9249	0.8905	0.3359
9521	EEF1E1	6	8073593	8102828	0.2808	0.7557	0.9249	0.9379	0.7273
8788	DLK1	14	101193202	101201467	0.2652	0.7758	0.925	0.9609	0.02632
79005	SCNM1	1	151138482	151142773	0.07316	0.9959	0.925	0.991	0.9164
3588	IL10RB	21	34638665	34669539	0.3982	0.5541	0.9252	0.8486	0.6516
337971	KRTAP19-4	21	31869174	31869428	0.0835	0.6567	0.9253	0.7353	0.9734
148003	LGALS16	19	40146558	40151287	0.9801	0.7784	0.9254	0.8847	0.9284
116931	MED12L	3	150803452	151154465	0.07464	0.9863	0.9254	0.8148	0.9779
389177	TMEM212	3	171561139	171577108	0.2607	0.933	0.9255	0.741	0.4549
7157	TP53	17	7571720	7590868	0.3399	0.8729	0.9255	0.6637	0.6382
27042	DIEXF	1	210001312	210030910	0.1503	0.8365	0.9256	0.9567	0.7135
79762	C1orf115	1	220863628	220872499	0.9591	0.883	0.9257	0.6112	0.793
729085	FAM198A	3	43020759	43099207	0.2713	0.7928	0.9258	0.7189	0.05889
5524	PPP2R4	9	131873183	131911225	0.1999	0.891	0.9258	0.4812	0.8283
3953	LEPR	1	65886335	66103176	0.7626	0.6592	0.9259	0.9929	0.07779
143098	MPP7	10	28339922	28591953	0.1704	0.8831	0.9261	0.6615	0.7129
29920	PYCR2	1	226107577	226112040	0.2649	0.6963	0.9263	0.7531	0.9298
81029	WNT5B	12	1683823	1756379	0.5113	0.946	0.9264	0.9485	0.6646
9928	KIF14	1	200520625	200589862	0.06598	0.551	0.9265	0.5706	0.8313
80781	COL18A1	21	46825058	46933634	0.9935	0.6716	0.9265	0.9645	0.5513
284346	ZNF575	19	44037244	44040290	0.2144	0.9258	0.9265	0.1849	0.6518
1075	CTSC	11	88026760	88070941	0.2393	0.7031	0.9265	0.9141	0.8532
64064	OXCT2	1	40235197	40237020	0.5185	0.659	0.9265	0.7169	0.9609
285668	C5orf64	5	60933636	61002362	0.8184	0.8621	0.9266	0.8477	0.7822
27087	B3GAT1	11	134248398	134281880	0.8794	0.7629	0.9269	0.4848	0.8013
55802	DCP1A	3	53317443	53381654	0.2507	0.8146	0.9269	0.7939	0.5254
384	ARG2	14	68086579	68118437	0.6826	0.9563	0.9269	0.4823	0.5091
5878	RAB5C	17	40276994	40307062	0.2931	0.965	0.9269	0.8912	0.6496
84626	KRBA1	7	149412061	149431664	0.2062	0.6435	0.927	0.8965	0.6142
5198	PFAS	17	8152596	8173809	0.6556	0.9635	0.927	0.7698	0.5021
143570	XRRA1	11	74550655	74660232	0.01901	0.8878	0.927	0.7806	0.991
161	AP2A2	11	925809	1012245	0.651	0.8078	0.927	0.6597	0.3496
23085	ERC1	12	1100404	1605099	0.3209	0.9487	0.927	0.4541	0.5616
8994	LIMD1	3	45636323	45722755	0.3437	0.826	0.9271	0.96	0.7718
222487	ADGRG3	16	57702099	57723290	0.6698	0.5723	0.9271	0.9747	0.01161
2073	ERCC5	13	103498191	103528351	0.8069	0.6205	0.9272	0.6205	0.7271
5978	REST	4	57774042	57802010	0.7645	0.7556	0.9273	0.6926	0.1969
101929479	LOC101929479	15	85748530	85778026	0.3791	0.9839	0.9274	0.9406	0.96
5015	OTX2	14	57267425	57277194	0.07956	0.8419	0.9275	0.9708	0.5159
9513	FXR2	17	7494548	7518215	0.3612	0.9933	0.9275	0.9453	0.9964
128822	CST9	20	23583047	23586610	0.8806	0.7541	0.9276	0.2987	0.9845
54741	LEPROT	1	65886131	66107242	0.765	0.6573	0.9276	0.9931	0.07455
3455	IFNAR2	21	34602231	34636831	0.3021	0.5356	0.9277	0.7987	0.5918
6397	SEC14L1	17	75084725	75213183	0.3474	0.892	0.9278	0.9224	0.1267
352909	DNAAF3	19	55670029	55678090	0.7306	0.9426	0.9279	0.9324	0.8567
201501	ZBTB7C	18	45553043	45935793	0.1695	0.9647	0.928	0.6255	0.922
10019	SH2B3	12	111843720	111889427	0.9152	0.9308	0.928	0.3316	0.5809
55124	PIWIL2	8	22132810	22215560	0.7754	0.783	0.9281	0.7846	0.4134
51009	DERL2	17	5377582	5389520	0.2996	0.4046	0.9282	0.2252	0.6007
162466	PHOSPHO1	17	47300728	47309009	0.5071	0.9092	0.9283	0.619	0.7595
1994	ELAVL1	19	8023457	8070529	0.04539	0.8389	0.9283	0.8186	0.8897
3535	IGL	22	22380474	23265085	0.8866	0.911	0.9284	0.4956	0.5203
80169	CTC1	17	8128139	8151413	0.6514	0.9664	0.9284	0.7794	0.5272
5003	SLC22A18AS	11	2909327	2925175	0.971	0.6963	0.9286	0.9326	0.5131
8477	GPR65	14	88471468	88481155	0.05262	0.6887	0.9286	0.9239	0.8124
135932	TMEM139	7	142982040	142985141	0.2722	0.9492	0.9286	0.9399	0.7313
79709	COLGALT1	19	17666511	17693968	0.521	0.7831	0.9287	0.5742	0.7696
651746	ANKRD33B	5	10564435	10657928	0.8366	0.6542	0.9288	0.7712	0.678
95681	CEP41	7	130033612	130081051	0.5073	0.7806	0.9288	0.8616	0.6849
79935	CNTD2	19	40728115	40732674	0.8577	0.8424	0.9289	0.9972	0.3112
29090	TIMM21	18	71815746	71826204	0.2159	0.7751	0.929	0.9774	0.1554
3700	ITIH4	3	52847006	52864717	0.5132	0.9193	0.929	0.5104	0.9186
10370	CITED2	6	139693392	139695787	0.1407	0.979	0.929	0.9537	0.1599
6613	SUMO2	17	73163825	73179098	0.2319	0.9995	0.9294	0.8563	0.9351
10487	CAP1	1	40505912	40538321	0.3861	0.8411	0.9295	0.9841	0.9738
56952	PRTFDC1	10	25137536	25242680	0.3907	0.7805	0.9296	0.9712	0.3201
26735	OR1L3	9	125437409	125438383	0.6417	0.9748	0.9297	0.4406	0.5131
79691	QTRTD1	3	113775582	113807269	0.006716	0.9584	0.9297	0.3273	0.8001
7111	TMOD1	9	100263462	100367177	0.5566	0.4766	0.9298	0.4161	0.7222
1778	DYNC1H1	14	102430865	102517135	0.9603	0.9401	0.9298	0.9687	0.107
80821	DDHD1	14	53503458	53620046	0.4915	0.914	0.9298	0.9957	0.7377
1200	TPP1	11	6633997	6640692	0.3345	0.8967	0.9299	0.8228	0.0572
114882	OSBPL8	12	76745577	76953589	0.09727	0.9111	0.9299	0.893	0.9085
6892	TAPBP	6	33267471	33282164	0.5441	0.9871	0.93	0.458	0.4705
286827	TRIM59	3	160153291	160167626	0.6397	0.3659	0.9303	0.8792	0.7213
54979	HRASLS2	11	63320242	63330855	0.1358	0.8998	0.9307	0.8773	0.5804
146562	C16orf71	16	4784289	4799397	0.3076	0.7252	0.9308	0.4603	0.714
27106	ARRDC2	19	18111944	18124911	0.5334	0.8656	0.9308	0.7614	0.8682
3918	LAMC2	1	183147952	183214262	0.8361	0.9104	0.9309	0.6841	0.8729
285527	FRYL	4	48499380	48782329	0.2347	0.9381	0.9309	0.8331	0.7756
353088	ZNF429	19	21688437	21721079	0.8174	0.8774	0.931	0.6729	0.2075
56851	EMC7	15	34376223	34394053	0.3904	0.9308	0.9311	0.6846	0.6016
285362	SUMF1	3	4402829	4508966	0.009011	0.7954	0.9313	0.7735	0.9473
164312	LRRN4	20	6021192	6034726	0.3955	0.8757	0.9315	0.9854	0.8903
7694	ZNF135	19	58570607	58581123	0.985	0.7031	0.9316	0.7811	0.3377
245934	DEFB121	20	29992648	30006314	0.6625	0.8532	0.9316	0.9766	0.05161
10489	LRRC41	1	46744072	46769038	0.08856	0.9359	0.9317	0.9188	0.9852
11222	MRPL3	3	131181045	131221860	0.1191	0.5753	0.9319	0.5405	0.1415
23435	TARDBP	1	11072462	11085549	0.2252	0.9812	0.9319	0.7483	0.9428
6598	SMARCB1	22	24129150	24176705	0.1287	0.9974	0.9319	0.2174	0.9875
2532	ACKR1	1	159173803	159176290	0.3231	0.6564	0.932	0.9345	0.006602
526	ATP6V1B2	8	20054704	20079207	0.7292	0.922	0.932	0.3728	0.6732
10293	TRAIP	3	49866028	49893992	0.1922	0.8933	0.932	0.4348	0.6534
266553	OFCC1	6	9697863	10211841	0.7811	0.8211	0.9321	0.8684	0.1584
4241	MFI2	3	196728611	196756687	0.2355	0.8503	0.9321	0.9298	0.617
2200	FBN1	15	48700503	48937985	0.676	0.765	0.9321	0.1048	0.5111
131920	TMEM207	3	190146444	190167665	0.4954	0.8801	0.9322	0.4567	0.4737
100131827	ZNF717	3	75785868	75834709	0.9523	0.917	0.9322	0.7229	0.3441
55659	ZNF416	19	58082387	58090266	0.4931	0.8701	0.9324	0.883	0.6502
83882	TSPAN10	17	79609349	79615779	0.6784	0.7529	0.9324	0.9976	0.8211
1187	CLCNKA	1	16348486	16360548	0.8623	0.9219	0.9324	0.9333	0.5865
4597	MVD	16	88718343	88729495	0.9841	0.9646	0.9326	0.8615	0.8951
162083	C16orf82	16	27078219	27080487	0.5183	0.7812	0.9328	0.04168	0.8619
5269	SERPINB6	6	2948393	2972399	0.02526	0.7469	0.9328	0.7625	0.9203
83540	NUF2	1	163291723	163325553	0.003169	0.9787	0.9328	0.9277	0.535
57223	SMEK2	2	55774428	55844860	0.008592	0.9756	0.9329	0.7847	0.6664
57787	MARK4	19	45754516	45808541	0.7124	0.9225	0.9329	0.945	0.9507
23580	CDC42EP4	17	71279763	71308314	0.8635	0.946	0.9331	0.664	0.8793
55321	TMEM74B	20	1161213	1166077	0.6263	0.7521	0.9332	0.7292	0.8593
11129	CLASRP	19	45542298	45574214	0.3191	0.836	0.9332	0.7654	0.7544
100533467	BIVM-ERCC5	13	103459496	103528351	0.4665	0.6445	0.9332	0.582	0.7778
400831	C20orf202	20	1184098	1188918	0.6067	0.7547	0.9333	0.7398	0.8613
154865	IQUB	7	123091993	123174718	0.4674	0.9094	0.9333	0.8779	0.6878
5566	PRKACA	19	14202500	14228559	0.6018	0.8267	0.9334	0.3786	0.8413
678	ZFP36L2	2	43449541	43453745	0.1217	0.6799	0.9334	0.5605	0.9566
7761	ZNF214	11	7020549	7041586	0.7966	0.8537	0.9334	0.5292	0.06645
3417	IDH1	2	209100951	209120478	0.8278	0.9229	0.9335	0.9205	0.1681
283461	C12orf40	12	40019972	40115716	0.6947	0.9818	0.9336	0.9219	0.9946
4193	MDM2	12	69201952	69239324	0.2298	0.732	0.9337	0.3792	0.946
5630	PRPH	12	49688796	49692481	0.4872	0.9628	0.9338	0.9347	0.441
2624	GATA2	3	128198265	128212030	0.856	0.7708	0.9338	0.8763	0.6952
116238	TLCD1	17	27051366	27053949	0.246	0.805	0.9338	0.9916	0.3697
5434	POLR2E	19	1086578	1095391	0.8283	0.6923	0.934	0.1758	0.2303
55192	DNAJC17	15	41060067	41099676	0.004823	0.8978	0.934	0.9223	0.8988
219956	OR9Q1	11	57791353	57949059	0.9356	0.9941	0.934	0.9096	0.9618
3743	KCNA7	19	49570675	49576198	0.3386	0.7261	0.9341	0.9108	0.8906
3684	ITGAM	16	31271288	31344213	0.817	0.6689	0.9341	0.899	0.6974
79684	MSANTD2	11	124636388	124670868	0.405	0.9533	0.9341	0.9375	0.1479
55199	FAM86C1	11	71498557	71512280	0.28	0.7566	0.9341	0.9478	0.03657
5506	PPP1R3A	7	113516882	113559082	0.5302	0.9484	0.9341	0.6935	0.5753
79670	ZCCHC6	9	88902648	88969402	0.112	0.9411	0.9342	0.3577	0.964
64135	IFIH1	2	163123589	163175218	0.757	0.9916	0.9342	0.739	0.2398
5962	RDX	11	110045605	110167437	0.1175	0.8718	0.9343	0.3048	0.7281
85320	ABCC11	16	48200782	48281479	0.7508	0.8799	0.9344	0.6847	0.665
10556	RPP30	10	92631709	92668312	0.3011	0.9826	0.9344	0.9686	0.9135
337880	KRTAP11-1	21	32252963	32253874	0.6922	0.9569	0.9345	0.9434	0.1646
2712	GK2	4	80327507	80329372	0.4173	0.9482	0.9345	0.4827	0.1891
161176	SYNE3	14	95883831	95983000	0.5138	0.9433	0.9346	0.5191	0.5964
145389	SLC38A6	14	61447832	61550451	0.4727	0.9873	0.9346	0.9913	0.6944
10078	TSSC4	11	2421723	2425108	0.7051	0.9511	0.9348	0.184	0.819
401994	OR14I1	1	248844580	248862258	0.9623	0.765	0.9349	0.8779	0.112
221938	MMD2	7	4931876	4998844	0.537	0.7655	0.9349	0.7873	0.4538
100506658	OCLN	5	68788119	68853931	0.1217	0.8261	0.935	0.9035	0.4947
23168	RTF1	15	41709302	41775761	0.2586	0.9013	0.9351	0.7539	0.8627
51103	NDUFAF1	15	41679547	41694658	0.6341	0.9433	0.9351	0.7644	0.8241
84839	RAX2	19	3769087	3772219	0.7215	0.8643	0.9352	0.9301	0.5904
100533952	RBAK-RBAKDN	7	5085452	5112854	0.3632	0.9584	0.9352	0.9103	0.2882
6495	SIX1	14	61111417	61116155	0.2788	0.9855	0.9353	0.9218	0.7363
23433	RHOQ	2	46769867	46811827	0.2539	0.9757	0.9353	0.8785	0.4851
285672	SREK1IP1	5	64013975	64064496	0.6537	0.379	0.9354	0.6343	0.3568
7770	ZNF227	19	44716684	44741421	0.6883	0.7612	0.9355	0.6872	0.6439
140807	KRT72	12	52979373	52995322	0.831	0.842	0.9355	0.9492	0.8129
10576	CCT2	12	69979206	70010595	0.2933	0.9893	0.9357	0.5562	0.3697
2041	EPHA1	7	143088205	143105985	0.3988	0.8891	0.9358	0.8317	0.7783
8392	OR3A3	17	3323862	3324827	0.1225	0.8831	0.936	0.3517	0.7913
345462	ZNF879	5	178450776	178461388	0.588	0.7409	0.9361	0.8348	0.2752
11185	INMT	7	30791689	30806152	0.323	0.8748	0.9361	0.66	0.8387
57786	RBAK	7	5085452	5109119	0.3511	0.95	0.9361	0.8913	0.2649
153020	RASGEF1B	4	82347547	82393082	0.6102	0.5418	0.9362	0.8369	0.7037
8543	LMO4	1	87794151	87814606	0.4643	0.7106	0.9362	0.8037	0.4796
390	RND3	2	151324707	151344209	0.08638	0.8234	0.9363	0.3017	0.8186
25909	AHCTF1	1	247002400	247094726	0.286	0.687	0.9363	0.5721	0.7001
348327	ZNF530	19	58111253	58124090	0.6109	0.9023	0.9363	0.9483	0.5486
388559	ZNF888	19	53409168	53426930	0.762	0.9513	0.9364	0.6066	0.6881
9687	GREB1	2	11674242	11782914	0.5261	0.8378	0.9366	0.9193	0.1808
11232	POLG2	17	62473902	62493184	0.4606	0.9649	0.9366	0.6538	0.7154
6927	HNF1A	12	121415861	121440315	0.3395	0.7399	0.9367	0.8883	0.3432
408187	SPINK14	5	147548109	147555182	0.809	0.9705	0.9367	0.7905	0.9718
10747	MASP2	1	11086580	11107296	0.1209	0.9727	0.9367	0.8938	0.7835
8439	NSMAF	8	59496063	59572404	0.2846	0.865	0.9371	0.9792	0.2114
100507436	MICA	6	31367561	31383090	0.2226	0.7698	0.9371	0.6678	0.9385
313	AOAH	7	36552549	36764154	0.3459	0.883	0.9372	0.991	0.6138
3892	KRT86	12	52642892	52702947	0.1057	0.8737	0.9372	0.4263	0.8659
85293	KRTAP3-3	17	39149682	39150385	0.2929	0.9355	0.9372	0.637	0.3529
27134	TJP3	19	3708335	3750811	0.6371	0.7068	0.9373	0.4859	0.6393
5669	PSG1	19	43370613	43383921	0.7148	0.939	0.9373	0.9801	0.8967
9369	NRXN3	14	78636716	80334633	0.5789	0.8345	0.9373	0.9642	0.2284
2215	FCGR3B	1	161592986	161601753	0.09752	0.7415	0.9373	0.9118	0.9368
7693	ZNF134	19	58125830	58133636	0.8817	0.9905	0.9375	0.9508	0.617
112401	BIRC8	19	53792854	53794875	0.8445	0.9419	0.9377	0.6567	0.3279
55770	EXOC2	6	485138	693141	0.5976	0.744	0.9378	0.7968	0.3995
79888	LPCAT1	5	1461542	1525644	0.522	0.7478	0.9379	0.9269	0.556
8761	PABPC4	1	40026485	40042522	0.1778	0.3041	0.9379	0.7102	0.6922
164714	TTLL8	22	50466026	50496636	0.0419	0.9935	0.9379	0.9479	0.9723
23256	SCFD1	14	31091460	31205034	0.833	0.9628	0.9381	0.5137	0.7652
5764	PTN	7	136912088	137028606	0.4883	0.6335	0.9383	0.9959	0.4194
337972	KRTAP19-5	21	31874190	31874408	0.06636	0.7138	0.9386	0.7562	0.9885
2326	FMO1	1	171217610	171255113	0.7589	0.7695	0.9386	0.6861	0.4269
1535	CYBA	16	88709697	88717492	0.9551	0.965	0.9386	0.9011	0.8285
51560	RAB6B	3	133543079	133614691	0.7635	0.6791	0.9387	0.5216	0.9212
10410	IFITM3	11	319673	320914	0.212	0.9596	0.9387	0.5371	0.8898
55699	IARS2	1	220267455	220321383	0.3865	0.8288	0.9387	0.9883	0.7986
30832	ZNF354C	5	178487607	178510022	0.8383	0.8344	0.9387	0.9473	0.3301
403244	OR2T35	1	248801588	248802559	0.8336	0.9937	0.9387	0.8995	0.9067
57050	UTP3	4	71554196	71556268	0.1529	0.8026	0.9388	0.04379	0.8062
57091	CASS4	20	54987168	55034396	0.8258	0.8544	0.9388	0.4532	0.8393
22917	ZP1	11	60635015	60643164	0.7012	0.7414	0.9388	0.6937	0.9678
128653	C20orf141	20	2795633	2796476	0.3865	0.7962	0.9389	0.95	0.7823
80184	CEP290	12	88442790	88535993	0.9837	0.9045	0.9389	0.9838	0.7271
56158	TEX12	11	112004926	112043279	0.6644	0.6537	0.9389	0.7889	0.127
8353	HIST1H3E	6	26224427	26227706	0.894	0.9465	0.939	0.6119	0.5763
23109	DDN	12	49388933	49393088	0.3471	0.8471	0.9392	0.972	0.8957
2290	FOXG1	14	29236278	29239483	0.945	0.9654	0.9392	0.7328	0.8889
100131539	ZNF705E	11	71525091	71532593	0.1611	0.8906	0.9394	0.0597	0.1085
375	ARF1	1	228270361	228286913	0.7283	0.9411	0.9394	0.9867	0.2474
641649	TMEM91	19	41856873	41889988	0.3424	0.7865	0.9395	0.7415	0.7322
84709	MGARP	4	140187317	140201492	0.5506	0.6575	0.9395	0.7454	0.283
533	ATP6V0B	1	44440118	44443972	0.9034	0.957	0.9395	0.9677	0.675
140706	CCM2L	20	30598200	30619984	0.7959	0.804	0.9396	0.53	0.8946
4099	MAG	19	35782989	35804710	0.9267	0.9876	0.9396	0.4555	0.9763
9868	TOMM70A	3	100082303	100120242	0.2463	0.9672	0.9397	0.7839	0.8025
7412	VCAM1	1	101185196	101204601	0.7097	0.634	0.9398	0.757	0.9019
2256	FGF11	17	7341784	7348256	0.5062	0.9701	0.9398	0.8077	0.8774
699	BUB1	2	111395275	111435684	0.869	0.9745	0.9399	0.7944	0.669
440435	GPR179	17	36481493	36499693	0.1513	0.9329	0.9399	0.9362	0.02449
93426	SYCE1	10	135367404	135381795	0.7123	0.9887	0.9399	0.9054	0.396
222171	PRR15	7	29603039	29606911	0.6421	0.8889	0.9401	0.7916	0.6898
54946	SLC41A3	3	125725200	125820398	0.6153	0.8307	0.9401	0.8076	0.8027
3066	HDAC2	6	114257320	114292359	0.3103	0.9616	0.9401	0.5719	0.858
4216	MAP3K4	6	161412816	161538417	0.1372	0.9636	0.9401	0.9313	0.9014
166929	SGMS2	4	108745721	108836203	0.5845	0.9193	0.9402	0.9891	0.07492
51081	MRPS7	17	73257749	73262457	0.4985	0.934	0.9404	0.7065	0.8619
729920	ISPD	7	16127152	16460947	0.7111	0.8524	0.9405	0.7261	0.7146
9191	DEDD	1	161090767	161103192	0.6256	0.9074	0.9407	0.5971	0.1967
143244	EIF5AL1	10	81272357	81276196	0.2952	0.8468	0.9408	0.8499	0.758
79695	GALNT12	9	101569981	101612363	0.4208	0.8248	0.9409	0.8684	0.8967
4940	OAS3	12	113376249	113411056	0.1458	0.9523	0.9409	0.6936	0.5381
23415	KCNH4	17	40308910	40333296	0.3057	0.9385	0.9409	0.3511	0.3063
1903	S1PR3	9	91606324	91620070	0.7621	0.9691	0.941	0.8617	0.01021
57407	NMRAL1	16	4511690	4524896	0.552	0.9026	0.9411	0.03872	0.9243
25842	ASF1A	6	119215241	119230336	0.6503	0.8832	0.9412	0.8082	0.03877
56919	DHX33	17	5344232	5372380	0.1403	0.3895	0.9413	0.3583	0.3081
136895	C7orf31	7	25164819	25219966	0.3466	0.9594	0.9414	0.7412	0.353
79070	KDELC1	13	103436631	103451404	0.2454	0.7233	0.9417	0.6662	0.6036
8562	DENR	12	123237371	123255953	0.2741	0.9882	0.9417	0.6925	0.834
3013	HIST1H2AD	6	26199012	26199521	0.895	0.9559	0.9418	0.6027	0.5649
9570	GOSR2	17	45000486	45044366	0.686	0.3928	0.9419	0.6869	0.9389
54477	PLEKHA5	12	19282626	19529334	0.7381	0.9525	0.9422	0.9499	0.9232
284312	ZSCAN1	19	58545434	58565999	0.8676	0.8141	0.9423	0.7723	0.4365
1660	DHX9	1	182808439	182857117	0.3346	0.7857	0.9423	0.8202	0.9901
57169	ZNFX1	20	47862437	47894756	0.2469	0.9246	0.9423	0.8151	0.6164
9746	CLSTN3	12	7281681	7311541	0.3024	0.8833	0.9424	0.8498	0.6418
219484	OR5M8	11	56257911	56258846	0.4604	0.9949	0.9426	0.8264	0.9321
283869	NPW	16	2069521	2070756	0.3092	0.8622	0.9427	0.6406	0.9938
116068	LYSMD3	5	89811443	89825401	0.05172	0.8048	0.9427	0.8954	0.7433
728276	CLEC19A	16	19297105	19322269	0.5596	0.9209	0.9427	0.9898	0.8822
553115	PEF1	1	32095463	32110838	0.6978	0.1146	0.9427	0.7308	0.8219
375190	FAM228B	2	24346350	24392507	0.07732	0.9633	0.9428	0.4424	0.4109
337967	KRTAP6-2	21	31971005	31971193	0.1314	0.8407	0.9429	0.7854	0.9961
4122	MAN2A2	15	91447420	91465815	0.03222	0.8152	0.9431	0.4533	0.8072
5159	PDGFRB	5	149493402	149535447	0.8877	0.7376	0.9432	0.8086	0.4505
100288797	TMEM239	20	2796585	2797804	0.405	0.7964	0.9432	0.9501	0.7833
56241	SUSD2	22	24577444	24585074	0.8967	0.833	0.9433	0.3985	0.4852
31	ACACA	17	35441927	35766902	0.6106	0.671	0.9433	0.8416	0.8625
26278	SACS	13	23902962	24007867	0.4121	0.9022	0.9433	0.2276	0.6397
124056	NOXO1	16	2028918	2031704	0.9757	0.9539	0.9434	0.8284	0.9523
51684	SUFU	10	104263719	104393214	0.09915	0.7986	0.9434	0.7688	0.6501
11124	FAF1	1	50906935	51425936	0.5624	0.8532	0.9434	0.5976	0.9323
79722	ANKRD55	5	55395507	55529186	0.007097	0.9716	0.9434	0.9004	0.4326
140880	CST11	20	23431041	23433482	0.8229	0.972	0.9435	0.9748	0.3791
83959	SLC4A11	20	3208063	3222109	0.7186	0.8731	0.9436	0.6547	0.2202
5075	PAX1	20	21686297	21699124	0.2978	0.9436	0.9436	0.7014	0.8289
27314	RAB30	11	82684177	82782965	0.6113	0.9606	0.9436	0.4178	0.9611
389125	MUSTN1	3	52867131	52869235	0.5105	0.8982	0.9438	0.5188	0.9515
90317	ZNF616	19	52616344	52643191	0.272	0.9434	0.9439	0.8775	0.5274
55114	ARHGAP17	16	24930710	25026695	0.008672	0.9414	0.9439	0.4249	0.3418
245932	DEFB119	20	29964966	29978452	0.5787	0.8871	0.9439	0.9826	0.1042
23163	GGA3	17	73232694	73258444	0.5531	0.9654	0.9439	0.5254	0.9325
196335	OR56B4	11	6129009	6129968	0.5671	0.8956	0.9439	0.812	0.9622
2022	ENG	9	130577291	130617052	0.6476	0.9499	0.944	0.8644	0.8915
8387	OR1E1	17	3300760	3301704	0.1334	0.8657	0.9441	0.3797	0.4976
8351	HIST1H3D	6	26196982	26199521	0.8966	0.9566	0.9441	0.6086	0.5983
7280	TUBB2A	6	3153900	3157783	0.2101	0.9686	0.9441	0.9738	0.7444
9816	URB2	1	229761981	229795946	0.1934	0.8074	0.9442	0.915	0.1367
1384	CRAT	9	131857073	131873070	0.1844	0.9036	0.9442	0.4798	0.8054
56242	ZNF253	19	19976639	20005099	0.22	0.8758	0.9443	0.7422	0.948
219333	USP12	13	27640287	27746033	0.3187	0.9556	0.9444	0.8829	0.6146
286207	C9orf117	9	130469263	130476303	0.4266	0.9303	0.9445	0.9548	0.8797
54331	GNG2	14	52327022	52436518	0.2398	0.8613	0.9445	0.8474	0.7886
114112	TXNRD3	3	126325895	126375056	0.0713	0.9008	0.9445	0.8994	0.8756
3717	JAK2	9	4985245	5129948	0.3287	0.88	0.9445	0.4418	0.1355
5921	RASA1	5	86564070	86687743	0.7604	0.9563	0.9445	0.7732	0.9567
3891	KRT85	12	52753790	52761309	0.02773	0.8485	0.9446	0.9149	0.8408
284114	TMEM102	17	7338762	7340998	0.388	0.9671	0.9447	0.8173	0.8486
9278	ZBTB22	6	33282182	33285719	0.4875	0.9798	0.9447	0.3582	0.4851
197259	MLKL	16	74705753	74734789	0.5892	0.9907	0.9449	0.864	0.7681
341116	MS4A10	11	60552821	60568778	0.9701	0.7588	0.945	0.65	0.8864
6902	TBCA	5	76986995	77072185	0.1589	0.9911	0.945	0.1815	0.9125
6507	SLC1A3	5	36606457	36688436	0.8499	0.7943	0.9451	0.7611	0.4322
29924	EPN1	19	56186561	56207141	0.4998	0.9657	0.9451	0.8477	0.9644
1002	CDH4	20	59827482	60515673	0.3381	0.7099	0.9452	0.8891	0.899
2793	GNGT2	17	47283596	47287936	0.486	0.9747	0.9453	0.6256	0.7542
5595	MAPK3	16	30125426	30134630	0.003091	0.6447	0.9454	0.89	0.1743
388394	RPRML	17	45055522	45056614	0.05924	0.9916	0.9454	0.5189	0.8504
2864	FFAR1	19	35841645	35844764	0.7199	0.9264	0.9455	0.9273	0.7928
79923	NANOG	12	7941995	7948655	0.7207	0.6475	0.9455	0.5629	0.6841
9873	FCHSD2	11	72547788	72853727	0.9525	0.8668	0.9457	0.7237	0.7188
8367	HIST1H4E	6	26204873	26205249	0.8957	0.8571	0.9459	0.648	0.5972
8148	TAF15	17	34136459	34174246	0.7317	0.9302	0.9459	0.8506	0.4908
84189	SLITRK6	13	86366922	86373483	0.303	0.8903	0.9459	0.3277	0.9212
1877	E4F1	16	2273490	2285743	0.3694	0.8157	0.9462	0.9192	0.9151
51126	NAA20	20	19997934	20014273	0.7508	0.9029	0.9462	0.8522	0.9892
80212	CCDC92	12	124420955	124457373	0.3203	0.9085	0.9463	0.4964	0.7509
644524	NKX2-4	20	21376005	21378047	0.3057	0.951	0.9463	0.5505	0.3077
79867	TCTN2	12	124155660	124192950	0.6984	0.7327	0.9464	0.673	0.5356
89970	RSPRY1	16	57220026	57274385	0.5167	0.9649	0.9464	0.5171	0.9542
245911	DEFB108B	11	71544246	71548608	0.1365	0.9165	0.9467	0.05428	0.1064
27107	ZBTB11	3	101368283	101395988	0.4209	0.9223	0.9467	0.8397	0.4706
57468	SLC12A5	20	44650329	44688789	0.2034	0.7842	0.9469	0.6186	0.471
58527	ABRACL	6	139349819	139364439	0.1399	0.9645	0.9469	0.8614	0.6381
101929163	LOC101929163	6	32371234	32373967	0.8513	0.8856	0.947	0.3659	0.8058
131177	FAM3D	3	58619670	58652575	0.7272	0.9679	0.947	0.984	0.8245
388512	CLEC17A	19	14693896	14721956	0.7081	0.9351	0.9472	0.9845	0.1832
283518	KCNRG	13	50589390	50595058	0.9422	0.8049	0.9472	0.7297	0.9997
8760	CDS2	20	5107407	5178533	0.7181	0.7146	0.9473	0.9857	0.8725
84953	MICALCL	11	12308447	12383687	0.9856	0.9881	0.9473	0.9573	0.03717
9517	SPTLC2	14	77972340	78083110	0.3731	0.7611	0.9474	0.738	0.5031
9797	TATDN2	3	10290177	10322906	0.8468	0.875	0.9475	0.8344	0.8519
115265	DDIT4L	4	101106267	101111939	0.6581	0.9722	0.9476	0.7548	0.5699
63908	NAPB	20	23355156	23402156	0.9451	0.8072	0.9477	0.9928	0.1963
136541	PRSS58	7	141951958	141957878	0.7254	0.6524	0.9481	0.9511	0.296
1209	CLPTM1	19	45457842	45496604	0.003435	0.8934	0.9484	0.6151	0.4283
23201	FAM168A	11	73111837	73309234	0.9275	0.4354	0.9485	0.6833	0.8506
51187	RSL24D1	15	55473512	55489231	0.7509	0.8239	0.9485	0.6461	0.04561
57666	FBRSL1	12	133067041	133161774	0.01241	0.7718	0.9485	0.719	0.1403
291	SLC25A4	4	186064417	186071538	0.7801	0.9687	0.9486	0.7502	0.6304
4063	LY9	1	160765864	160798045	0.1039	0.9359	0.9486	0.6767	0.7742
84885	ZDHHC12	9	131483148	131486451	0.9162	0.7816	0.9487	0.9939	0.6926
114801	TMEM200A	6	130687426	130764569	0.1278	0.9249	0.9487	0.9787	0.2537
53829	P2RY13	3	151044096	151047337	0.3663	0.9814	0.9488	0.4476	0.9763
10419	PRMT5	14	23389733	23398789	0.5761	0.7752	0.9489	0.8453	0.3182
84168	ANTXR1	2	69240276	69476459	0.5663	0.8844	0.9489	0.8073	0.6077
84627	ZNF469	16	88493879	88507165	0.7607	0.8699	0.949	0.8705	0.802
10162	LPCAT3	12	7085347	7125842	0.06073	0.9807	0.949	0.7072	0.07544
55247	NEIL3	4	178230991	178284092	0.8667	0.8575	0.9491	0.9795	0.1841
9411	ARHGAP29	1	94634463	94713251	0.572	0.8878	0.9491	0.949	0.2696
482	ATP1B2	17	7554254	7561089	0.2698	0.9922	0.9491	0.4235	0.913
100500938	CCDC179	11	22868468	22881972	0.7797	0.7781	0.9491	0.9229	0.9918
6832	SUPV3L1	10	70939993	70968854	0.007529	0.7116	0.9492	0.6712	0.448
5966	REL	2	61108709	61171410	0.9291	0.9057	0.9492	0.6582	0.8742
10686	CLDN16	3	190105661	190129932	0.7792	0.9171	0.9492	0.6058	0.7265
337976	KRTAP20-2	21	32007583	32007780	0.1283	0.8333	0.9492	0.7713	0.9851
83607	AMMECR1L	2	128619204	128643635	0.6864	0.938	0.9493	0.432	0.7834
5801	PTPRR	12	71031853	71314584	0.02673	0.8299	0.9496	0.3405	0.3077
204474	PDILT	16	20370492	20416064	0.1735	0.8959	0.9496	0.9796	0.721
170691	ADAMTS17	15	100511643	100882183	0.1247	0.9639	0.9497	0.7246	0.8418
208	AKT2	19	40736224	40791443	0.6194	0.9002	0.9498	0.9879	0.4473
3119	HLA-DQB1	6	32627241	32634466	0.6441	0.8576	0.9499	0.6362	0.8721
2356	FPGS	9	130565137	130576799	0.5123	0.7987	0.9501	0.9367	0.7606
6760	SS18	18	23596217	23671176	0.7451	0.7818	0.9504	0.6714	0.8375
4628	MYH10	17	8377523	8534094	0.9271	0.767	0.9507	0.9714	0.7178
23300	ATMIN	16	81069458	81080955	0.3155	0.8323	0.9507	0.7768	0.6789
9757	KMT2B	19	36208921	36229781	0.6389	0.9628	0.9509	0.9314	0.5158
8467	SMARCA5	4	144434616	144478642	0.4181	0.8229	0.9511	0.4379	0.4928
101928436	LOC101928436	1	103961373	103975528	0.2127	0.8513	0.9511	0.8725	0.515
374659	HDDC3	15	91474148	91475792	0.6335	0.9577	0.9512	0.593	0.9254
3135	HLA-G	6	29794756	29798899	0.9506	0.5596	0.9512	0.4473	0.261
222235	FBXL13	7	102453308	102715288	0.008527	0.7934	0.9512	0.8618	0.2547
219699	UNC5B	10	72972292	73062635	0.948	0.8892	0.9512	0.8356	0.7939
100287898	TTC34	1	2572807	2706230	0.422	0.7742	0.9513	0.6022	0.4364
29802	VPREB3	22	24094930	24096630	0.02263	0.9896	0.9513	0.1917	0.9644
124923	SGK494	17	26934799	26941377	0.7218	0.977	0.9514	0.965	0.5673
286	ANK1	8	41510744	41754280	0.07341	0.9086	0.9514	0.9908	0.3924
126669	SHE	1	154442118	154474786	0.5825	0.9995	0.9514	0.9336	0.7781
63892	THADA	2	43457975	43823185	0.2797	0.8391	0.9515	0.677	0.8776
210	ALAD	9	116148592	116163618	0.5078	0.8157	0.9515	0.9429	0.9344
93107	KCNG4	16	84254741	84273356	0.6093	0.9182	0.9517	0.9223	0.6269
1508	CTSB	8	11700033	11725646	0.1563	0.6522	0.9517	0.9581	0.256
136306	SVOPL	7	138279030	138385969	0.9521	0.7023	0.9517	0.821	0.6174
5279	PIGC	1	172410597	172413230	0.1777	0.8762	0.9519	0.8055	0.7509
11127	KIF3A	5	132028323	132073265	0.876	0.8816	0.9519	0.9443	0.3464
8528	DDO	6	110709545	110736839	0.5876	0.8337	0.952	0.9318	0.2158
89765	RSPH1	21	43892596	43916417	0.6259	0.948	0.9521	0.6398	0.9663
9419	CRIPT	2	46844325	46852881	0.4126	0.9382	0.9521	0.8941	0.7036
116135	LRRC3B	3	26664300	26752267	0.3408	0.4845	0.9522	0.8898	0.9728
333926	PPM1J	1	113252616	113257950	0.2206	0.7071	0.9522	0.8219	0.9815
4790	NFKB1	4	103422486	103538459	0.5138	0.8776	0.9523	0.9446	0.9028
126917	IFFO2	1	19230774	19282826	0.002859	0.5897	0.9525	0.7721	0.8557
7707	ZNF148	3	124944513	125094198	0.5041	0.9928	0.9525	0.9085	0.153
8360	HIST1H4D	6	26188938	26189304	0.9002	0.9575	0.9525	0.6209	0.5877
9750	FAM65B	6	24804512	24936275	0.9417	0.9316	0.9526	0.5282	0.6576
1140	CHRNB1	17	7348406	7360932	0.6227	0.8742	0.9527	0.7729	0.8816
27063	ANKRD1	10	92671857	92681032	0.503	0.6174	0.9527	0.9286	0.9404
22850	ADNP2	18	77866915	77898229	0.4443	0.8159	0.9528	0.9772	0.6142
10181	RBM5	3	50126341	50156397	0.1154	0.931	0.9529	0.6529	0.499
554223	LOC554223	6	29759683	29765584	0.9962	0.521	0.9531	0.5216	0.195
55788	LMBRD1	6	70385641	70507049	0.7366	0.8098	0.9531	0.9536	0.4931
55147	RBM23	14	23369854	23388396	0.6598	0.8428	0.9532	0.9253	0.4041
6152	RPL24	3	101399934	101405564	0.3728	0.8727	0.9535	0.6621	0.4143
2980	GUCA2A	1	42628362	42630395	0.6408	0.9195	0.9536	0.9012	0.03121
375189	PFN4	2	24337954	24346334	0.0629	0.9287	0.9538	0.9413	0.4834
51650	MRPS33	7	140705961	140714781	0.5978	0.8438	0.9538	0.8517	0.9518
9271	PIWIL1	12	130822433	130856877	0.9389	0.9824	0.9538	0.9693	0.7828
6871	TADA2A	17	35766977	35839830	0.2849	0.8186	0.9539	0.4836	0.6827
8438	RAD54L	1	46713367	46744145	0.07481	0.9133	0.954	0.9856	0.9169
23474	ETHE1	19	44010871	44031408	0.1762	0.9484	0.9542	0.2154	0.6731
57495	NWD2	4	37246690	37451087	0.09181	0.8045	0.9544	0.8127	0.7756
4883	NPR3	5	32710284	32791830	0.919	0.9229	0.9544	0.5407	0.9546
727936	GXYLT2	3	72937385	73024525	0.9744	0.9742	0.9544	0.9686	0.7892
51375	SNX7	1	99127236	99226056	0.08494	0.8766	0.9545	0.6633	0.7792
100507003	GFY	19	49929688	49932075	0.4093	0.7144	0.9546	0.8662	0.8573
138151	NACC2	9	138898383	138987131	0.4215	0.9707	0.9547	0.4754	0.6576
55504	TNFRSF19	13	24144509	24250244	0.5827	0.973	0.9547	0.4136	0.6176
50853	VILL	3	38032217	38048676	0.5166	0.8703	0.9548	0.5309	0.8894
6263	RYR3	15	33603177	34158304	0.9136	0.966	0.9549	0.8666	0.9596
4905	NSF	17	44668035	44834830	0.03924	0.9375	0.955	0.2589	0.9385
3963	LGALS7	19	39261608	39264157	0.8977	0.9704	0.955	0.5567	0.9979
4152	MBD1	18	47793252	47808144	0.4509	0.8742	0.9551	0.6949	0.7667
101927601	GOLGA6L19	15	83011400	83018196	0.8441	0.8669	0.9551	0.7221	0.5521
126695	KDF1	1	27276047	27286901	0.3361	0.9175	0.9552	0.7483	0.6297
11086	ADAM29	4	175839509	175899331	0.8891	0.8354	0.9552	0.2809	0.7567
5104	SERPINA5	14	95047706	95059457	0.5225	0.9919	0.9552	0.9029	0.7556
254863	TMEM256	17	7306293	7307450	0.3894	0.9807	0.9552	0.7115	0.8633
154743	C7orf60	7	112459202	112579932	0.9475	0.8292	0.9554	0.9589	0.07131
3012	HIST1H2AE	6	26217148	26217711	0.9067	0.9523	0.9555	0.6451	0.5868
23062	GGA2	16	23474863	23521815	0.6034	0.8984	0.9557	0.9383	0.5091
2635	GBP3	1	89472360	89488556	0.09564	0.8565	0.9559	0.6331	0.9279
7001	PRDX2	19	12907634	12912724	0.9762	0.7911	0.9559	0.8029	0.9646
286223	C9orf47	9	91605778	91611057	0.6895	0.9746	0.9559	0.8221	0.008545
353238	PADI6	1	17698741	17728195	0.6681	0.9415	0.956	0.4754	0.3936
113179	ADAT3	19	1905371	1913446	0.8166	0.8281	0.9561	0.7691	0.9553
29107	NXT1	20	23331373	23335408	0.08105	0.6423	0.9563	0.9825	0.1347
134265	AFAP1L1	5	148651401	148721368	0.2299	0.9116	0.9564	0.4613	0.7305
659	BMPR2	2	203241033	203432474	0.1333	0.9216	0.9564	0.8323	0.8759
122042	RXFP2	13	32313679	32377009	0.05461	0.9633	0.9564	0.8404	0.8086
993	CDC25A	3	48198668	48230153	0.3554	0.9536	0.9565	0.4562	0.8182
337969	KRTAP19-2	21	31859509	31859667	0.8573	0.9217	0.9567	0.9038	0.9408
64137	ABCG4	11	119019750	119033375	0.608	0.8508	0.9567	0.6753	0.5219
5223	PGAM1	10	99186027	99193198	0.18	0.91	0.9568	0.455	0.281
64429	ZDHHC6	10	114190058	114207301	0.8432	0.9226	0.9568	0.9984	0.9458
51090	PLLP	16	57290009	57318584	0.09803	0.968	0.9569	0.5311	0.6796
64318	NOC3L	10	96092989	96122715	0.8675	0.8374	0.9569	0.9463	0.5557
4792	NFKBIA	14	35870716	35873960	0.3995	0.9757	0.9571	0.6548	0.3281
9509	ADAMTS2	5	178537852	178772431	0.5651	0.73	0.9571	0.5088	0.5181
2995	GYPC	2	127413426	127454251	0.3979	0.9291	0.9571	0.9228	0.6941
10051	SMC4	3	160117078	160152755	0.9696	0.9816	0.9572	0.9713	0.8867
8343	HIST1H2BF	6	26199787	26200216	0.9125	0.8557	0.9572	0.6471	0.5931
55620	STAP2	19	4324040	4342783	0.7991	0.8984	0.9572	0.7239	0.8912
60468	BACH2	6	90636247	91006627	0.4785	0.9763	0.9573	0.9645	0.7867
114803	MYSM1	1	59120411	59165747	0.4688	0.9527	0.9574	0.96	0.7428
89927	C16orf45	16	15528325	15682116	0.3789	0.9495	0.9575	0.2779	0.6429
90332	EXOC3L2	19	45715879	45737469	0.6604	0.8891	0.9575	0.9068	0.9053
23548	TTC33	5	40711678	40756072	0.4752	0.8646	0.9577	0.55	0.8176
5886	RAD23A	19	13056628	13064457	0.863	0.4255	0.9578	0.8545	0.9129
64223	MLST8	16	2255178	2259418	0.5077	0.8354	0.9578	0.5194	0.9053
22883	CLSTN1	1	9789079	9884550	0.05935	0.9877	0.9578	0.8468	0.5336
340152	ZC3H12D	6	149768766	149806148	0.3078	0.956	0.9579	0.9508	0.508
344752	AADACL2	3	151451704	151475556	0.3041	0.9947	0.9579	0.9783	0.6441
10206	TRIM13	13	50571143	50592603	0.9447	0.8535	0.958	0.7336	0.9993
9135	RABEP1	17	5185558	5289132	0.4197	0.6694	0.958	0.5222	0.2153
2993	GYPA	4	145030456	145061904	0.05071	0.7932	0.958	0.5749	0.7208
9934	P2RY14	3	150929905	150996996	0.1082	0.9744	0.958	0.6186	0.9727
5495	PPM1B	2	44395984	44471570	0.18	0.9823	0.958	0.6029	0.6909
56915	EXOSC5	19	41892275	41903289	0.2724	0.8766	0.9582	0.9542	0.6431
3093	UBE2K	4	39699664	39784412	0.5228	0.9393	0.9582	0.9822	0.4915
1350	COX7C	5	85913784	85916583	0.41	0.3008	0.9583	0.4769	0.7378
2184	FAH	15	80445233	80478924	0.9058	0.9833	0.9583	0.9772	0.7074
11000	SLC27A3	1	153746830	153752633	0.2549	0.9701	0.9584	0.9996	0.8033
27283	TINAG	6	54173203	54254950	0.01153	0.9111	0.9584	0.9467	0.8203
6341	SCO1	17	10583649	10600885	0.1205	0.9476	0.9585	0.8921	0.9732
9096	TBX18	6	85442214	85473954	0.3572	0.9931	0.9586	0.9736	0.7625
126668	TDRD10	1	154474695	154520624	0.551	0.9995	0.9587	0.9484	0.8229
257169	C9orf43	9	116172924	116191964	0.5028	0.8381	0.9588	0.9525	0.9407
4909	NTF4	19	49564323	49568333	0.1918	0.7682	0.9588	0.9621	0.9176
128209	KLF17	1	44513987	44600812	0.3888	0.9077	0.9589	0.868	0.07721
4717	NDUFC1	4	140211071	140223705	0.608	0.7887	0.959	0.7846	0.2761
115290	FBXO17	19	39432041	39466453	0.5101	0.8657	0.9591	0.8793	0.05968
8208	CHAF1B	21	37757689	37789125	0.2123	0.9557	0.9593	0.5755	0.8961
79919	C2orf54	2	241825465	241836267	0.4692	0.9201	0.9594	0.9177	0.9146
114904	C1QTNF6	22	37576206	37594341	0.3528	0.9835	0.9594	0.9334	0.658
55174	INTS10	8	19674876	19709589	0.7232	0.8969	0.9594	0.6099	0.7663
642597	C18orf42	18	5143672	5197507	0.7512	0.7853	0.9594	0.7987	0.7018
339210	C17orf67	17	54869274	54911256	0.0009729	0.5663	0.9595	0.964	0.2526
53342	IL17D	13	21276222	21297239	0.8655	0.7026	0.9596	0.6123	0.9398
160419	C12orf50	12	88373816	88423176	0.5734	0.9007	0.9596	0.9848	0.6336
30837	SOCS7	17	36508007	36561846	0.1687	0.97	0.9596	0.7423	0.0418
58189	WFDC1	16	84328244	84363450	0.9125	0.5714	0.9597	0.6586	0.9864
92346	C1orf105	1	172389828	172437969	0.292	0.9379	0.9599	0.8963	0.4595
5440	POLR2K	8	101162839	101166230	0.3297	0.9507	0.9599	0.3187	0.7152
29950	SERTAD1	19	40928408	40931932	0.576	0.9028	0.9601	0.8982	0.003594
3565	IL4	5	132009678	132018370	0.3674	0.8731	0.9602	0.9989	0.9085
7769	ZNF226	19	44669215	44682534	0.928	0.4045	0.9604	0.8323	0.6915
1025	CDK9	9	130548305	130553052	0.6281	0.7923	0.9604	0.9145	0.7584
286365	OR13D1	9	107456703	107457743	0.8491	0.8862	0.9605	0.7082	0.8749
522	ATP5J	21	27096791	27107965	0.6068	0.7503	0.9605	0.8949	0.5602
1031	CDKN2C	1	51434367	51440309	0.4143	0.7065	0.9606	0.9229	0.9169
54938	SARS2	19	39405904	39421536	0.3846	0.9547	0.9606	0.8954	0.6417
710	SERPING1	11	57365027	57382326	0.2886	0.9869	0.9607	0.9507	0.5797
337970	KRTAP19-3	21	31863782	31864275	0.844	0.9393	0.9608	0.9141	0.9562
55885	LMO3	12	16701306	16761148	0.2952	0.8214	0.9608	0.6459	0.3446
342897	NCCRP1	19	39687604	39692522	0.9476	0.9157	0.9609	0.2763	0.8748
374868	ATP9B	18	76829394	77138283	0.1763	0.849	0.9609	0.8669	0.8038
4673	NAP1L1	12	76438672	76478738	0.1157	0.9408	0.9611	0.9688	0.717
2996	GYPE	4	144792019	144826716	0.1678	0.9025	0.9612	0.2605	0.8898
221749	PXDC1	6	3722836	3752246	0.5641	0.4426	0.9612	0.816	0.7313
203	AK1	9	130628759	130640022	0.6408	0.9793	0.9613	0.9399	0.422
3360	HTR4	5	147830595	148034090	0.9112	0.8832	0.9613	0.8265	0.9969
2289	FKBP5	6	35541362	35696360	0.6328	0.6979	0.9613	0.6186	0.9597
158399	ZNF483	9	114287439	114340124	0.6232	0.6041	0.9614	0.8939	0.3765
57524	CASKIN1	16	2227184	2246479	0.4895	0.8609	0.9614	0.5493	0.9044
10492	SYNCRIP	6	86317502	86353568	0.9084	0.9806	0.9614	0.9295	0.9529
5629	PROX1	1	214161278	214214853	0.3402	0.7663	0.9615	0.9771	0.8418
285195	SLC9A9	3	142984063	143567373	0.7998	0.9308	0.9618	0.6202	0.5074
9053	MAP7	6	136663419	136871957	0.3757	0.9852	0.9618	0.8983	0.3788
2994	GYPB	4	144917257	144940498	0.2155	0.9771	0.9619	0.8621	0.9905
8411	EEA1	12	93166285	93323107	0.3301	0.956	0.9619	0.8707	0.8881
128954	GAB4	22	17442826	17489112	0.5693	0.8743	0.9621	0.9563	0.3124
55502	HES6	2	239146908	239148681	0.6419	0.7762	0.9621	0.5759	0.4577
26147	PHF19	9	123617929	123657168	0.5007	0.8867	0.9622	0.4588	0.774
80824	DUSP16	12	12626216	12715773	0.1545	0.9012	0.9622	0.7538	0.2259
5027	P2RX7	12	121570622	121624439	0.3297	0.8985	0.9623	0.5793	0.6108
138428	PTRH1	9	130476227	130487152	0.5229	0.9574	0.9623	0.9561	0.9139
26285	CLDN17	21	31538241	31538971	0.9745	0.8053	0.9624	0.955	0.8555
23151	GRAMD4	22	46973124	47078652	0.2398	0.8736	0.9624	0.9478	0.6357
6035	RNASE1	14	21269515	21271036	0.1353	0.9587	0.9625	0.524	0.5173
10723	SLC12A7	5	1050489	1112172	0.3818	0.9073	0.9625	0.4602	0.9488
51134	CEP83	12	94702056	94853764	0.7491	0.8051	0.9626	0.2016	0.4947
6665	SOX15	17	7491496	7494037	0.885	0.9727	0.9626	0.8821	0.9997
201243	C17orf74	17	7328851	7330887	0.3834	0.9798	0.9627	0.7196	0.8478
93487	MAPK1IP1L	14	55518362	55536912	0.974	0.8148	0.9628	0.8865	0.9355
1455	CSNK1G2	19	1941148	1981337	0.8367	0.9556	0.9628	0.8922	0.9522
2044	EPHA5	4	66185281	66536529	0.04643	0.9703	0.9628	0.9352	0.4329
2193	FARSA	19	13033284	13044558	0.881	0.4516	0.9629	0.8681	0.9321
2581	GALC	14	88304164	88460009	0.1861	0.9146	0.963	0.9525	0.8409
8125	ANP32A	15	69070874	69113261	0.9366	0.9522	0.9631	0.988	0.479
79908	BTNL8	5	180326077	180377906	0.4264	0.9853	0.9633	0.9323	0.4018
337975	KRTAP20-1	21	31988774	31988944	0.1232	0.8589	0.9634	0.8275	0.9953
333	APLP1	19	36358806	36370699	0.3141	0.9989	0.9635	0.9545	0.1554
122809	SOCS4	14	55493844	55516207	0.4742	0.8228	0.9636	0.8823	0.8617
5734	PTGER4	5	40680032	40696962	0.8702	0.9342	0.9636	0.8782	0.6629
337882	KRTAP19-1	21	31852364	31852636	0.9928	0.9083	0.9636	0.9073	0.9496
2879	GPX4	19	1103936	1106787	0.8232	0.7845	0.9637	0.3436	0.2901
22821	RASA3	13	114747194	114898095	0.9579	0.5694	0.9637	0.8173	0.9296
10201	NME6	3	48335485	48343719	0.4549	0.9808	0.9638	0.8821	0.7958
90850	ZNF598	16	2047653	2059822	0.3716	0.8665	0.9638	0.6607	0.9829
173	AFM	4	74347462	74369718	0.5799	0.9077	0.964	0.9373	0.528
7090	TLE3	15	70340129	70390274	0.9256	0.9992	0.964	0.7044	0.3226
27237	ARHGEF16	1	3371147	3397677	0.9848	0.9855	0.9641	0.9399	0.8527
125931	CEACAM20	19	45010211	45033548	0.2156	0.6475	0.9642	0.8575	0.6583
338321	NLRP9	19	56219798	56249768	0.04485	0.9509	0.9642	0.8029	0.7703
11031	RAB31	18	9708228	9862553	0.1312	0.9603	0.9642	0.9776	0.7567
2876	GPX1	3	49394609	49395791	0.3999	0.9777	0.9643	0.8686	0.7128
8924	HERC2	15	28356183	28567313	0.9757	0.9721	0.9643	0.6557	0.9209
5286	PIK3C2A	11	17108108	17229543	0.9302	0.8225	0.9643	0.6026	0.9513
26519	TIMM10	11	57295936	57298232	0.5617	0.9521	0.9644	0.8576	0.4003
26686	OR4E2	14	22133297	22134238	0.5664	0.9714	0.9647	0.8975	0.8765
3105	HLA-A	6	29910247	29913661	0.9972	0.9022	0.9647	0.1731	0.6336
285141	ERICH2	2	171627528	171655481	0.2563	0.8236	0.9647	0.8366	0.3223
7358	UGDH	4	39500375	39529218	0.3219	0.7186	0.9649	0.7151	0.7929
80011	FAM192A	16	57186378	57220387	0.4996	0.9739	0.965	0.9166	0.9764
57498	KIDINS220	2	8865295	8977755	0.213	0.9935	0.9652	0.8847	0.9796
3849	KRT2	12	53038342	53045959	0.6381	0.906	0.9653	0.9574	0.565
81392	OR2AE1	7	99473685	99474656	0.6791	0.9841	0.9653	0.8081	0.8593
94233	OPN4	10	88414314	88426217	0.9725	0.7653	0.9654	0.919	0.3334
9361	LONP1	19	5691845	5720463	0.1034	0.9793	0.9654	0.9769	0.786
100506388	LOC100506388	17	180996	183279	0.6946	0.8185	0.9655	0.8383	0.9128
50939	IMPG2	3	100941390	101039419	0.6638	0.8984	0.9657	0.6419	0.8066
10772	SRSF10	1	24292935	24306953	0.3632	0.9136	0.9657	0.9518	0.4111
147657	ZNF480	19	52800426	52829180	0.9101	0.9194	0.9658	0.9935	0.5607
55109	AGGF1	5	76326210	76361059	0.2238	0.9429	0.966	0.9732	0.2204
5068	REG3A	2	79384132	79386880	0.8393	0.9656	0.9661	0.8146	0.7787
11170	FAM107A	3	58549841	58613337	0.7939	0.8961	0.9662	0.9438	0.5689
3676	ITGA4	2	182321619	182402474	0.1299	0.9343	0.9663	0.7656	0.7446
8858	PROZ	13	113812968	113826698	0.3368	0.987	0.9664	0.9356	0.3888
8737	RIPK1	6	3064201	3115421	0.0334	0.5951	0.9665	0.9888	0.5784
8497	PPFIA4	1	202995649	203047864	0.7634	0.6052	0.9665	0.9069	0.2763
2331	FMOD	1	203309749	203320557	9.049e-05	0.9729	0.9665	0.879	0.6686
57555	NLGN2	17	7311502	7323183	0.4207	0.9883	0.9665	0.422	0.7703
5453	POU3F1	1	38509523	38512450	0.2778	0.7094	0.9666	0.9529	0.4152
7453	WARS	14	100800125	100842680	0.8485	0.2743	0.9666	0.8202	0.09914
58494	JAM2	21	27011594	27089874	0.3192	0.8606	0.9667	0.8349	0.3132
84276	NICN1	3	49459766	49466777	0.4587	0.9793	0.9667	0.894	0.8948
100288287	KRTAP22-2	21	31962424	31962716	0.1564	0.8596	0.9668	0.84	0.9941
51185	CRBN	3	3191317	3221401	0.3655	0.9558	0.9669	0.7466	0.1175
100631383	FAM47E-STBD1	4	77172853	77232283	0.8615	0.7968	0.967	0.3513	0.3738
54841	BIVM	13	103451399	103493888	0.3258	0.8216	0.967	0.7509	0.7001
4313	MMP2	16	55513081	55540586	0.101	0.9808	0.967	0.9054	0.9812
374768	SPEM1	17	7323652	7324956	0.2969	0.9857	0.9671	0.7026	0.9092
746	TMEM258	11	61556602	61560085	0.465	0.9115	0.9671	0.9355	0.3899
282809	POC1B	12	89813495	89920039	0.8146	0.7203	0.9672	0.9883	0.9974
133308	SLC9B2	4	103946647	103998480	0.09228	0.8468	0.9674	0.934	0.6339
79671	NLRX1	11	119039036	119054725	0.6277	0.8835	0.9675	0.7399	0.6033
3606	IL18	11	112013974	112034840	0.5528	0.9788	0.9675	0.5787	0.2021
91978	TPGS1	19	507497	519654	0.9944	0.6098	0.9676	0.8976	0.4228
94027	CGB7	19	49557531	49561603	0.1471	0.8009	0.9676	0.957	0.9223
5890	RAD51B	14	68286496	69149889	0.06158	0.1504	0.9678	0.2124	0.4568
121355	GTSF1	12	54849736	54867386	0.1567	0.8217	0.9678	0.8098	0.8033
441282	AKR1B15	7	134233849	134264615	0.4635	0.9458	0.968	0.7432	0.4047
9125	RQCD1	2	219433303	219461158	0.2903	0.5764	0.9681	0.7426	0.634
124512	METTL23	17	74722912	74729962	0.9506	0.9442	0.9682	0.8246	0.7337
5805	PTS	11	112097088	112104696	0.709	0.8294	0.9684	0.737	0.377
10923	SUB1	5	32585605	32604185	0.7335	0.9566	0.9684	0.9748	0.4722
27439	CECR6	22	17597189	17602257	0.1101	0.9695	0.9685	0.8432	0.9587
347862	PDDC1	11	767222	777501	0.9358	0.9903	0.9685	0.5147	0.6621
125115	KRT40	17	39133968	39143387	0.4962	0.9688	0.9686	0.6307	0.819
7429	VIL1	2	219283838	219314248	0.7944	0.7017	0.9687	0.9271	0.7993
115350	FCRL1	1	157764193	157789940	0.9956	0.9101	0.9687	0.7625	0.733
120892	LRRK2	12	40618813	40763087	0.9355	0.8717	0.9687	0.9915	0.4975
3972	LHB	19	49519237	49520350	0.1099	0.8375	0.969	0.3526	0.8194
81926	ABHD17A	19	1876975	1885518	0.8005	0.8108	0.9691	0.7691	0.9469
64946	CENPH	5	68485375	68506184	0.2792	0.9437	0.9691	0.9776	0.2247
389827	TMEM8C	9	136379708	136390068	0.2247	0.8081	0.9692	0.5783	0.9402
815	CAMK2A	5	149599054	149669403	0.1742	0.6168	0.9693	0.8579	0.6777
80223	RAB11FIP1	8	37716465	37757015	0.618	0.9865	0.9693	0.6625	0.887
57016	AKR1B10	7	134212344	134226166	0.6349	0.8686	0.9695	0.8968	0.7604
23731	TMEM245	9	111777415	111882225	0.1455	0.9262	0.9696	0.7041	0.1057
94115	CGB8	19	49550895	49552368	0.1102	0.8239	0.9697	0.7311	0.9029
6819	SULT1C2	2	108905095	108926371	0.3697	0.8342	0.9697	0.8667	0.4696
894	CCND2	12	4382901	4414522	0.466	0.9729	0.9697	0.8243	0.8046
306	ANXA3	4	79472742	79531605	0.3058	0.9648	0.9697	0.9316	0.6896
56985	ADPRM	17	10600927	10616264	0.1309	0.9714	0.9698	0.521	0.8457
644168	DRGX	10	50574161	50604062	0.2611	0.8542	0.9699	0.6922	0.7063
25764	HYPK	15	44092619	44094787	0.8856	0.9513	0.97	0.9014	0.5142
1949	EFNB3	17	7608520	7614693	0.3242	0.8144	0.9701	0.909	0.5767
57695	USP37	2	219314974	219433084	0.3939	0.5961	0.9701	0.7232	0.6138
100129924	LOC100129924	1	43253661	43264227	0.2535	0.8642	0.9701	0.8644	0.7754
7444	VRK2	2	58273777	58387055	0.2001	0.877	0.9701	0.7539	0.5685
158248	TTC16	9	130478358	130493879	0.4324	0.959	0.9702	0.9767	0.9204
8320	EOMES	3	27757440	27764206	0.3866	0.69	0.9703	0.7209	0.6913
79153	GDPD3	16	30115977	30125264	0.006594	0.6586	0.9703	0.8951	0.1777
9825	SPATA2	20	48519928	48532080	0.3616	0.9449	0.9704	0.845	0.6154
254225	RNF169	11	74459913	74553458	0.0236	0.9589	0.9704	0.6774	0.9899
100288413	ERVMER34-1	4	53609684	53617807	0.305	0.7713	0.9705	0.9104	0.7124
22978	NT5C2	10	104847774	104953063	0.9252	0.8674	0.9705	0.2338	0.9353
140432	RNF113B	13	98828039	98829521	0.05584	0.8338	0.9705	0.6335	0.1704
342945	ZSCAN22	19	58838385	58853712	0.8493	0.9615	0.9705	0.7316	0.2355
128061	C1orf131	1	231359509	231376933	0.8903	0.8359	0.9707	0.9768	0.5919
26534	OR10G2	14	22102066	22102998	0.6177	0.9772	0.9708	0.9188	0.8445
119679	OR52J3	11	5067756	5068691	0.5851	0.9292	0.9708	0.9891	0.6885
122830	NAA30	14	57857271	57879466	0.8797	0.832	0.9708	0.7485	0.557
8539	API5	11	43333505	43366080	0.06769	0.9884	0.9709	0.1687	0.9808
3577	CXCR1	2	219027568	219031716	0.3211	0.8651	0.971	0.8692	0.7319
54831	BEST2	19	12862600	12869272	0.9507	0.7553	0.971	0.6562	0.654
54958	TMEM160	19	47549167	47551882	0.07955	0.5685	0.9711	0.3125	0.9242
3486	IGFBP3	7	45951844	45960871	0.7707	0.8532	0.9711	0.2401	0.9811
26064	RAI14	5	34656342	34832717	0.3636	0.8456	0.9712	0.9471	0.8308
116985	ARAP1	11	72396114	72463465	0.4849	0.9912	0.9712	0.908	0.5958
5711	PSMD5	9	123578331	123605299	0.5537	0.9923	0.9712	0.7113	0.8961
4188	MDFI	6	41606194	41621984	0.1271	0.9401	0.9712	0.9345	0.3567
91433	RCCD1	15	91498106	91506355	0.6805	0.9738	0.9713	0.6546	0.9049
56970	ATXN7L3	17	42269173	42275747	0.1397	0.6553	0.9715	0.1939	0.8148
10450	PPIE	1	40204517	40229586	0.8662	0.9339	0.9716	0.9727	0.9947
165721	DNAJB8	3	128181275	128186091	0.6677	0.8848	0.9716	0.8691	0.5945
285180	RUFY4	2	218899657	218955304	0.1948	0.9452	0.9716	0.9499	0.8846
275	AMT	3	49454211	49460111	0.461	0.9819	0.9718	0.9277	0.8996
401548	SNX30	9	115511911	115637267	0.8336	0.9717	0.9718	0.9786	0.2744
283463	MUC19	12	40791677	40964632	0.4943	0.9392	0.9719	0.989	0.4664
10716	TBR1	2	162272620	162282381	0.5618	0.8524	0.9721	0.773	0.7172
6785	ELOVL4	6	80624529	80657315	0.06385	0.7412	0.9722	0.7421	0.7174
90321	ZNF766	19	52772824	52795979	0.3313	0.893	0.9722	0.9936	0.7443
23184	MESDC2	15	81239667	81282235	0.7536	0.9785	0.9722	0.9068	0.8192
56265	CPXM1	20	2774715	2781292	0.4086	0.8031	0.9723	0.8488	0.2606
79002	C19orf43	19	12841454	12845529	0.98	0.7506	0.9723	0.6515	0.8972
57510	XPO5	6	43490068	43543812	0.1494	0.9568	0.9723	0.04255	0.6458
348110	ARPIN	15	90443832	90456222	0.5315	0.9662	0.9724	0.9214	0.9282
9351	SLC9A3R2	16	2076869	2089027	0.3631	0.8487	0.9726	0.6149	0.9804
92595	ZNF764	16	30565085	30569642	0.3735	0.7052	0.9726	0.8606	0.9955
9670	IPO13	1	44412478	44433694	0.966	0.9977	0.9727	0.9898	0.6806
80816	ASXL3	18	31158541	31331159	0.2708	0.8552	0.9728	0.779	0.6882
5134	PDCD2	6	170884660	170893780	0.2286	0.7143	0.9729	0.5572	0.09025
6888	TALDO1	11	747417	765024	0.9632	0.9907	0.9729	0.6168	0.6411
93058	COQ10A	12	56660642	56664750	0.9148	0.9595	0.973	0.8395	0.8953
389432	SAMD5	6	147829807	148058677	0.4226	0.9558	0.973	0.9546	0.9925
64409	WBSCR17	7	70597523	71178586	0.9148	0.3501	0.9732	0.08581	0.144
116966	WDR17	4	176986985	177103979	0.8631	0.9294	0.9732	0.9906	0.7703
55763	EXOC1	4	56719802	56771244	0.3614	0.7839	0.9734	0.911	0.2906
9678	PHF14	7	11013495	11209250	0.697	0.9159	0.9735	0.3277	0.6844
246721	POLR2J2	7	102277195	102312176	0.4474	0.6887	0.9735	0.5783	0.1291
55101	ATP5SL	19	41937223	41945843	0.9027	0.9153	0.9736	0.8072	0.5877
84790	TUBA1C	12	49621715	49667117	0.4533	0.7997	0.9736	0.9532	0.3068
284369	SIGLECL1	19	51754332	51772582	0.9251	0.9325	0.9736	0.9852	0.9468
4907	NT5E	6	86159302	86205509	0.4168	0.9712	0.9736	0.7891	0.8616
7024	TFCP2	12	51487539	51566926	0.5903	0.9858	0.9736	0.9436	0.9285
9972	NUP153	6	17615266	17707065	0.9484	0.7445	0.9737	0.323	0.9298
10397	NDRG1	8	134249414	134309835	0.8231	0.9393	0.9737	0.9149	0.9729
440956	IQCF6	3	51812577	51813256	0.6597	0.9216	0.9738	0.8752	0.6362
3122	HLA-DRA	6	32407619	32412823	0.9305	0.9243	0.9738	0.7803	0.9516
27198	HCAR1	12	123212153	123215129	0.3018	0.9841	0.9738	0.7075	0.7797
5781	PTPN11	12	112856536	112947717	0.6915	0.8537	0.974	0.7321	0.8204
388335	TMEM220	17	10616631	10633646	0.08743	0.9809	0.974	0.9082	0.9823
9694	EMC2	8	109455853	109499136	0.8533	0.9899	0.9741	0.6929	0.2527
153218	SPINK13	5	147648423	147665773	0.6477	0.7023	0.9742	0.8612	0.03067
79097	TRIM48	11	55029658	55038595	0.6066	0.8754	0.9742	0.8736	0.9001
91746	YTHDC1	4	69176105	69215824	0.07795	0.6915	0.9743	0.4026	0.6741
3350	HTR1A	5	63255875	63258119	0.02102	0.995	0.9746	0.9182	0.8397
7574	ZNF26	12	133562934	133589154	0.6836	0.9363	0.9747	0.9818	0.9476
100996274	LOC100996274	18	76904758	76906912	0.4399	0.9152	0.9748	0.9269	0.8186
439	ASNA1	19	12848306	12859137	0.4618	0.9396	0.9748	0.6968	0.4743
26508	HEYL	1	40089103	40105348	0.174	0.74	0.975	0.9728	0.8476
130340	AP1S3	2	224616403	224702319	0.176	0.6854	0.975	0.9393	0.4362
57048	PLSCR3	17	7293046	7298162	0.3772	0.9866	0.975	0.7477	0.7411
55905	RNF114	20	48552914	48570422	0.3953	0.9504	0.975	0.8632	0.6202
945	CD33	19	51728335	51743274	0.9409	0.9225	0.975	0.8255	0.7059
79697	C14orf169	14	73957644	73960105	0.4089	0.9315	0.9751	0.77	0.5396
285	ANGPT2	8	6357172	6420784	0.6525	0.9706	0.9751	0.906	0.7204
2834	PRLHR	10	120352916	120355160	0.5351	0.9207	0.9752	0.6988	0.2239
30012	TLX3	5	170736288	170739138	0.8527	0.9091	0.9753	0.554	0.969
84859	LRCH3	3	197518112	197615307	0.6219	0.8789	0.9753	0.9789	0.7538
84954	MPND	19	4343524	4360083	0.8569	0.9322	0.9754	0.7828	0.9355
51337	THEM6	8	143808621	143818350	0.4421	0.8566	0.9755	0.5411	0.6657
8526	DGKE	17	54911460	54946036	0.002947	0.4885	0.9756	0.9378	0.2138
220963	SLC16A9	10	61410522	61469649	0.682	0.9238	0.9756	0.936	0.9914
2488	FSHB	11	30252563	30256824	0.6579	0.9898	0.9757	0.7632	0.3562
10529	NEBL	10	21068900	21463116	0.6989	0.9636	0.9757	0.848	0.9924
26272	FBXO4	5	41925352	41941672	0.7235	0.9351	0.9758	0.6455	0.9628
57158	JPH2	20	42740337	42816218	0.6837	0.7527	0.976	0.8888	0.7111
56547	MMP26	11	5009424	5013659	0.4389	0.9549	0.9761	0.9171	0.7279
25923	ATL3	11	63391554	63439533	0.1143	0.9766	0.9761	0.9373	0.9798
221424	LRRC73	6	43474703	43478081	0.2702	0.9396	0.9762	0.03175	0.6246
7473	WNT3	17	44839872	44896126	0.333	0.9401	0.9763	0.2775	0.9976
30001	ERO1L	14	53108605	53162419	0.794	0.8907	0.9763	0.9463	0.8887
91768	CABLES1	18	20714528	20840434	0.02319	0.7223	0.9764	0.7061	0.7981
83546	RTBDN	19	12936291	12946242	0.9343	0.8911	0.9764	0.7242	0.7276
79629	OCEL1	19	17337040	17340028	0.7524	0.9926	0.9765	0.9873	0.887
820	CAMP	3	48264837	48266981	0.652	0.9525	0.9766	0.9942	0.72
7771	ZNF112	19	44830706	44860856	0.9378	0.742	0.9767	0.8451	0.9945
286151	FBXO43	8	101145588	101158099	0.4172	0.8377	0.9767	0.393	0.9616
2916	GRM6	5	178405328	178422124	0.7816	0.9392	0.9767	0.9215	0.1996
7062	TCHH	1	152078793	152087930	0.3848	0.9516	0.9768	0.8898	0.4175
93659	CGB5	19	49547102	49548568	0.07374	0.857	0.9769	0.3975	0.8777
79639	TMEM53	1	45118920	45140253	0.5842	0.9024	0.9769	0.7063	0.448
201456	FBXO15	18	71740588	71815100	0.2296	0.8944	0.9771	0.938	0.2875
9526	MPDU1	17	7486965	7491530	0.9109	0.9735	0.9771	0.9682	0.993
123876	ACSM2A	16	20462846	20498991	0.452	0.8189	0.9771	0.9879	0.02799
145173	B3GALTL	13	31774112	31906413	0.7806	0.9748	0.9771	0.6699	0.911
220416	LRRC63	13	46786083	46850944	0.8784	0.8268	0.9772	0.95	0.9264
8100	IFT88	13	21140585	21265576	0.5453	0.9183	0.9776	0.4486	0.9042
55656	INTS8	8	95835518	95892721	0.8447	0.9926	0.9776	0.2871	0.9849
4285	MIPEP	13	24304328	24463587	0.2579	0.9972	0.9776	0.5901	0.8761
6462	SHBG	17	7517382	7536700	0.4755	0.9917	0.9777	0.9425	0.9956
84967	LSM10	1	36859031	36863493	0.4697	0.9866	0.9778	0.3799	0.7968
4714	NDUFB8	10	102283497	102289640	0.9587	0.9867	0.978	0.7722	0.6976
4893	NRAS	1	115247085	115259515	0.4351	0.7391	0.9781	0.9576	0.5373
389610	XKR5	8	6666038	6693166	0.1303	0.7173	0.9785	0.9848	0.9633
25844	YIPF3	6	43479565	43484728	0.3085	0.9413	0.9785	0.0298	0.6368
5025	P2RX4	12	121647664	121671909	0.9594	0.8778	0.9786	0.97	0.7418
54438	GFOD1	6	13363587	13487869	0.1158	0.9928	0.9787	0.9188	0.6568
593	BCKDHA	19	41903694	41930910	0.2902	0.8672	0.9789	0.9684	0.7226
9882	TBC1D4	13	75858809	76056782	0.4454	0.9896	0.9789	0.8509	0.499
119682	OR51L1	11	5020213	5021160	0.6678	0.9476	0.979	0.9495	0.3971
113178	SCAMP4	19	1905213	1926012	0.9154	0.8999	0.9791	0.834	0.9831
121391	KRT74	12	52959603	52967609	0.6261	0.7949	0.9793	0.9636	0.7497
387	RHOA	3	49396569	49449526	0.4547	0.9878	0.9793	0.9024	0.654
51522	TMEM14C	6	10723148	10741577	0.8073	0.9104	0.9794	0.9991	0.3631
55135	WRAP53	17	7589389	7606820	0.2805	0.8572	0.9797	0.4117	0.6336
201798	TIGD4	4	153689837	153700916	0.474	0.8523	0.9797	0.5369	0.8571
7181	NR2C1	12	95414005	95467404	0.03467	0.956	0.9797	0.7747	0.3804
646019	CBY3	5	179105559	179107975	0.8513	0.9767	0.9798	0.9968	0.1666
10128	LRPPRC	2	44113363	44223144	0.7365	0.9614	0.9798	0.9906	0.7158
124454	EARS2	16	23533334	23568696	0.5299	0.915	0.9799	0.9805	0.6875
56244	BTNL2	6	32362513	32374900	0.8768	0.9617	0.9799	0.5587	0.9754
9320	TRIP12	2	230631098	230786763	0.9662	0.9465	0.9799	0.8318	0.569
83875	BCO2	11	112046208	112089652	0.7005	0.9897	0.98	0.629	0.2362
3848	KRT1	12	53068520	53074191	0.7237	0.755	0.9801	0.8596	0.3287
6781	STC1	8	23699434	23712320	0.7415	0.953	0.9801	0.5501	0.9164
8727	CTNNAL1	9	111704849	111775829	0.3184	0.9821	0.9802	0.5338	0.07494
494115	RBMXL1	1	89445139	89458643	0.264	0.5389	0.9804	0.6614	0.6826
6911	TBX6	16	30097114	30103258	0.1303	0.7904	0.9807	0.9272	0.181
6144	RPL21	13	27825692	27830705	0.07559	0.7862	0.9808	0.09735	0.9349
51603	METTL13	1	171750761	171766856	0.84	0.9726	0.981	0.9953	0.4762
100170765	ERICH4	19	41949063	41950670	0.4144	0.9189	0.9811	0.8608	0.5706
2551	GABPA	21	27107258	27144771	0.6823	0.8308	0.9812	0.8672	0.6907
9143	SYNGR3	16	2039946	2044276	0.9961	0.9726	0.9813	0.8466	0.955
821	CANX	5	179125019	179158642	0.8843	0.994	0.9813	0.9705	0.2476
708	C1QBP	17	5336099	5342471	0.1576	0.508	0.9814	0.6103	0.1719
940	CD28	2	204571198	204603635	0.1712	0.9122	0.9816	0.9129	0.8734
7851	MALL	2	110841447	110874143	0.8009	0.9247	0.9816	0.7435	0.3129
9719	ADAMTSL2	9	136397286	136440641	0.2452	0.843	0.9819	0.6217	0.9442
4212	MEIS2	15	37183222	37393500	0.1191	0.9472	0.9819	0.4252	0.8339
112802	KRT71	12	52937693	52946931	0.581	0.9185	0.982	0.9753	0.7854
1978	EIF4EBP1	8	37888020	37917883	0.08543	0.9713	0.9822	0.8994	0.1276
348801	LNP1	3	100120037	100175170	0.1718	0.9893	0.9823	0.8749	0.8583
10535	RNASEH2A	19	12912863	12924462	0.9867	0.8386	0.9825	0.7866	0.9839
101929536	LOC101929536	1	40254654	40255843	0.505	0.6808	0.9825	0.8937	0.9671
101927423	PANO1	11	797398	799187	0.9266	0.9921	0.9826	0.5399	0.6626
27433	TOR2A	9	130493803	130497628	0.5426	0.9596	0.9826	0.8794	0.8033
9915	ARNT2	15	80696692	80890278	0.6801	0.9494	0.9827	0.9458	0.869
10670	RRAGA	9	19049372	19051023	0.6603	0.9185	0.9829	0.7982	0.8964
1082	CGB	19	49526126	49527632	0.03682	0.8614	0.983	0.4341	0.9296
79598	CEP97	3	101443436	101489404	0.4453	0.8954	0.983	0.8819	0.5076
55850	USE1	19	17326155	17330638	0.619	0.9914	0.9831	0.9937	0.8701
4217	MAP3K5	6	136878184	137113656	0.4091	0.9897	0.9831	0.9891	0.7461
79966	SCD5	4	83550690	83720010	0.3398	0.9349	0.9832	0.9229	0.8596
4756	NEO1	15	73344056	73597547	0.1921	0.963	0.9835	0.8128	0.9597
2671	GFER	16	2034150	2037750	0.1473	0.7795	0.9836	0.8295	0.9501
160418	TMTC3	12	88536073	88593664	0.9217	0.9406	0.9836	0.9406	0.692
3936	LCP1	13	46700058	46756459	0.6141	0.9808	0.9836	0.9919	0.9388
1670	DEFA5	8	6912829	6914259	0.788	0.9515	0.9837	0.6694	0.04109
30827	CXXC1	18	47808713	47814692	0.5512	0.8704	0.9837	0.7421	0.7877
349667	RTN4RL2	11	57227926	57244384	0.009124	0.9957	0.9838	0.9377	0.8475
126295	ZNF57	19	2900896	2918641	0.6346	0.9787	0.9839	0.8493	0.8549
5551	PRF1	10	72357104	72362531	0.3613	0.9887	0.984	0.6197	0.7283
10907	TXNL4A	18	77732867	77748546	0.1007	0.9667	0.9841	0.9833	0.9363
175	AGA	4	178351928	178363657	0.08954	0.9949	0.9841	0.8724	0.8308
8092	ALX1	12	85673713	85695562	0.3929	0.9704	0.9842	0.9348	0.1261
57231	SNX14	6	86215214	86303850	0.8726	0.98	0.9842	0.9075	0.9241
115361	GBP4	1	89646831	89664633	0.3189	0.7922	0.9843	0.205	0.9852
7639	ZNF85	19	21106059	21133503	0.8488	0.9565	0.9843	0.8089	0.03144
5250	SLC25A3	12	98987403	98995778	0.6191	0.9423	0.9843	0.8704	0.8795
646424	SPINK8	3	48348336	48369831	0.4796	0.943	0.9844	0.667	0.788
7003	TEAD1	11	12695969	12966284	0.2149	0.9876	0.9844	0.6195	0.04981
84958	SYTL1	1	27668483	27680423	0.09394	0.9265	0.9845	0.7603	0.8662
327	APEH	3	49711427	49720936	0.4969	0.9123	0.9845	0.8252	0.9605
2230	FDX1	11	110300661	110335608	0.188	0.9757	0.9846	0.8661	0.6272
56061	UBFD1	16	23568856	23585710	0.4998	0.9033	0.9847	0.9675	0.6711
54931	TRMT10C	3	101280680	101285290	0.9332	0.9912	0.9848	0.9714	0.8304
6187	RPS2	16	2012059	2014827	0.1416	0.7716	0.9849	0.8388	0.9465
153745	FAM71B	5	156589343	156593279	0.246	0.954	0.9849	0.6458	0.8168
2213	FCGR2B	1	161632905	161648444	0.1104	0.8512	0.985	0.8897	0.04736
222234	FAM185A	7	102389399	102449672	0.09831	0.8304	0.985	0.9286	0.13
55898	UNC45A	15	91473410	91497323	0.03399	0.9809	0.9852	0.7101	0.9606
653499	LGALS7B	19	39279850	39282394	0.8705	0.9864	0.9852	0.8399	0.9926
79739	TTLL7	1	84335057	84464850	0.3846	0.8769	0.9854	0.6894	0.9978
7188	TRAF5	1	211499849	211548403	0.04199	0.9864	0.9854	0.6027	0.9716
374907	B3GNT8	19	41931264	41934635	0.4895	0.9287	0.9855	0.8727	0.578
10044	SH2D3C	9	130500596	130541048	0.6272	0.8982	0.9857	0.9546	0.866
29911	HOOK2	19	12873817	12889248	0.993	0.6969	0.9861	0.841	0.9819
23236	PLCB1	20	8112912	8865547	0.9671	0.8746	0.9861	0.0394	0.4494
22983	MAST1	19	12949259	12985766	0.9719	0.9159	0.9861	0.8022	0.8624
26190	FBXW2	9	123519254	123555740	0.4103	0.9651	0.9862	0.9548	0.6184
114335	CGB1	19	49538826	49540191	0.02527	0.8796	0.9863	0.4457	0.9339
83719	YPEL3	16	30103635	30108248	0.1515	0.8408	0.9864	0.9596	0.1732
11169	WDHD1	14	55405656	55493819	0.4738	0.9305	0.9864	0.9363	0.8473
6774	STAT3	17	40465342	40540586	0.1945	0.9855	0.9864	0.844	0.845
10427	SEC24B	4	110354969	110461615	0.4587	0.9978	0.9864	0.956	0.9902
90634	N4BP2L1	13	32974860	33002490	0.5869	0.9871	0.9865	0.9472	0.8868
11145	PLA2G16	11	63341934	63381941	0.179	0.9902	0.9866	0.887	0.8306
219954	OR9I1	11	57885972	57886916	0.8033	0.9978	0.9867	0.8962	0.9479
1780	DYNC1I1	7	95401818	95739634	0.5156	0.9678	0.9867	0.8468	0.812
3726	JUNB	19	12902310	12904125	0.9804	0.6353	0.9869	0.8108	0.9694
285500	LOC285500	4	178363692	178597453	0.4165	0.8522	0.9869	0.9625	0.8594
8399	PLA2G10	16	14766405	14788526	0.3545	0.9944	0.9871	0.9881	0.232
117285	DEFB118	20	29956421	29961726	0.8272	0.9688	0.9872	0.9325	0.09844
344787	ZNF860	3	32023266	32033228	0.5804	0.9134	0.9873	0.8557	0.5625
479	ATP12A	13	25254549	25285923	0.4025	0.9866	0.9874	0.9645	0.4969
100129528	MUC8	12	133049334	133050840	0.1601	0.9979	0.9875	0.9344	0.4983
55967	NDUFA12	12	95365104	95397489	0.02971	0.9448	0.9875	0.8397	0.2431
440498	HSBP1L1	18	77724582	77730822	0.05556	0.924	0.9878	0.9345	0.9225
4254	KITLG	12	88886570	88974250	0.1991	0.8685	0.9879	0.8948	0.5734
55698	RADIL	7	4838736	4923335	0.6856	0.9387	0.9879	0.8261	0.1115
3678	ITGA5	12	54789045	54813050	0.7914	0.938	0.9881	0.891	0.9053
8309	ACOX2	3	58490863	58522929	0.5268	0.8585	0.9884	0.9132	0.06447
8674	VAMP4	1	171669296	171711379	0.8575	0.991	0.9884	0.9184	0.5088
388931	MFSD2B	2	24232953	24248698	0.1431	0.9789	0.9885	0.9729	0.752
55662	HIF1AN	10	102295641	102313681	0.9214	0.9948	0.9885	0.8271	0.7143
25956	SEC31B	10	102246397	102279711	0.9637	0.9922	0.9888	0.2456	0.721
23136	EPB41L3	18	5392380	5630662	0.7111	0.8636	0.9889	0.8676	0.4121
64881	PCDH20	13	61983818	61989655	0.2112	0.8369	0.9889	0.9796	0.704
6615	SNAI1	20	48599513	48605423	0.3425	0.9557	0.989	0.9486	0.788
81932	HDHD3	9	116135698	116139289	0.3928	0.9625	0.9891	0.9483	0.9453
221481	ARMC12	6	35701567	35716690	0.4745	0.9819	0.9891	0.8658	0.8923
57092	PCNP	3	101292997	101313281	0.9103	0.9751	0.9892	0.9171	0.8604
10282	BET1	7	93592082	93633693	0.2395	0.9331	0.9893	0.09507	0.9844
2294	FOXF1	16	86544133	86548070	0.2702	0.9865	0.9894	0.3868	0.6017
7343	UBTF	17	42282401	42298994	0.1813	0.8061	0.9895	0.1919	0.8841
55758	RCOR3	1	211432708	211489727	0.273	0.9844	0.9895	0.5142	0.9673
9658	ZNF516	18	74069637	74207146	0.7678	0.9743	0.9895	0.6806	0.8608
55296	TBC1D19	4	26585546	26758232	0.2014	0.9883	0.99	0.9831	0.06516
3916	LAMP1	13	113951436	113977746	0.4914	0.9945	0.9901	0.9949	0.8591
943	TNFRSF8	1	12123434	12204264	0.8553	0.9962	0.9901	0.4926	0.4945
219537	SMTNL1	11	57305044	57317747	0.02334	0.9825	0.9902	0.9049	0.4321
1668	DEFA3	8	6873391	6875816	0.8615	0.9732	0.9902	0.9682	0.8952
9246	UBE2L6	11	57319128	57335803	0.4119	0.9873	0.9903	0.9343	0.4947
338442	HCAR2	12	123185840	123194392	0.3218	0.9915	0.9903	0.8347	0.7152
85462	FHDC1	4	153857265	153900848	0.5274	0.8916	0.9905	0.8593	0.8826
10752	CHL1	3	238279	451100	0.1358	0.9743	0.9906	0.8354	0.9775
158434	LOC158434	9	98868943	98878693	0.2457	0.9862	0.9909	0.6622	0.8026
9442	MED27	9	134735497	134955274	0.5801	0.9907	0.991	0.7898	0.8533
9871	SEC24D	4	119643978	119759838	0.6438	0.9179	0.9911	0.9966	0.9773
8843	HCAR3	12	123199303	123201439	0.3266	0.9919	0.9911	0.8998	0.8838
55013	CCDC109B	4	110481355	110608872	0.9083	0.9838	0.9912	0.9964	0.7528
374454	KRT77	12	53083396	53097247	0.8035	0.8417	0.9913	0.8849	0.4162
79258	MMEL1	1	2522078	2564499	0.2994	0.8435	0.9913	0.6052	0.1677
26284	ERAL1	17	27182043	27188072	0.3254	0.9816	0.9913	0.9142	0.6132
23765	IL17RA	22	17565849	17596584	0.985	0.9793	0.9913	0.8536	0.3642
9623	TCL1B	14	96152754	96158980	0.7732	0.9949	0.9915	0.1868	0.9068
283189	OR9G4	11	56510304	56511287	0.5393	0.9834	0.9916	0.8958	0.7289
27335	EIF3K	19	39109722	39127595	0.7684	0.9967	0.9916	0.8232	0.9783
91298	C12orf29	12	88429268	88443937	0.5147	0.9709	0.9919	0.9868	0.6599
7484	WNT9B	17	44928952	44964096	0.8036	0.9893	0.992	0.7747	0.9706
542767	C1QTNF9B-AS1	13	24463028	24466242	0.9659	0.9762	0.992	0.5284	0.8068
64412	GZF1	20	23342769	23353683	0.08417	0.8193	0.9923	0.9954	0.1818
5971	RELB	19	45504707	45541456	0.01587	0.8882	0.9923	0.7464	0.7344
119678	OR52E2	11	5079880	5080857	0.8335	0.9972	0.9924	0.9287	0.8228
8443	GNPAT	1	231376919	231413719	0.9295	0.8881	0.9924	0.9946	0.5724
147968	CAPN12	19	39220832	39235114	0.9091	0.9926	0.9927	0.8637	0.3909
114818	KLHL29	2	23608298	23931483	0.02641	0.9985	0.9927	0.6858	0.9117
388336	SHISA6	17	11144740	11467380	0.9375	0.9732	0.9933	0.8977	0.861
441457	NUTM2G	9	99691286	99704572	0.3812	0.9235	0.9934	0.7094	0.9636
100463289	MTRNR2L5	10	57358750	57360488	0.633	0.9258	0.9934	0.8533	0.6188
65998	C11orf95	11	63527364	63536113	0.05635	0.999	0.9936	0.9786	0.5612
63915	BLOC1S5	6	8013800	8064647	0.4077	0.952	0.9938	0.931	0.4654
445582	POTEE	2	131975924	132022944	0.1186	0.9506	0.9938	0.9973	0.7313
25946	ZNF385A	12	54762913	54785083	0.8377	0.9436	0.9938	0.8874	0.9665
55917	CTTNBP2NL	1	112938800	113003786	0.7565	0.9732	0.9939	0.9578	0.6568
51385	ZNF589	3	48282596	48312480	0.8875	0.8498	0.994	0.8817	0.8667
643365	LINC00452	13	114586610	114626485	0.7693	0.9573	0.9941	0.627	0.9624
10418	SPON1	11	13984184	14289679	0.7544	0.9214	0.9941	0.774	0.8376
26020	LRP10	14	23340822	23350789	0.5298	0.9845	0.9942	0.9768	0.9075
84065	TMEM222	1	27648636	27662891	0.3194	0.9819	0.9943	0.7418	0.8489
51030	TVP23B	17	18684458	18710027	0.4031	0.9705	0.9945	0.9951	0.8027
127281	FAM213B	1	2517899	2522908	0.7211	0.9786	0.9946	0.9085	0.8467
6674	SPAG1	8	101170263	101254132	0.6654	0.9507	0.9948	0.2564	0.82
1379	CR1L	1	207818458	207897036	0.5169	0.8858	0.9949	0.553	0.8439
4835	NQO2	6	3000067	3019997	0.03825	0.9858	0.9952	0.8377	0.7225
576	ADGRB2	1	32192718	32230494	0.7491	0.9983	0.9954	0.9248	0.892
3760	KCNJ3	2	155555093	155714864	0.0505	0.9942	0.9955	0.9286	0.7586
81327	OR4A16	11	55110677	55111663	0.6886	0.9928	0.9957	0.916	0.9096
57337	SENP7	3	101043049	101232085	0.7676	0.9836	0.9958	0.7128	0.7116
891	CCNB1	5	68462837	68474072	0.2967	0.9976	0.9959	0.9937	0.6493
6128	RPL6	12	112842994	112856647	0.7576	0.9496	0.9959	0.8059	0.8545
149373	LOC149373	1	231319845	231323373	0.8938	0.9653	0.9959	0.7508	0.6311
4887	NPY2R	4	156094924	156138248	0.8195	0.9723	0.9959	0.9868	0.8814
114336	CGB2	19	49535130	49536495	0.1517	0.8653	0.9966	0.3596	0.9001
27236	ARFIP1	4	153701091	153833064	0.7383	0.9501	0.9966	0.8572	0.8699
81626	SHCBP1L	1	182869000	182922553	0.7502	0.9342	0.9967	0.9141	0.721
2922	GRP	18	56887400	56898003	0.2869	0.9619	0.9967	0.7067	0.9364
728819	C1GALT1C1L	2	43902292	43903461	0.2042	0.9546	0.9967	0.9954	0.8112
8764	TNFRSF14	1	2487291	2495268	0.7167	0.9954	0.9967	0.9112	0.7423
166752	FREM3	4	144498560	144621828	0.631	0.9595	0.9968	0.9261	0.7127
8927	BSN	3	49591922	49708982	0.5329	0.9869	0.9971	0.9525	0.9179
54742	LY6K	8	143781529	143785588	0.5953	0.9244	0.9971	0.927	0.6275
161253	REM2	14	23352374	23356889	0.4326	0.9791	0.9972	0.9694	0.9363
57570	TRMT5	14	61438159	61447888	0.6446	0.9678	0.9972	0.9856	0.6116
51302	CYP39A1	6	46517317	46620567	0.2837	0.9963	0.9973	0.8796	0.5174
9481	SLC25A27	6	46620652	46645927	0.1684	0.9935	0.9975	0.9465	0.5375
158431	ZNF782	9	99578754	99696169	0.1098	0.9124	0.9975	0.4579	0.9925
23038	WDTC1	1	27561007	27635124	0.3377	0.9119	0.9976	0.6472	0.9568
161882	ZFPM1	16	88520014	88601574	0.7255	0.9937	0.9977	0.9996	0.3131
5742	PTGS1	9	125132809	125157982	0.05299	0.9803	0.9978	0.9687	0.6105
79152	FA2H	16	74746853	74808729	0.9454	0.9258	0.9978	0.9951	0.476
2675	GFRA2	8	21549530	21672392	0.7506	0.9935	0.9978	0.9941	0.8208
8501	SLC43A1	11	57252004	57283192	0.01246	0.9994	0.9979	0.9371	0.6436
65123	INTS3	1	153700526	153746555	0.3358	0.9843	0.998	0.9392	0.9049
55229	PANK4	1	2439975	2458061	0.8217	0.9822	0.9981	0.8459	0.6437
10517	FBXW10	17	18647326	18682662	0.4684	0.9862	0.9983	0.9965	0.8265
388585	HES5	1	2460184	2461684	0.6995	0.9965	0.9984	0.9164	0.7179
115352	FCRL3	1	157646271	157670775	0.9185	0.985	0.9984	0.9768	0.3074
9821	RB1CC1	8	53535018	53627026	0.3822	0.9848	0.9984	0.9872	0.7608
9048	ARTN	1	44398992	44402912	0.9754	0.9976	0.9986	0.9804	0.7434
27033	ZBTB32	19	36195389	36207940	0.8817	0.9661	0.9987	0.9221	0.8526
811	CALR	19	13049414	13055304	0.7997	0.9882	0.9988	0.7441	0.9289
9342	SNAP29	22	21213292	21245502	0.8992	0.9879	0.9991	0.9804	0.7855
256126	SYCE2	19	13009894	13030116	0.8679	0.9938	0.9993	0.8067	0.9579
9745	ZNF536	19	30863328	31048966	0.8429	0.9958	0.9994	0.7133	0.925
6882	TAF11	6	34845555	34855908	0.5724	0.972	0.9997	0.9967	0.8275

### Sheet: Table S5
Table S5 – Pathway analyses
NGENES	P_self_onset	P_self_dc14	P_self_tfc6	P_self_tms30	P_self_sdmt30	P_onset	P_dc14	P_tfc6	P_tms30	P_sdmt30	FULL_NAME
5	4.9901e-20	6.6608e-22	1.6026e-25	3.6233e-22	2.9818e-16	0.0013766	0.0019006	8.9929e-06	0.003602	0.020736	R-HSA-5423599_Diseases_of_Mismatch_Repair_(MMR)
26	2.2748e-15	2.1481e-20	3.5437e-24	4.5473e-18	1.9678e-14	0.00025006	0.00047836	9.2844e-06	0.0098177	0.008922	GO:0006298_mismatch_repair
15	1.6821e-16	1.0161e-18	2.1127e-23	2.1542e-18	1.6198e-15	0.00091445	0.0023537	1.0875e-06	0.00068366	0.010775	R-HSA-5358508_Mismatch_Repair
14	6.8112e-16	3.2499e-18	6.5873e-23	5.8991e-19	2.9164e-15	0.0013363	0.0055347	2.6227e-06	0.00026045	0.041354	R-HSA-5358606_Mismatch_repair_(MMR)_directed_by_MSH2:MSH3_(MutSbeta)
22	2.4181e-13	2.0411e-16	3.9968e-22	7.2319e-16	9.2811e-15	0.0019025	0.0070908	7.9852e-05	0.004222	0.0028411	KEGG_MISMATCH_REPAIR
2	7.6351e-19	6.211e-21	3.1955e-21	9.7046e-21	1.4455e-13	0.00098768	0.0024883	0.00027845	0.025891	0.010216	R-HSA-5545483_Defective_Mismatch_Repair_Associated_With_MLH1
2	7.6351e-19	6.211e-21	3.1955e-21	9.7046e-21	1.4455e-13	0.00098768	0.0024883	0.00027845	0.025891	0.010216	R-HSA-5632987_Defective_Mismatch_Repair_Associated_With_PMS2
14	8.4718e-12	1.4974e-13	1.2322e-17	2.58e-13	1.038e-10	0.011203	0.013248	9.2415e-06	0.0065347	0.038699	R-HSA-5358565_Mismatch_repair_(MMR)_directed_by_MSH2:MSH6_(MutSalpha)
2	1.7411e-06	1.8998e-13	1.6738e-12	1.8231e-11	0.00026398	0.14231	1.6439e-05	1.0927e-07	0.00046612	0.0038635	R-HSA-1483152_Hydrolysis_of_LPE
31	2.9378e-08	4.3363e-12	4.6159e-12	2.9423e-12	1.0311e-10	0.080452	0.034954	0.009116	0.028812	0.00085052	GO:1990391_DNA_repair_complex
1336	4.6901e-08	6.0698e-09	6.1383e-12	5.7459e-08	3.8874e-15	0.081694	0.30456	0.2794	0.14279	0.051012	GO:0033554_cellular_response_to_stress
21	4.8171e-08	2.4502e-10	1.8559e-11	6.9174e-13	2.8772e-10	0.0048083	0.022397	0.0068321	0.0055503	0.00701	GO:0016445_somatic_diversification_of_immunoglobulins
2014	3.1549e-08	4.1957e-08	3.4248e-11	3.0957e-06	8.4942e-12	0.34722	0.037371	0.061312	0.25073	0.4294	R-HSA-1430728_Metabolism
10	3.8675e-07	1.5291e-10	5.8415e-11	6.6742e-10	2.2546e-11	0.27719	0.058203	0.0022386	0.12755	0.0075933	R-HSA-9675135_Diseases_of_DNA_repair
2627	1.2337e-07	2.1557e-07	1.0269e-10	1.5526e-06	1.2745e-13	0.10733	0.40538	0.31821	0.42043	0.84357	R-HSA-162582_Signal_Transduction
26	1.1451e-06	1.0774e-08	4.2951e-10	1.3007e-12	2.3633e-08	0.0049841	0.0097982	0.0016937	0.0021828	0.0029531	GO:0002200_somatic_diversification_of_immune_receptors
630	1.2258e-05	4.2305e-07	6.3642e-10	2.4806e-07	1.8096e-13	0.22694	0.42569	0.16294	0.15917	0.01053	GO:0006974_cellular_response_to_DNA_damage_stimulus
1672	4.2946e-06	4.235e-05	1.0921e-09	7.3635e-06	1.6057e-12	0.42934	0.42635	0.50401	0.70691	0.1731	GO:0043167_ion_binding
29	4.8151e-07	1.0013e-07	2.1483e-09	5.5537e-11	2.8667e-06	0.0055396	0.032257	0.003873	0.0022463	0.006765	GO:0002377_immunoglobulin_production
2	9.2112e-06	2.4157e-06	4.5993e-09	2.236e-08	2.7981e-06	0.072166	0.16471	0.0093039	0.0055371	0.643	R-HSA-5632927_Defective_Mismatch_Repair_Associated_With_MSH3
3	3.3287e-06	1.3507e-06	5.8328e-09	7.2666e-07	3.8716e-06	0.045239	0.061031	0.0037795	0.028155	0.1924	R-HSA-5632928_Defective_Mismatch_Repair_Associated_With_MSH2
1702	1.8435e-08	1.9736e-05	7.2153e-09	2.2461e-07	4.8135e-10	0.11006	0.61979	0.66034	0.50466	0.958	GO:0140096_catalytic_activity,_acting_on_a_protein
1531	7.3162e-05	2.663e-05	8.9225e-09	3.0879e-05	3.8443e-10	0.70857	0.17162	0.13742	0.2039	0.070679	GO:0005856_cytoskeleton
1549	2.7894e-05	6.7489e-06	1.0894e-08	1.286e-05	3.4353e-11	0.92133	0.043157	0.098953	0.65796	0.052079	GO:0050790_regulation_of_catalytic_activity
1211	2.3398e-05	2.7858e-06	1.3357e-08	0.00023201	8.12e-11	0.24795	0.36807	0.13641	0.75301	0.44175	GO:0048585_negative_regulation_of_response_to_stimulus
43	0.00017024	2.9997e-07	2.3386e-08	9.1028e-07	9.8441e-06	0.035125	0.069166	0.026691	0.1309	0.029797	GO:0002440_production_of_molecular_mediator_of_immune_response
1837	8.9945e-06	6.3016e-06	2.5948e-08	3.6652e-06	2.8031e-09	0.16029	0.54699	0.49533	0.36438	0.73496	GO:0016740_transferase_activity
1197	0.002198	0.00011243	2.8343e-08	0.00017497	6.9897e-09	0.55347	0.087928	0.034745	0.10004	0.06235	GO:0044430_cytoskeletal_part
95	0.035376	1.9902e-05	3.5011e-08	0.010957	0.00051795	0.058601	0.0030412	4.0047e-06	0.0052693	0.0015844	GO:0010508_positive_regulation_of_autophagy
1801	1.5772e-06	6.0677e-05	4.0983e-08	2.4458e-06	7.136e-12	0.91497	0.44051	0.60999	0.50183	0.091858	GO:0090304_nucleic_acid_metabolic_process
1135	0.0002303	9.5453e-06	4.4145e-08	8.0738e-05	9.6245e-07	0.90718	0.088409	0.21928	0.53243	0.86528	GO:0010941_regulation_of_cell_death
766	0.00036842	6.146e-06	4.8637e-08	3.7849e-06	1.884e-09	0.27706	0.064515	0.22799	0.33773	0.017101	GO:0046872_metal_ion_binding
1022	0.00016165	9.2372e-06	6.0465e-08	2.0666e-05	1.1207e-08	0.9078	0.072269	0.17895	0.3835	0.54913	GO:0042981_regulation_of_apoptotic_process
1037	0.00014089	8.4893e-06	6.0507e-08	2.5115e-05	2.2558e-08	0.91218	0.084827	0.21966	0.40525	0.58432	GO:0043067_regulation_of_programmed_cell_death
1559	8.3338e-06	0.00015897	9.2235e-08	2.7965e-06	3.3484e-07	0.47998	0.34505	0.27939	0.02566	0.72404	GO:0009056_catabolic_process
1355	8.5482e-05	0.0003825	9.909e-08	2.0948e-06	1.489e-07	0.64237	0.37742	0.36002	0.042017	0.45525	GO:1901575_organic_substance_catabolic_process
943	9.7135e-08	1.042e-08	1.1141e-07	1.0806e-05	1.2517e-09	0.031753	2.6254e-06	0.0016417	0.07632	0.10589	GO:0097458_neuron_part
1656	2.2731e-08	3.8751e-05	1.1223e-07	2.0562e-06	2.5625e-08	0.35695	0.066796	0.071232	0.28869	0.67474	GO:0006793_phosphorus_metabolic_process
1632	1.6662e-08	6.2467e-05	1.1401e-07	1.354e-06	2.0816e-08	0.39534	0.12075	0.092267	0.28968	0.69852	GO:0006796_phosphate-containing_compound_metabolic_process
1091	0.00060342	4.5947e-05	1.2922e-07	0.00029886	5.1167e-07	0.47339	0.33227	0.32931	0.96527	0.66948	GO:0042592_homeostatic_process
795	0.00018806	2.6634e-06	1.5655e-07	0.0002381	1.5329e-07	0.20982	0.058465	0.17345	0.17542	0.78308	GO:0044877_protein-containing_complex_binding
851	0.00020573	2.4383e-05	1.7739e-07	1.2214e-05	8.6867e-08	0.27952	0.059993	0.24844	0.35997	0.042533	GO:0043169_cation_binding
788	0.011757	6.5425e-05	1.8237e-07	0.0018866	4.3675e-09	0.9589	0.025645	0.014942	0.80809	0.026167	GO:0051336_regulation_of_hydrolase_activity
637	0.00055539	5.9812e-05	1.9004e-07	0.0048181	0.00015423	0.7996	0.27119	0.11102	0.5546	0.91253	GO:0060548_negative_regulation_of_cell_death
69	0.0026463	2.3036e-05	2.5972e-07	0.038351	0.0016553	0.052811	0.016438	0.0042192	0.14135	0.1129	GO:0045171_intercellular_bridge
1465	2.4702e-08	3.2463e-06	3.1544e-07	1.3671e-07	2.9479e-10	0.0363	0.19319	0.62449	0.24728	0.62774	GO:0042802_identical_protein_binding
614	0.0015101	1.5582e-05	3.5839e-07	9.0506e-06	3.9692e-09	0.53603	0.26365	0.44281	0.39789	0.034031	GO:0006259_DNA_metabolic_process
184	0.0029024	0.00011762	3.6899e-07	0.00014328	8.9403e-08	0.26241	0.23722	0.013539	0.055732	0.0072408	GO:0009416_response_to_light_stimulus
1139	2.8039e-05	6.4534e-08	3.734e-07	9.9278e-06	9.6654e-07	0.54186	0.046415	0.2416	0.038629	0.96998	GO:1901566_organonitrogen_compound_biosynthetic_process
1382	6.2107e-06	1.335e-05	4.011e-07	2.2885e-05	1.5701e-08	0.69657	0.50973	0.36966	0.21295	0.69293	GO:0031226_intrinsic_component_of_plasma_membrane
1187	8.1927e-07	4.2664e-05	4.1972e-07	5.3541e-07	2.2481e-07	0.48081	0.22006	0.10594	0.14555	0.8222	GO:0009605_response_to_external_stimulus
1302	2.1161e-06	1.8398e-05	4.6098e-07	0.00013867	5.7284e-10	0.26575	0.18161	0.042348	0.62479	0.17112	GO:0098772_molecular_function_regulator
1320	7.7455e-07	5.4384e-09	4.7185e-07	2.0694e-05	2.1019e-08	0.011216	3.1788e-05	0.026766	0.1851	0.70216	GO:0120025_plasma_membrane_bounded_cell_projection
1335	1.116e-06	1.0295e-08	4.8785e-07	4.174e-05	3.7708e-08	0.025174	7.2508e-05	0.030812	0.23282	0.75258	GO:0042995_cell_projection
342	0.036548	1.0722e-05	5.4453e-07	0.0059334	0.0013423	0.82819	0.0036155	0.011027	0.29775	0.050889	GO:0009896_positive_regulation_of_catabolic_process
1435	6.5322e-05	0.00025473	6.6287e-07	7.4629e-06	2.7991e-06	0.39993	0.33241	0.3061	0.019491	0.70835	GO:0044248_cellular_catabolic_process
1762	1.1049e-06	0.0001888	6.7489e-07	9.445e-06	1.0783e-09	0.71353	0.37089	0.42644	0.3954	0.37993	GO:0048584_positive_regulation_of_response_to_stimulus
1368	6.874e-12	2.8019e-05	7.4994e-07	5.57e-07	8.5514e-08	0.009078	0.2863	0.67334	0.36667	0.86057	GO:0007399_nervous_system_development
52	0.0049891	4.7849e-05	7.6409e-07	0.13384	0.0047585	0.024194	0.0010553	1.3956e-07	0.0041375	0.022847	GO:0016239_positive_regulation_of_macroautophagy
530	0.0027746	1.5115e-05	7.8999e-07	0.0014204	6.7987e-08	0.3309	0.19568	0.028904	0.10466	0.15592	GO:0007017_microtubule-based_process
866	0.0001562	2.1718e-08	8.2493e-07	7.3417e-06	3.0015e-05	0.059898	4.085e-06	0.014176	0.17862	0.76196	GO:0120038_plasma_membrane_bounded_cell_projection_part
866	0.0001562	2.1718e-08	8.2493e-07	7.3417e-06	3.0015e-05	0.059898	4.085e-06	0.014176	0.17862	0.76196	GO:0044463_cell_projection_part
1490	4.4775e-06	0.00031708	8.2515e-07	1.311e-06	1.5869e-10	0.52054	0.58375	0.40169	0.24502	0.18551	GO:0031328_positive_regulation_of_cellular_biosynthetic_process
700	0.023671	0.00030863	8.4797e-07	0.055162	0.0063489	0.43187	0.0050394	0.0021984	0.76787	0.55906	GO:0031329_regulation_of_cellular_catabolic_process
1509	4.5266e-06	0.00036261	8.9384e-07	2.1838e-06	1.4786e-10	0.39969	0.53697	0.41794	0.25894	0.15778	GO:0009891_positive_regulation_of_biosynthetic_process
770	0.03341	0.00039865	1.1932e-06	0.038943	0.007829	0.56687	0.0058725	0.0029879	0.71447	0.54231	GO:0009894_regulation_of_catabolic_process
453	0.0014543	5.7957e-06	1.254e-06	0.00076131	3.7401e-06	0.8121	0.013392	0.069554	0.2412	0.47543	GO:0043065_positive_regulation_of_apoptotic_process
1864	4.93e-08	2.4808e-05	1.285e-06	9.1909e-07	8.7141e-11	0.6286	0.1617	0.18893	0.07016	0.24509	GO:0051128_regulation_of_cellular_component_organization
1855	5.909e-07	6.7091e-06	1.3054e-06	0.00018018	1.6612e-08	0.017979	0.017281	0.031914	0.014025	0.43144	GO:0005576_extracellular_region
964	0.0023187	0.0021925	1.3266e-06	0.00013859	2.7078e-08	0.47642	0.56854	0.21941	0.19848	0.034008	GO:0015630_microtubule_cytoskeleton
297	0.018172	2.0505e-05	1.3438e-06	0.0094618	0.0028862	0.67001	0.0048394	0.016961	0.42075	0.080934	GO:0031331_positive_regulation_of_cellular_catabolic_process
628	0.0010107	0.00059233	1.4234e-06	0.00010493	1.7159e-05	0.72123	0.33958	0.0048333	0.20538	0.62583	GO:0016604_nuclear_body
795	0.010512	0.00043945	1.4945e-06	0.0053505	5.0915e-06	0.51544	0.41941	0.29741	0.98299	0.49269	GO:0048878_chemical_homeostasis
1325	4.6125e-06	2.3596e-05	1.5145e-06	6.6459e-05	3.0111e-08	0.72888	0.53808	0.36794	0.2551	0.599	GO:0005887_integral_component_of_plasma_membrane
458	0.0018107	1.1341e-05	1.6032e-06	0.0010279	3.195e-06	0.80716	0.017213	0.072943	0.23624	0.48067	GO:0043068_positive_regulation_of_programmed_cell_death
1661	2.6875e-05	0.00022631	1.672e-06	6.1539e-06	2.3093e-11	0.69243	0.77691	0.33621	0.17169	0.32836	GO:0007166_cell_surface_receptor_signaling_pathway
965	2.6118e-05	5.6632e-05	1.7791e-06	7.2932e-05	1.3334e-05	0.516	0.012608	0.33645	0.58757	0.56377	GO:0043085_positive_regulation_of_catalytic_activity
574	0.00042008	0.00030642	1.8622e-06	0.0046	1.4418e-05	0.8018	0.35039	0.15478	0.47215	0.70912	GO:0043069_negative_regulation_of_programmed_cell_death
1772	7.6614e-09	0.00056124	2.002e-06	5.4692e-06	6.502e-11	0.22185	0.62994	0.20226	0.38695	0.32188	GO:0019899_enzyme_binding
561	0.00047078	0.00037464	2.0921e-06	0.004688	6.5912e-06	0.80389	0.30543	0.12122	0.47065	0.66374	GO:0043066_negative_regulation_of_apoptotic_process
155	0.0054399	3.275e-06	2.1261e-06	0.00092354	3.0858e-08	0.36452	0.02474	0.36024	0.38926	0.00039247	GO:0006260_DNA_replication
725	2.5641e-06	1.316e-08	2.1476e-06	7.0517e-06	1.0489e-07	0.043707	3.2685e-06	0.0013623	0.0050101	0.16161	GO:0043005_neuron_projection
326	0.00064338	9.2225e-06	2.2995e-06	2.9282e-06	2.7102e-10	0.32831	0.078953	0.17995	0.15721	0.00076655	R-HSA-73894_DNA_Repair
991	2.7538e-09	1.2829e-06	2.4586e-06	3.4135e-08	1.8202e-12	0.0033974	0.073968	0.48253	0.0086913	0.02675	GO:1901362_organic_cyclic_compound_biosynthetic_process
883	3.689e-09	5.2983e-06	2.5418e-06	5.3822e-08	2.3389e-10	0.010628	0.071281	0.3766	0.0026348	0.033073	GO:0019438_aromatic_compound_biosynthetic_process
1461	4.5055e-05	0.00061446	2.5951e-06	0.00014504	2.696e-07	0.25755	0.87371	0.67285	0.75684	0.52985	GO:0005783_endoplasmic_reticulum
1100	1.0975e-06	0.0001547	2.662e-06	0.00017618	3.9777e-10	0.066444	0.19279	0.10373	0.56949	0.3933	GO:0006928_movement_of_cell_or_subcellular_component
1454	3.3783e-06	8.6091e-05	2.81e-06	3.3242e-06	1.1584e-11	0.3507	0.97383	0.94514	0.34771	0.47485	GO:0140110_transcription_regulator_activity
1369	2.8649e-08	2.2574e-06	2.8838e-06	4.0283e-06	6.2958e-10	0.081324	0.090324	0.92083	0.082842	0.51216	GO:0009059_macromolecule_biosynthetic_process
943	0.00059186	3.8259e-05	3.3418e-06	0.00014459	1.2024e-10	0.53216	0.2306	0.17493	0.26335	0.21594	GO:0009968_negative_regulation_of_signal_transduction
627	0.14849	0.0031093	3.4958e-06	0.0031477	1.3879e-07	0.59333	0.3534	0.26101	0.17728	0.0084085	GO:0005815_microtubule_organizing_center
1421	5.0932e-07	4.0073e-05	3.6118e-06	0.0030135	1.4363e-08	0.0288	0.023855	0.057085	0.60971	0.71734	GO:0098588_bounding_membrane_of_organelle
997	0.00014137	0.00038088	3.7729e-06	0.0035581	1.5908e-05	0.83833	0.090221	0.021447	0.043236	0.26449	GO:0033043_regulation_of_organelle_organization
1230	6.2504e-07	0.00029011	3.9648e-06	1.9469e-05	8.5346e-07	0.34341	0.10993	0.49082	0.39491	0.623	GO:0044093_positive_regulation_of_molecular_function
1421	2.2977e-06	0.0015795	3.9942e-06	2.9924e-06	1.3456e-09	0.45675	0.56951	0.37737	0.19201	0.18415	GO:0010557_positive_regulation_of_macromolecule_biosynthetic_process
14	0.68604	0.00014666	4.0469e-06	4.0548e-06	0.078902	0.87891	0.017991	0.0436	0.0001628	0.52333	GO:0010885_regulation_of_cholesterol_storage
1370	4.8338e-05	6.7116e-06	4.0993e-06	0.00019617	1.1007e-09	0.1001	0.28182	0.96037	0.27228	0.1547	GO:0071702_organic_substance_transport
11	2.7332e-05	2.174e-05	4.2207e-06	9.1097e-05	8.2281e-05	0.21999	0.061071	0.011669	0.41747	0.045976	GO:0032404_mismatch_repair_complex_binding
908	7.7636e-05	0.00077718	4.5272e-06	1.5715e-05	1.6669e-06	0.40172	0.61073	0.13576	0.17666	0.79844	GO:0044451_nucleoplasm_part
819	6.0748e-05	0.00058763	4.5415e-06	1.9184e-05	6.2159e-11	0.28894	0.3379	0.50132	0.39413	0.40669	GO:0022402_cell_cycle_process
1320	8.9678e-08	0.00058526	4.6255e-06	0.00047931	2.0472e-08	0.46987	0.22431	0.21539	0.48324	0.3876	GO:0023056_positive_regulation_of_signaling
498	0.0030849	3.0167e-05	4.9861e-06	0.0018748	5.4524e-06	0.74021	0.032806	0.14327	0.26573	0.44101	GO:0010942_positive_regulation_of_cell_death
1424	1.06e-05	3.5658e-05	5.1577e-06	0.00069012	7.3232e-12	0.43507	0.15371	0.21668	0.3914	0.19522	GO:0044281_small_molecule_metabolic_process
1441	2.0988e-06	0.0015761	5.4363e-06	0.00011285	7.1264e-08	0.25613	0.35221	0.23172	0.40052	0.46898	R-HSA-74160_Gene_expression_(Transcription)
861	8.1272e-05	0.0012548	5.5231e-06	6.2557e-05	3.7721e-11	0.41512	0.49986	0.53668	0.54946	0.37458	GO:0007049_cell_cycle
1616	5.5803e-09	0.0001933	5.6578e-06	8.4447e-05	1.0725e-08	0.20537	0.24047	0.80667	0.14281	0.85081	GO:0048513_animal_organ_development
988	0.00034039	5.9896e-05	6.167e-06	0.00026029	8.4426e-11	0.4783	0.43249	0.24099	0.26086	0.25817	GO:0010648_negative_regulation_of_cell_communication
585	0.1909	0.00025068	6.294e-06	0.0023106	0.00026916	0.49838	0.225	0.075634	0.68248	0.54406	GO:0070925_organelle_assembly
525	3.1309e-05	9.9142e-06	6.4452e-06	0.010742	1.2797e-06	0.078257	0.030801	0.12358	0.25341	0.50759	GO:0030054_cell_junction
600	0.00011579	0.00079542	6.4708e-06	0.00047411	5.038e-09	0.68524	0.071798	0.22962	0.12676	0.18391	GO:0016788_hydrolase_activity,_acting_on_ester_bonds
398	9.8334e-06	1.9639e-05	6.503e-06	7.8858e-05	4.4955e-11	0.067284	0.27887	0.19974	0.32125	0.0026226	GO:0006281_DNA_repair
648	0.068169	0.00092	6.5715e-06	0.00030503	1.7399e-07	0.13938	0.7358	0.26909	0.31103	0.494	R-HSA-1640170_Cell_Cycle
1307	4.1548e-06	0.00086288	6.9533e-06	0.00021193	2.4269e-08	0.32436	0.44221	0.20673	0.41707	0.44093	R-HSA-73857_RNA_Polymerase_II_Transcription
993	0.00022121	6.3554e-05	7.1951e-06	0.00031248	8.5028e-11	0.39818	0.39668	0.23709	0.27573	0.2725	GO:0023057_negative_regulation_of_signaling
523	0.27733	0.0026183	7.3663e-06	0.0043971	3.6338e-07	0.90953	0.33918	0.14041	0.20595	0.0085025	GO:0005813_centrosome
21	0.015245	1.2731e-05	7.4516e-06	0.00054592	4.1144e-05	0.29333	0.019505	0.036004	0.022463	0.059369	R-HSA-5651801_PCNA-Dependent_Long_Patch_Base_Excision_Repair
645	5.0636e-05	2.7804e-05	7.4908e-06	0.0040331	7.0996e-08	0.068237	0.27954	0.055154	0.4301	0.02062	GO:0009628_response_to_abiotic_stimulus
1413	2.85e-07	0.00011456	7.5832e-06	7.1847e-06	7.0304e-12	0.13961	0.88326	0.91157	0.38541	0.016612	GO:0003677_DNA_binding
31	0.51492	0.00033986	7.5988e-06	0.04807	5.0377e-06	0.67751	0.042698	0.031442	0.26358	0.042645	GO:0042769_DNA_damage_response,_detection_of_DNA_damage
1313	1.1552e-07	0.00078949	7.9681e-06	0.0010248	2.1902e-08	0.53812	0.18613	0.20651	0.56013	0.37214	GO:0010647_positive_regulation_of_cell_communication
123	0.24317	7.274e-05	7.9816e-06	0.0028872	4.8804e-05	0.23549	0.23712	0.21187	0.078585	0.3788	R-HSA-69306_DNA_Replication
12	0.00042262	0.00032228	8.6712e-06	0.001031	0.020052	0.018246	0.035839	0.00096387	0.0033418	0.3548	GO:0009263_deoxyribonucleotide_biosynthetic_process
46	0.30476	0.00016537	8.7721e-06	0.00020561	0.022441	0.38201	0.062947	0.20188	0.0073125	0.34233	GO:0030145_manganese_ion_binding
601	2.6773e-08	0.00066794	8.9597e-06	4.2646e-06	0.0039447	1.3287e-05	0.30004	0.27012	0.20109	0.4897	GO:1901698_response_to_nitrogen_compound
1319	2.1592e-08	6.1403e-06	9.0958e-06	6.6927e-06	5.9025e-09	0.047482	0.18035	0.9457	0.10898	0.52314	GO:0034645_cellular_macromolecule_biosynthetic_process
161	0.020124	0.0019042	9.2007e-06	0.00027685	0.003417	0.084823	0.063935	0.018318	0.035835	0.18071	GO:0060326_cell_chemotaxis
1256	1.2575e-09	3.2952e-06	9.2046e-06	3.123e-07	4.7216e-10	0.27487	0.18071	0.78089	0.02395	0.33402	GO:0044271_cellular_nitrogen_compound_biosynthetic_process
1762	1.4201e-06	0.00030597	9.4207e-06	9.7892e-06	1.3133e-10	0.71759	0.84894	0.89849	0.53561	0.11464	GO:0051172_negative_regulation_of_nitrogen_compound_metabolic_process
18	0.0045891	7.0222e-05	9.6819e-06	8.9296e-05	7.1142e-05	0.1614	0.23791	0.18802	0.01991	0.11532	R-HSA-69186_Lagging_Strand_Synthesis
11	0.072131	6.0198e-05	1.0001e-05	0.000437	1.561e-05	0.18384	0.010353	0.12732	0.053204	0.068989	GO:0046653_tetrahydrofolate_metabolic_process
265	0.0020117	0.00010358	1.0132e-05	0.0047988	1.1608e-08	0.12997	0.17169	0.0057653	0.34758	0.00054045	GO:0009314_response_to_radiation
601	0.002313	0.00052731	1.0138e-05	5.9709e-05	9.2481e-06	0.064335	0.39878	0.39002	0.7461	0.30344	GO:0032101_regulation_of_response_to_external_stimulus
881	1.183e-08	1.0689e-05	1.0159e-05	3.1232e-07	4.1036e-10	0.010477	0.069058	0.4099	0.0028742	0.038427	GO:0018130_heterocycle_biosynthetic_process
116	0.25575	0.00010674	1.0314e-05	0.0056958	0.00036837	0.24449	0.17995	0.12772	0.085719	0.55809	R-HSA-69239_Synthesis_of_DNA
9	0.056056	5.2106e-06	1.0437e-05	0.000944	0.0084508	0.55449	0.0023095	0.0071718	0.10245	0.30239	GO:1990825_sequence-specific_mRNA_binding
1100	0.0001843	0.00070848	1.2072e-05	0.00091232	3.2059e-06	0.35975	0.28507	0.10904	0.36163	0.50074	R-HSA-372790_Signaling_by_GPCR
13	0.0027582	2.2953e-05	1.3628e-05	4.0333e-06	0.00032903	0.47253	0.062773	0.061001	0.003083	0.18002	R-HSA-174414_Processive_synthesis_on_the_C-strand_of_the_telomere
26	0.066546	1.0949e-05	1.3747e-05	0.001979	1.4843e-05	0.71235	0.0062131	0.0095133	0.020633	0.039979	R-HSA-110373_Resolution_of_AP_sites_via_the_multiple-nucleotide_patch_replacement_pathway
465	0.03308	0.00015172	1.3972e-05	0.007303	0.0001434	0.62943	0.0024432	0.08233	0.53116	0.45101	GO:0051345_positive_regulation_of_hydrolase_activity
712	0.0010798	3.2173e-05	1.4129e-05	7.2932e-05	3.555e-05	0.23414	0.035221	0.33467	0.069578	0.68906	GO:0008092_cytoskeletal_protein_binding
899	0.00020681	0.0028553	1.4519e-05	0.00024425	1.3015e-09	0.18057	0.98785	0.85013	0.64323	0.55285	GO:0006508_proteolysis
853	1.0142e-09	0.0087016	1.4647e-05	1.5619e-05	9.5153e-05	0.00010264	0.44692	0.27878	0.20794	0.71763	GO:1901700_response_to_oxygen-containing_compound
25	0.022645	0.00011888	1.4977e-05	0.0021494	1.8736e-05	0.47815	0.073162	0.026883	0.060313	0.00196	R-HSA-5696397_Gap-filling_DNA_repair_synthesis_and_ligation_in_GG-NER
177	0.18086	3.8937e-06	1.5032e-05	0.0075303	2.5235e-05	0.4816	0.10337	0.03871	0.095037	0.022415	GO:0051606_detection_of_stimulus
525	2.339e-06	0.00076189	1.5128e-05	4.7147e-05	0.010249	0.0010386	0.42499	0.44896	0.29577	0.79246	GO:0010243_response_to_organonitrogen_compound
1192	4.5757e-06	0.0030304	1.5619e-05	0.00061082	2.312e-08	0.2586	0.52678	0.25532	0.6141	0.50798	R-HSA-212436_Generic_Transcription_Pathway
1455	5.0392e-07	0.0031338	1.5817e-05	0.0034874	1.2038e-10	0.58273	0.8907	0.8524	0.96761	0.60942	GO:1902531_regulation_of_intracellular_signal_transduction
1825	0.0008058	0.0024998	1.8574e-05	0.00029772	1.7547e-10	0.47563	0.57562	0.32641	0.77446	0.37264	GO:0022607_cellular_component_assembly
105	0.0040613	1.0531e-06	1.8829e-05	0.00048639	4.0578e-05	0.50101	0.0011006	0.24637	0.12141	0.078622	GO:0006261_DNA-dependent_DNA_replication
1571	2.6247e-05	0.00069197	1.9195e-05	2.999e-06	2.6207e-09	0.75877	0.44005	0.38149	0.20173	0.54218	GO:0010628_positive_regulation_of_gene_expression
1213	1.9864e-05	0.00081621	2.0061e-05	2.8813e-06	5.868e-08	0.47612	0.57914	0.55547	0.18845	0.31145	GO:0045893_positive_regulation_of_transcription,_DNA-templated
706	0.00020776	8.3832e-05	2.024e-05	0.001396	2.1042e-07	0.48466	0.10994	0.38624	0.23171	0.085621	R-HSA-556833_Metabolism_of_lipids
1285	2.4563e-06	0.0002215	2.0381e-05	0.00015808	3.8949e-06	0.071829	0.045214	0.20315	0.06532	0.59567	GO:0044421_extracellular_region_part
1209	3.4435e-05	1.9198e-05	2.0554e-05	0.00033639	3.5754e-09	0.80149	0.74952	0.45405	0.83578	0.25406	GO:0005739_mitochondrion
277	0.12699	0.00026146	2.0605e-05	0.010526	0.0010941	0.65833	0.0862	0.0065668	0.40217	0.6131	GO:2001233_regulation_of_apoptotic_signaling_pathway
1461	7.464e-06	0.0028563	2.1177e-05	2.1919e-05	5.7472e-08	0.56262	0.55598	0.53405	0.44375	0.16737	GO:0045935_positive_regulation_of_nucleobase-containing_compound_metabolic_process
1230	2.0487e-08	0.00085126	2.1564e-05	0.00073849	1.2617e-07	0.33501	0.24679	0.34435	0.54938	0.50812	GO:0009967_positive_regulation_of_signal_transduction
912	0.00041816	9.9859e-05	2.2516e-05	0.0004504	1.3322e-07	0.64347	0.073572	0.29218	0.2373	0.038123	GO:0006629_lipid_metabolic_process
84	0.018851	0.0016398	2.3122e-05	0.00095841	0.00020249	0.27774	0.21723	0.031638	0.14106	0.001657	GO:0071482_cellular_response_to_light_stimulus
1663	5.1505e-06	3.1755e-05	2.3597e-05	0.00017132	2.5341e-07	0.39487	0.22617	0.89837	0.18365	0.41736	GO:0033036_macromolecule_localization
1216	1.8395e-05	0.00083021	2.4009e-05	3.781e-06	4.7244e-08	0.47842	0.60233	0.58434	0.21949	0.31425	GO:1903508_positive_regulation_of_nucleic_acid-templated_transcription
1374	1.5873e-08	2.3953e-05	2.4522e-05	2.1269e-05	1.4381e-07	0.01941	0.22363	0.53447	0.59363	0.63093	GO:2000026_regulation_of_multicellular_organismal_development
296	0.0012737	1.0432e-05	2.6675e-05	0.0016522	0.0011583	0.27218	0.13702	0.35671	0.60772	0.25705	GO:0005509_calcium_ion_binding
637	0.0099459	0.0011113	2.7258e-05	0.0032953	0.00028172	0.77725	0.6565	0.57012	0.75558	0.61487	GO:0019725_cellular_homeostasis
23	0.035999	0.00042377	2.7318e-05	0.0021546	5.3158e-06	0.55223	0.1144	0.024033	0.049852	0.0013109	GO:0006297_nucleotide-excision_repair,_DNA_gap_filling
211	0.019153	7.7305e-05	2.9123e-05	0.05941	2.9074e-06	0.05641	0.003259	0.0021084	0.56436	0.066942	GO:0007018_microtubule-based_movement
423	0.0016851	0.0045306	2.9257e-05	0.0021999	4.7756e-05	0.067182	0.39617	0.066938	0.63753	0.52397	GO:0070011_peptidase_activity,_acting_on_L-amino_acid_peptides
1217	1.5811e-05	0.00094099	2.9519e-05	4.2908e-06	4.5508e-08	0.45377	0.61506	0.62651	0.22167	0.31702	GO:1902680_positive_regulation_of_RNA_biosynthetic_process
13	0.00078058	4.6306e-05	3.1696e-05	2.5917e-05	0.0020972	0.15562	0.21907	0.14154	0.0074296	0.33765	R-HSA-69183_Processive_synthesis_on_the_lagging_strand
982	1.6753e-08	0.00014743	3.1789e-05	4.9125e-06	8.4338e-06	0.0068802	0.27	0.62143	0.33849	0.90767	GO:0022008_neurogenesis
124	0.00079769	0.0012364	3.2123e-05	0.010724	0.00036436	0.059585	0.21106	0.058924	0.45307	0.00078495	GO:0071478_cellular_response_to_radiation
1032	0.00021942	0.0016476	3.2631e-05	0.0018001	3.2191e-05	0.38856	0.25887	0.20893	0.52262	0.52638	R-HSA-388396_GPCR_downstream_signalling
646	0.00052749	0.0011933	3.3284e-05	0.020464	8.7505e-10	0.033297	0.51236	0.13498	0.90006	0.057983	R-HSA-5653656_Vesicle-mediated_transport
768	0.00090153	0.00012126	3.335e-05	0.002639	1.2775e-05	0.66882	0.055478	0.2152	0.11574	0.082441	GO:0044255_cellular_lipid_metabolic_process
206	0.024979	0.0001454	3.4112e-05	0.0030639	0.015759	0.30305	0.0079552	0.023528	0.14986	0.54	GO:0060249_anatomical_structure_homeostasis
865	3.3218e-05	0.00070012	3.5053e-05	0.00091329	7.2054e-06	0.11604	0.49396	0.3694	0.24131	0.49258	GO:0007186_G_protein-coupled_receptor_signaling_pathway
113	0.013512	0.0045017	3.6296e-05	0.00016718	3.3196e-05	0.45306	0.11949	0.020802	0.035285	0.02147	GO:0009411_response_to_UV
1156	9.3838e-07	0.0012359	3.7733e-05	0.00022125	2.035e-06	0.031252	0.16153	0.1007	0.14604	0.82552	GO:0098805_whole_membrane
941	0.0021678	0.00090373	3.7885e-05	0.00018089	0.00010457	0.64745	0.6271	0.58379	0.083285	0.55685	GO:0005215_transporter_activity
1180	1.8722e-06	0.00077371	3.8261e-05	0.002012	1.4802e-06	0.19153	0.26412	0.20469	0.55532	0.78466	GO:0031984_organelle_subcompartment
836	5.1013e-08	0.00015863	4.089e-05	1.5823e-06	6.7881e-09	0.021166	0.15681	0.47452	0.0056343	0.041612	GO:0034654_nucleobase-containing_compound_biosynthetic_process
10	0.1744	4.2735e-06	4.1888e-05	0.00024137	0.067364	0.17415	0.019282	0.010033	0.38318	0.83475	R-HSA-1483115_Hydrolysis_of_LPC
1491	4.7668e-06	3.1073e-05	4.2729e-05	0.0001152	1.3813e-09	0.26458	0.61304	0.94496	0.87411	0.54825	GO:0051649_establishment_of_localization_in_cell
165	0.43468	0.00036753	4.2769e-05	0.010383	2.9924e-06	0.31678	0.49078	0.32258	0.62799	0.053497	R-HSA-69481_G2_M_Checkpoints
452	0.0080909	0.00085716	4.4122e-05	0.002151	0.0030597	0.33862	0.04411	0.0036245	0.0039388	0.60298	GO:0090407_organophosphate_biosynthetic_process
28	0.003126	0.0037744	4.5934e-05	0.13937	0.019751	0.03379	0.52271	0.012201	0.26393	0.12167	R-HSA-499943_Interconversion_of_nucleotide_di-_and_triphosphates
163	0.098986	9.1857e-06	4.6188e-05	0.0023513	0.00017869	0.80699	0.00050272	0.0087679	0.16752	0.43929	GO:0016311_dephosphorylation
986	8.5321e-05	0.0049673	4.7407e-05	0.00088316	1.5761e-06	0.10609	0.13457	0.16649	0.14978	0.21654	GO:0051726_regulation_of_cell_cycle
1293	3.9345e-05	1.4549e-05	4.7705e-05	0.00012391	1.2314e-08	0.16202	0.49528	0.9552	0.90176	0.43181	GO:0046907_intracellular_transport
636	0.00010418	5.793e-05	4.8349e-05	0.00056599	0.00024399	0.26441	0.44006	0.55337	0.56934	0.98681	GO:0098590_plasma_membrane_region
777	0.0012562	9.2402e-05	4.8485e-05	0.011417	6.8337e-07	0.52187	0.026785	0.21705	0.40098	0.31764	GO:0043436_oxoacid_metabolic_process
1302	7.2411e-05	0.002207	4.8843e-05	0.00010773	1.6354e-07	0.96242	0.6781	0.72788	0.51706	0.47362	GO:0016070_RNA_metabolic_process
387	0.0015225	0.00054171	4.9188e-05	0.00091509	7.3485e-07	0.35004	0.38962	0.020708	0.28723	0.27346	GO:0051020_GTPase_binding
40	0.0044411	0.00013552	4.9691e-05	0.0010764	0.00063748	0.52081	0.023133	0.13616	0.50396	0.41211	GO:0045182_translation_regulator_activity
355	0.0010126	0.00019982	4.9761e-05	1.5105e-05	0.00013726	0.27374	0.71288	0.27163	0.4451	0.50532	GO:0022838_substrate-specific_channel_activity
30	0.01901	0.00038356	5.0108e-05	0.0099525	4.1348e-05	0.16701	0.19119	0.41658	0.25484	0.25575	R-HSA-69190_DNA_strand_elongation
1294	1.1652e-05	0.0010241	5.1056e-05	5.5094e-06	2.3152e-07	0.48981	0.54553	0.62741	0.3146	0.36348	GO:0051254_positive_regulation_of_RNA_metabolic_process
581	0.0051445	0.001306	5.4305e-05	0.0012418	1.1604e-09	0.76615	0.5506	0.54179	0.43999	0.15949	GO:0000278_mitotic_cell_cycle
1540	1.783e-06	0.0016559	5.4511e-05	2.7278e-05	4.1688e-08	0.80932	0.81918	0.87409	0.70012	0.84618	GO:0010467_gene_expression
440	0.001251	0.0040976	5.5853e-05	0.0036465	2.4411e-05	0.081241	0.33805	0.068825	0.63881	0.55198	GO:0008233_peptidase_activity
34	0.028222	0.0034709	5.839e-05	0.00018096	0.00081639	0.19648	0.00022071	0.0013881	0.026451	0.10018	GO:0097327_response_to_antineoplastic_agent
826	0.00037319	0.0025879	5.9418e-05	0.00034046	7.9909e-07	0.4646	0.89225	0.87959	0.89287	0.89235	GO:1901565_organonitrogen_compound_catabolic_process
124	0.0011745	6.7941e-05	5.9441e-05	1.7364e-05	2.2974e-05	0.21817	0.25362	0.18498	0.25349	0.28743	GO:0140030_modification-dependent_protein_binding
1726	5.7995e-07	0.00023957	5.9465e-05	0.00057892	1.3063e-07	0.064927	0.43229	0.14064	0.41796	0.47331	GO:0031410_cytoplasmic_vesicle
1727	5.979e-07	0.00024626	5.9834e-05	0.00061826	1.1651e-07	0.064014	0.4408	0.14523	0.43114	0.4766	GO:0097708_intracellular_vesicle
519	0.019449	0.0066734	6.0035e-05	0.0033283	0.00015551	0.16838	0.22509	0.013985	0.0026404	0.57883	GO:0099081_supramolecular_polymer
1349	2.5313e-06	2.4e-05	6.0483e-05	2.8937e-05	3.3516e-08	0.028104	0.32	0.85305	0.57319	0.66301	R-HSA-1643685_Disease
29	0.19878	0.001111	6.2454e-05	0.013035	2.0882e-05	0.40203	0.15557	0.092611	0.16732	0.0049434	R-HSA-110314_Recognition_of_DNA_damage_by_PCNA-containing_replication_complex
719	0.0037674	0.00099133	6.2795e-05	3.0958e-05	4.9232e-05	0.35083	0.94755	0.78903	0.12224	0.58963	GO:0070647_protein_modification_by_small_protein_conjugation_or_removal
1827	3.034e-06	0.00015934	6.2912e-05	0.00085774	3.0434e-08	0.079358	0.48346	0.28862	0.63309	0.32528	GO:0031982_vesicle
539	0.071249	0.0028765	6.3077e-05	0.0075405	9.5113e-06	0.093943	0.7525	0.36472	0.27114	0.77289	R-HSA-69278_Cell_Cycle__Mitotic
1286	1.7868e-07	0.00083378	6.3537e-05	6.1693e-05	1.6444e-07	0.29803	0.62773	0.21925	0.524	0.055993	GO:0051049_regulation_of_transport
520	0.017143	0.0071183	6.4629e-05	0.0032977	0.00018326	0.17817	0.23739	0.012189	0.0029539	0.57331	GO:0099080_supramolecular_complex
580	0.014425	0.0051597	6.4902e-05	0.011514	0.0050914	0.67053	0.50199	0.30387	0.79822	0.74625	GO:0050801_ion_homeostasis
33	0.087405	2.0676e-05	6.5736e-05	0.0013226	0.00021105	0.11716	0.084304	0.34907	0.17583	0.033987	KEGG_DNA_REPLICATION
557	0.00015174	2.7268e-05	6.6974e-05	0.0011309	1.6943e-05	0.22062	0.0012007	0.057313	0.33735	0.58706	GO:0045202_synapse
1134	3.3995e-06	0.00030805	6.8319e-05	0.0021438	1.6722e-08	0.0019327	0.2177	0.066518	0.18589	0.1356	GO:0044433_cytoplasmic_vesicle_part
19	0.0027903	4.4436e-05	7.0098e-05	0.00016105	0.0026454	0.54616	0.014157	0.17577	0.30735	0.72009	GO:0090079_translation_regulator_activity,_nucleic_acid_binding
64	0.20481	0.02865	7.1706e-05	0.1038	0.0091702	0.37465	0.78922	0.13778	0.95857	0.73058	GO:1903035_negative_regulation_of_response_to_wounding
1381	0.00017641	0.00066945	7.2178e-05	5.5893e-05	5.6776e-07	0.88749	0.62423	0.73416	0.4297	0.91075	GO:0051174_regulation_of_phosphorus_metabolic_process
83	0.10922	0.0016301	7.4325e-05	0.0073351	0.0051644	0.19232	0.043692	0.000365	0.2268	0.62267	GO:0010822_positive_regulation_of_mitochondrion_organization
527	0.0021551	0.00063631	7.4455e-05	0.00083166	3.96e-08	0.65992	0.37962	0.53756	0.36304	0.20885	GO:1903047_mitotic_cell_cycle_process
156	0.47457	0.0016694	7.4886e-05	0.011076	0.00041186	0.30871	0.14322	0.045505	0.029418	0.7311	R-HSA-69242_S_Phase
296	0.053055	0.0083404	7.8781e-05	0.097123	1.01e-05	0.83776	0.20846	0.14802	0.62454	0.26355	GO:0030111_regulation_of_Wnt_signaling_pathway
410	2.8054e-08	0.0029374	7.9036e-05	0.0045563	5.5373e-05	0.019522	0.14104	0.46156	0.46932	0.41472	GO:0007417_central_nervous_system_development
1680	2.251e-05	0.00052243	7.9159e-05	0.00020587	2.5462e-07	0.65319	0.88293	0.64106	0.53594	0.85901	GO:0071310_cellular_response_to_organic_substance
1380	0.00018594	0.00072443	7.9581e-05	5.1885e-05	6.6514e-07	0.88658	0.63385	0.74087	0.43672	0.91513	GO:0019220_regulation_of_phosphate_metabolic_process
491	0.0057615	0.0047627	7.9784e-05	0.0050044	0.00066245	0.78796	0.57185	0.57002	0.77624	0.65904	R-HSA-9006934_Signaling_by_Receptor_Tyrosine_Kinases
231	0.0029055	0.00013407	8.0313e-05	0.00076292	0.25121	0.61972	0.059888	0.21606	0.042833	0.9829	GO:0009991_response_to_extracellular_stimulus
794	0.0014261	9.3251e-05	8.3979e-05	0.0099056	7.5901e-07	0.51045	0.029318	0.26902	0.36717	0.33419	GO:0006082_organic_acid_metabolic_process
377	0.0016033	0.00036768	8.4513e-05	4.5025e-05	0.00013553	0.27998	0.73021	0.32143	0.40007	0.54776	GO:0015267_channel_activity
303	0.00027415	5.3967e-05	8.7282e-05	8.5128e-05	5.8368e-05	0.23981	0.073706	0.41214	0.036944	0.15859	GO:0010975_regulation_of_neuron_projection_development
333	8.4895e-05	0.00012269	8.7742e-05	2.5301e-05	7.4523e-05	0.10981	0.018055	0.070822	0.31628	0.54811	GO:0040008_regulation_of_growth
550	0.024853	0.0011717	8.979e-05	0.024237	0.00019114	0.36499	0.25599	0.12307	0.96902	0.32373	GO:0030162_regulation_of_proteolysis
516	0.00038106	0.0078612	9.0073e-05	6.0961e-05	0.0002536	0.43497	0.17834	0.27598	0.18747	0.39102	GO:0051129_negative_regulation_of_cellular_component_organization
167	0.1049	0.00022553	9.4584e-05	1.3562e-05	0.00025976	0.82109	0.0006896	0.0010336	0.014587	0.032506	GO:0050920_regulation_of_chemotaxis
26	0.052388	0.0017698	9.4828e-05	4.3616e-05	0.0032586	0.44784	0.31069	0.059005	0.022311	0.1334	R-HSA-174417_Telomere_C-strand_(Lagging_Strand)_Synthesis
513	0.023369	0.011238	9.5756e-05	0.003943	0.00012298	0.19845	0.2765	0.017525	0.0025514	0.52664	GO:0099512_supramolecular_fiber
49	0.12874	0.0043316	9.58e-05	0.00067135	1.5445e-05	0.11627	0.26581	0.12484	0.026162	0.15134	GO:0006301_postreplication_repair
622	0.00023959	0.0015248	9.5953e-05	0.002505	5.354e-07	0.3633	0.12143	0.14592	0.22215	0.1592	GO:0016477_cell_migration
340	1.5646e-05	0.0010908	9.7663e-05	0.00015644	0.0023837	0.37113	0.17311	0.21373	0.041668	0.43021	GO:0030545_receptor_regulator_activity
38	0.047493	2.8376e-05	9.8384e-05	0.005196	0.00022717	0.124	0.049697	0.54021	0.17317	0.10987	GO:0033260_nuclear_DNA_replication
39	0.052922	6.4657e-05	9.9931e-05	0.0081664	0.00017217	0.1347	0.065824	0.54498	0.18773	0.10815	GO:0044786_cell_cycle_DNA_replication
93	0.31833	0.0081871	0.00010144	0.00029586	0.00202	0.70728	0.090293	0.015377	0.15337	0.34903	R-HSA-2187338_Visual_phototransduction
378	0.0013558	0.00046123	0.00010173	4.3834e-05	0.00018538	0.26597	0.74292	0.33479	0.4069	0.56806	GO:0022803_passive_transmembrane_transporter_activity
130	0.0052042	0.0027048	0.00010239	0.038064	1.7624e-05	0.21146	0.12015	0.18346	0.63317	0.0043654	R-HSA-5693567_HDR_through_Homologous_Recombination_(HRR)_or_Single_Strand_Annealing_(SSA)
145	0.00081553	0.027185	0.00010325	0.0050842	0.010739	0.27851	0.33302	0.17946	0.065097	0.81803	GO:0001101_response_to_acid_chemical
885	5.3389e-06	0.0039025	0.00010508	0.00029437	3.9027e-06	0.14414	0.51188	0.7512	0.54177	0.97042	GO:0048468_cell_development
699	0.010243	0.00024569	0.00010541	0.014285	1.1351e-05	0.65497	0.11909	0.25982	0.34962	0.36146	GO:0019752_carboxylic_acid_metabolic_process
119	0.0047775	8.7841e-06	0.00010584	0.0054033	0.0784	0.58566	0.0020799	0.038268	0.04195	0.88913	GO:0042594_response_to_starvation
473	0.00014403	6.7307e-05	0.00010617	0.00010408	2.621e-06	0.82017	0.12011	0.17289	0.0086736	0.20872	GO:0098797_plasma_membrane_protein_complex
817	0.00040124	0.0030398	0.00010661	0.0026236	5.7604e-05	0.79943	0.22876	0.072104	0.19347	0.39556	GO:0019637_organophosphate_metabolic_process
1631	3.2195e-06	0.00064613	0.00010751	6.0867e-05	1.3391e-10	0.24487	0.99391	0.99751	0.66709	0.80521	GO:0006357_regulation_of_transcription_by_RNA_polymerase_II
232	0.047642	0.0014275	0.00011281	0.035495	0.0001295	0.36743	0.32501	0.25418	0.91391	0.48616	GO:0032102_negative_regulation_of_response_to_external_stimulus
381	0.071915	0.003549	0.00011292	0.0010362	2.2895e-06	0.79444	0.058478	0.37366	0.15774	0.011236	GO:0046914_transition_metal_ion_binding
540	0.02886	0.006771	0.00011654	0.0064147	0.009108	0.77019	0.65176	0.42052	0.80949	0.65003	GO:0055082_cellular_chemical_homeostasis
322	0.036214	0.00063291	0.00011706	0.004078	0.028925	0.8766	0.070049	0.28663	0.086828	0.53604	GO:0046486_glycerolipid_metabolic_process
699	0.00014996	0.001675	0.00011726	0.0023427	8.1691e-07	0.31817	0.21863	0.16194	0.40295	0.26165	GO:0051674_localization_of_cell
699	0.00014996	0.001675	0.00011726	0.0023427	8.1691e-07	0.31817	0.21863	0.16194	0.40295	0.26165	GO:0048870_cell_motility
10	2.511e-05	0.0010872	0.00012069	2.7319e-05	0.00014347	0.15273	0.23649	0.064684	0.064003	0.34878	GO:0140035_ubiquitination-like_modification-dependent_protein_binding
10	2.511e-05	0.0010872	0.00012069	2.7319e-05	0.00014347	0.15273	0.23649	0.064684	0.064003	0.34878	GO:0140036_ubiquitin-dependent_protein_binding
239	0.013434	0.0079085	0.0001222	0.072599	0.022902	0.2717	0.049751	0.0023172	0.17686	0.36786	GO:0010506_regulation_of_autophagy
35	0.073878	0.00043905	0.00012273	0.0018624	0.0027467	0.71036	0.31459	0.037953	0.18949	0.3655	PID_ARF6_PATHWAY
926	0.00071198	0.00064753	0.00012369	0.00065525	0.00021082	0.63946	0.52661	0.59872	0.26959	0.75132	GO:0006811_ion_transport
343	0.00145	0.00061068	0.00012378	3.1308e-05	0.00033255	0.28905	0.79085	0.37514	0.4019	0.5653	GO:0005216_ion_channel_activity
130	0.036791	0.0031273	0.0001249	0.005399	0.010384	0.024558	0.21442	0.0052425	0.45687	0.37057	GO:0010821_regulation_of_mitochondrion_organization
687	5.5023e-05	0.0067817	0.00012708	0.00038038	0.0024321	0.62104	0.22586	0.15379	0.050505	0.22503	GO:0016818_hydrolase_activity,_acting_on_acid_anhydrides,_in_phosphorus-containing_anhydrides
687	5.5023e-05	0.0067817	0.00012708	0.00038038	0.0024321	0.62104	0.22586	0.15379	0.050505	0.22503	GO:0016817_hydrolase_activity,_acting_on_acid_anhydrides
731	0.00040864	0.0028183	0.00012752	0.00021744	0.00011285	0.12441	0.59003	0.28101	0.24534	0.22196	GO:0005789_endoplasmic_reticulum_membrane
446	4.4348e-06	6.7439e-05	0.0001302	3.8142e-06	0.0033847	0.14816	0.2276	0.37675	0.022612	0.51674	GO:0031344_regulation_of_cell_projection_organization
41	0.10584	0.003626	0.00013354	0.00032868	2.8525e-05	0.14429	0.095297	0.03922	0.0048619	0.022755	GO:0019985_translesion_synthesis
853	0.00032982	0.020456	0.00013422	0.00017628	5.2357e-05	0.34865	0.70038	0.84575	0.25186	0.81596	GO:0009057_macromolecule_catabolic_process
1798	9.8635e-08	0.00016803	0.00013538	0.00031014	4.2107e-10	0.0048496	0.47306	0.60773	0.086761	0.32291	GO:0002376_immune_system_process
190	0.12029	0.0060261	0.00013682	0.00046413	0.0019704	0.74207	0.24028	0.11264	0.011162	0.23022	GO:0016042_lipid_catabolic_process
336	0.00080424	0.0070056	0.0001372	2.7792e-05	0.00097275	0.16377	0.13374	0.11796	0.01332	0.097549	GO:0016887_ATPase_activity
1440	0.0015872	0.001367	0.00013749	0.00011525	1.2214e-09	0.75345	0.91235	0.88485	0.22612	0.67436	GO:0005694_chromosome
749	0.0030909	0.00024201	0.00013993	0.033573	3.1804e-05	0.39649	0.083481	0.14127	0.8876	0.42946	GO:0030234_enzyme_regulator_activity
62	0.49436	0.0040327	0.00014192	0.038295	0.037818	0.92202	0.060071	0.0019375	0.11347	0.21504	GO:0072527_pyrimidine-containing_compound_metabolic_process
685	6.9801e-05	0.0070147	0.0001453	0.00043321	0.0029899	0.59991	0.21894	0.15491	0.048651	0.23627	GO:0016462_pyrophosphatase_activity
882	3.3915e-08	0.0020379	0.0001484	0.00025583	0.00027615	0.0047011	0.78641	0.88556	0.88727	0.98876	GO:0009719_response_to_endogenous_stimulus
795	3.1524e-05	0.0004699	0.00015103	0.0015278	3.5163e-05	0.06222	0.067314	0.18557	0.77104	0.55477	GO:0030030_cell_projection_organization
545	0.0060998	0.0022859	0.00015249	0.06417	1.4703e-05	0.26682	0.29502	0.015645	0.68866	0.21457	GO:0005773_vacuole
24	0.0044406	0.0004831	0.00015351	0.016472	0.0039597	0.31773	0.20199	0.1281	0.21797	0.3569	GO:0010907_positive_regulation_of_glucose_metabolic_process
25	0.13443	0.0010787	0.00015488	0.00030166	0.00012328	0.59892	0.089384	0.01251	0.081317	0.11213	GO:0000083_regulation_of_transcription_involved_in_G1/S_transition_of_mitotic_cell_cycle
156	0.04915	0.014022	0.00015644	0.0026484	1.7568e-08	0.52287	0.21729	0.011374	0.5608	0.0052076	GO:0005085_guanyl-nucleotide_exchange_factor_activity
46	0.0059759	0.026096	0.00015749	0.043574	0.014555	0.478	0.39655	0.027886	0.16019	0.3274	GO:0046503_glycerolipid_catabolic_process
302	0.0018206	0.0021614	0.00015993	0.0026253	0.0083049	0.54708	0.22395	0.17293	0.070545	0.29557	GO:0048018_receptor_ligand_activity
1162	6.1904e-07	0.00014824	0.00016095	0.0025848	6.7324e-11	0.22816	0.1378	0.34221	0.64888	0.21789	GO:0005794_Golgi_apparatus
755	0.022298	0.0053452	0.00016162	0.00015891	0.00028695	0.99998	0.58828	0.61411	0.58643	0.73738	GO:0003723_RNA_binding
607	0.00087472	0.0026918	0.00016517	0.081536	6.8955e-10	0.063829	0.53719	0.21439	0.9727	0.1159	R-HSA-199991_Membrane_Trafficking
785	3.29e-05	0.00069306	0.00016628	0.0014445	3.3941e-05	0.052177	0.070164	0.17952	0.73747	0.55453	GO:0120036_plasma_membrane_bounded_cell_projection_organization
1081	2.7168e-05	0.080497	0.00016851	0.0020979	1.6581e-07	0.37928	0.87368	0.86815	0.92279	0.59714	GO:0043168_anion_binding
167	0.013867	0.00013736	0.00016854	0.0011193	0.00012302	0.18889	0.17698	0.58367	0.63797	0.27671	GO:0042393_histone_binding
26	0.21829	0.0016223	0.0001689	0.0073099	0.019458	0.8244	0.10613	0.015123	0.039135	0.63783	GO:0072528_pyrimidine-containing_compound_biosynthetic_process
520	0.00042643	0.0016668	0.00017122	0.0070703	0.00051434	0.072813	0.021653	0.019299	0.05355	0.95408	GO:1901137_carbohydrate_derivative_biosynthetic_process
928	8.6297e-09	0.00052776	0.00017289	2.9332e-05	5.0498e-05	0.0050934	0.34206	0.64206	0.34614	0.92938	GO:0048699_generation_of_neurons
27	0.0022279	0.013638	0.00017509	0.048902	0.02332	0.020304	0.42985	0.026445	0.080099	0.17972	GO:0015949_nucleobase-containing_small_molecule_interconversion
238	0.25366	0.018494	0.00017579	0.066282	0.00032457	0.84459	0.24716	0.18033	0.58965	0.21844	GO:0060828_regulation_of_canonical_Wnt_signaling_pathway
58	0.45069	0.0090161	0.00017666	0.0094006	0.0002205	0.43591	0.23737	0.11697	0.13904	0.072962	GO:0005811_lipid_droplet
313	1.7181e-06	0.018058	0.00018061	0.01828	9.857e-05	0.41961	0.53805	0.082245	0.40099	0.49013	KEGG_PATHWAYS_IN_CANCER
576	0.00036853	0.0021465	0.00018201	0.00012848	0.0015461	0.071934	0.25347	0.1071	0.021877	0.75546	GO:0009986_cell_surface
739	0.00057237	0.0031791	0.00018249	0.0002447	0.00012548	0.14877	0.63169	0.34418	0.2551	0.25584	GO:0098827_endoplasmic_reticulum_subcompartment
26	0.22128	5.6697e-07	0.00018371	0.0021952	0.001421	0.95427	0.00021915	0.0028769	0.031143	0.089259	GO:0016645_oxidoreductase_activity,_acting_on_the_CH-NH_group_of_donors
14	0.030058	0.0015568	0.00019453	6.8373e-05	0.00035243	0.093393	0.21425	0.22017	0.040477	0.080407	GO:0016447_somatic_recombination_of_immunoglobulin_gene_segments
920	0.00010672	0.0033245	0.00019937	2.2378e-05	1.2072e-07	0.35691	0.72439	0.76025	0.20256	0.16793	GO:0045944_positive_regulation_of_transcription_by_RNA_polymerase_II
288	0.057385	2.1157e-05	0.00020003	0.00046242	2.0884e-07	0.62863	0.066056	0.34838	0.065895	0.052267	GO:0001228_DNA-binding_transcription_activator_activity,_RNA_polymerase_II-specific
17	0.059233	0.0050806	0.00020305	0.0046725	0.0017052	0.085184	0.11572	0.073439	0.017524	0.47542	KEGG_ONE_CARBON_POOL_BY_FOLATE
441	7.9427e-06	7.3472e-05	0.00020371	3.8504e-06	0.0040545	0.19117	0.27968	0.45545	0.021652	0.46092	GO:0120035_regulation_of_plasma_membrane_bounded_cell_projection_organization
1126	8.6282e-05	0.0012082	0.00020412	3.943e-05	2.3305e-09	0.70722	0.87417	0.76025	0.39332	0.4794	GO:0003700_DNA-binding_transcription_factor_activity
856	0.0065702	0.0032362	0.00020615	0.00046803	0.00052573	0.73223	0.58451	0.45047	0.15714	0.59113	GO:0022857_transmembrane_transporter_activity
345	0.18501	0.00028447	0.00020644	0.0013355	0.01287	0.6506	0.0088244	0.063653	0.53751	0.27825	GO:0120031_plasma_membrane_bounded_cell_projection_assembly
304	0.045173	4.3971e-05	0.00020972	0.0053691	3.3937e-10	0.30564	0.3325	0.41508	0.88015	0.27933	GO:0019216_regulation_of_lipid_metabolic_process
291	0.37231	0.0012261	0.0002106	0.00201	0.039046	0.61147	0.011443	0.062717	0.57392	0.28366	GO:0060271_cilium_assembly
15	0.098037	0.0011564	0.00021156	0.01202	0.010556	0.7384	0.23537	0.038517	0.32242	0.10642	GO:0032580_Golgi_cisterna_membrane
236	0.23974	0.0076995	0.00021937	0.00078963	0.00039676	0.88622	0.23457	0.033205	0.009185	0.29797	GO:0005819_spindle
737	1.5186e-06	0.0040403	0.00022524	0.00067359	4.0299e-05	0.0087766	0.32421	0.12333	0.61595	0.20536	GO:0016772_transferase_activity,_transferring_phosphorus-containing_groups
427	0.041218	0.033151	0.00022724	0.00065408	6.9644e-05	0.54814	0.98743	0.9273	0.38022	0.83384	GO:0043632_modification-dependent_macromolecule_catabolic_process
766	0.00020252	0.0034074	0.00023385	0.0019046	5.1396e-07	0.87587	0.33018	0.10989	0.8924	0.013599	GO:0051248_negative_regulation_of_protein_metabolic_process
733	0.014737	0.00022893	0.00023513	0.00016293	3.4593e-07	0.87033	0.37861	0.85171	0.36431	0.97589	GO:0005730_nucleolus
1160	0.00020777	0.00075854	0.00023879	8.615e-06	1.4847e-08	0.43841	0.96272	0.99984	0.4779	0.43621	GO:0031327_negative_regulation_of_cellular_biosynthetic_process
745	0.00044505	0.0043589	0.00024833	0.00012258	8.8193e-05	0.13422	0.65291	0.31966	0.21179	0.29275	GO:0042175_nuclear_outer_membrane-endoplasmic_reticulum_membrane_network
1075	4.1368e-05	0.010601	0.00025777	3.0338e-05	2.2971e-05	0.29798	0.81252	0.52041	0.32789	0.44108	GO:0042127_regulation_of_cell_proliferation
678	0.0013437	0.0053387	0.00026177	0.00057481	0.00056888	0.85078	0.74265	0.41867	0.34225	0.46034	GO:0015318_inorganic_molecular_entity_transmembrane_transporter_activity
478	0.069255	0.025215	0.00026194	0.023013	0.025646	0.8143	0.57768	0.2663	0.71161	0.56732	GO:0030003_cellular_cation_homeostasis
5	0.49802	0.00051707	0.00026485	5.2542e-05	0.071683	0.53095	0.00081048	0.0071046	0.0083699	0.091569	R-HSA-77310_Beta_oxidation_of_lauroyl-CoA_to_decanoyl-CoA-CoA
11	0.011842	0.005102	0.00027197	0.10505	0.13755	0.016878	0.12356	0.02007	0.37733	0.2106	GO:1903599_positive_regulation_of_autophagy_of_mitochondrion
356	0.0013149	0.0021649	0.0002758	0.013915	0.001444	0.17625	0.30061	0.059231	0.92067	0.63912	GO:0007005_mitochondrion_organization
45	0.046973	0.0010923	0.00027761	0.0096592	0.088062	0.071653	0.035591	0.044373	0.36566	0.29241	GO:0048247_lymphocyte_chemotaxis
1177	0.00025691	0.0013594	0.0002793	1.1567e-05	2.4953e-08	0.50483	0.9788	0.99989	0.44807	0.52886	GO:0009890_negative_regulation_of_biosynthetic_process
1292	5.4097e-06	0.0046131	0.0002801	0.00046483	0.00043596	0.41331	0.90219	0.91652	0.78591	0.9004	GO:0035556_intracellular_signal_transduction
998	0.00024824	0.0040406	0.00029273	0.00027066	0.00013783	0.20363	0.72478	0.48923	0.53361	0.76513	GO:0044432_endoplasmic_reticulum_part
1241	2.4756e-05	0.0052255	0.00029369	0.026486	1.6362e-05	0.37814	0.90847	0.81117	0.9784	0.97309	GO:0080134_regulation_of_response_to_stress
136	0.0056655	0.0048565	0.00029446	0.021744	6.7358e-06	0.26043	0.11082	0.20575	0.45399	0.0028841	R-HSA-5693538_Homology_Directed_Repair
245	0.0008138	0.00028939	0.00029483	0.00044028	4.7112e-05	0.11894	0.011966	0.077732	0.18767	0.27748	GO:0001558_regulation_of_cell_growth
219	0.034438	0.0014343	0.00029636	0.00013777	0.00073744	0.77989	0.0052921	0.12927	0.13572	0.041188	GO:0045765_regulation_of_angiogenesis
768	2.7052e-05	0.0058509	0.00029876	0.0013644	6.4593e-05	0.60014	0.42528	0.26612	0.41919	0.48395	GO:0051338_regulation_of_transferase_activity
780	0.0049494	0.010016	0.0002998	0.00025416	8.7815e-05	0.1395	0.92804	0.92809	0.77795	0.84666	GO:0051276_chromosome_organization
218	0.0050335	0.00035844	0.0003029	0.00072458	0.21398	0.67481	0.089529	0.34995	0.026007	0.9852	GO:0031667_response_to_nutrient_levels
48	0.64413	0.00077345	0.00030466	0.024728	0.0082176	0.9439	0.022258	0.00080047	0.058552	0.39827	GO:0071005_U2-type_precatalytic_spliceosome
382	0.012666	0.0022247	0.00030877	0.0035521	0.00013991	0.61581	0.5365	0.20209	0.012485	0.30066	GO:0000226_microtubule_cytoskeleton_organization
694	0.0069766	0.026172	0.00031357	0.00011946	0.00074563	0.12629	0.45525	0.07603	0.040067	0.36918	R-HSA-382551_Transport_of_small_molecules
123	0.14942	0.00015546	0.00031437	0.092045	1.098e-05	0.52859	0.0059026	0.021546	0.67264	0.04107	GO:0099111_microtubule-based_transport
123	0.14942	0.00015546	0.00031437	0.092045	1.098e-05	0.52859	0.0059026	0.021546	0.67264	0.04107	GO:0010970_transport_along_microtubule
41	0.1496	0.040119	0.00031546	0.089437	0.37908	0.37372	0.047641	0.0030459	0.12415	0.81344	GO:0071825_protein-lipid_complex_subunit_organization
310	0.030727	0.0026105	0.00032522	0.064584	0.022443	0.048355	0.1032	0.043587	0.70889	0.7784	GO:0099568_cytoplasmic_region
260	0.0073622	0.012873	0.00032821	5.5985e-06	8.7118e-08	0.17719	0.44524	0.27328	0.098871	0.12083	GO:0048037_cofactor_binding
359	0.10044	0.00019713	0.00033253	0.0027426	0.013197	0.62326	0.0056603	0.059246	0.62532	0.3083	GO:0030031_cell_projection_assembly
12	0.10452	0.00081706	0.00033602	0.0016825	0.010969	0.41151	0.007008	0.0046614	0.024874	0.10454	GO:0006266_DNA_ligation
130	4.7726e-05	0.0011644	0.00033728	0.00076577	0.081395	0.060733	0.17529	0.35966	0.13503	0.93068	GO:0040007_growth
135	0.025883	0.0072073	0.00033826	0.0050576	0.0094217	0.37964	0.0069979	0.019066	0.079107	0.89101	R-HSA-1474228_Degradation_of_the_extracellular_matrix
61	0.036041	0.0085518	0.00034111	0.0083486	0.00035834	0.82267	0.11089	0.53878	0.42848	0.034218	GO:1905954_positive_regulation_of_lipid_localization
49	0.76146	0.0010237	0.0003457	0.015966	0.0061242	0.99277	0.028289	0.0009633	0.061997	0.41272	GO:0071011_precatalytic_spliceosome
129	2.5816e-05	0.0013364	0.00034639	0.00070001	0.082789	0.050201	0.17237	0.39583	0.13417	0.92345	GO:0048589_developmental_growth
1018	0.0055489	0.00090837	0.00034866	6.269e-06	2.4068e-05	0.93976	0.26768	0.82652	0.010412	0.82438	GO:0009888_tissue_development
630	0.01823	0.006196	0.00035488	0.012537	0.0007975	0.55308	0.16962	0.1236	0.064283	0.65084	GO:0010564_regulation_of_cell_cycle_process
1389	0.00098074	0.0029867	0.00035751	0.00020078	2.8099e-09	0.78897	0.92476	0.86027	0.16724	0.57841	GO:0044427_chromosomal_part
21	0.055336	0.025015	0.00036628	0.019204	0.010242	0.45571	0.082592	0.0079493	0.21449	0.027849	GO:0051004_regulation_of_lipoprotein_lipase_activity
274	0.11223	0.00073464	0.0003678	0.013118	0.11309	0.94726	0.078747	0.45393	0.19708	0.7599	GO:0006650_glycerophospholipid_metabolic_process
621	3.9899e-06	0.011389	0.00037279	0.0067668	5.9963e-05	0.0193	0.70028	0.23277	0.77175	0.28965	GO:0016301_kinase_activity
1764	2.1338e-09	0.0001965	0.00037832	0.00010781	3.1683e-07	0.089569	0.61647	0.9382	0.65898	0.94421	GO:0050793_regulation_of_developmental_process
1339	0.0009305	0.001085	0.00037835	2.7084e-05	2.3469e-05	0.80186	0.36792	0.9768	0.54925	0.9433	GO:0051247_positive_regulation_of_protein_metabolic_process
136	0.044613	0.00069096	0.00038226	0.055165	0.0015115	0.58602	0.20524	0.20717	0.59341	0.14948	PID_P53_DOWNSTREAM_PATHWAY
1475	5.292e-06	7.4952e-05	0.00038287	0.0033153	1.2597e-12	0.19557	0.86258	0.63142	0.92031	0.053086	GO:0016192_vesicle-mediated_transport
77	0.12002	0.034856	0.00038433	0.00093141	0.041717	0.31969	0.13542	0.1928	0.076041	0.17266	GO:0006767_water-soluble_vitamin_metabolic_process
47	0.042539	0.0035907	0.00038604	0.00056678	0.00030617	0.26049	0.075676	0.063015	0.0062324	0.021912	GO:0000731_DNA_synthesis_involved_in_DNA_repair
1103	0.00011209	0.0028664	0.00038858	0.0012622	0.0004433	0.14474	0.19386	0.51691	0.15797	0.66692	GO:0005615_extracellular_space
32	0.15845	0.0014216	0.00039206	0.38873	0.0032568	0.34682	0.0023187	0.0004734	0.30847	0.68431	GO:0099738_cell_cortex_region
10	0.0009487	2.047e-05	0.00039931	0.11618	0.29259	0.22521	0.0013001	0.0204	0.30713	0.92775	GO:0047484_regulation_of_response_to_osmotic_stress
202	0.37972	0.0021936	0.00039951	0.029764	0.19366	0.80393	0.027863	0.066578	0.039034	0.77842	GO:0045017_glycerolipid_biosynthetic_process
104	0.015814	0.0016197	0.00040742	0.0017591	0.0057459	0.47976	0.33781	0.67483	0.25544	0.28342	GO:0008361_regulation_of_cell_size
308	0.2626	0.003542	0.00041196	0.0024417	0.029569	0.33846	0.023216	0.067747	0.56051	0.22668	GO:0044782_cilium_organization
1121	0.0001239	0.00011984	0.00041295	0.00039413	4.8998e-07	0.12808	0.42119	0.9819	0.23229	0.23524	GO:0071705_nitrogen_compound_transport
131	0.026556	0.0059922	0.00041489	0.052806	0.011181	0.15469	0.103	0.0070688	0.075205	0.97136	GO:0008022_protein_C-terminus_binding
432	0.0020918	0.0023223	0.00041754	6.457e-05	2.6632e-06	0.036433	0.29342	0.2291	0.14596	0.11961	GO:0042493_response_to_drug
1187	3.6314e-05	0.00070139	0.00041967	1.3735e-05	1.2195e-08	0.72665	0.51937	0.20212	0.088364	0.2481	GO:0005102_signaling_receptor_binding
10	0.12606	0.011448	0.000423	0.22941	0.24384	0.44041	0.0020754	5.421e-05	0.14492	0.28551	GO:0006541_glutamine_metabolic_process
975	2.1914e-05	6.1462e-05	0.00042461	0.00038595	2.7528e-05	0.085458	0.57997	0.99142	0.39417	0.51662	GO:0045184_establishment_of_protein_localization
1458	7.0552e-06	0.00012597	0.00043623	0.00029184	4.7625e-06	0.31876	0.38451	0.8946	0.18174	0.43424	GO:0008104_protein_localization
202	0.32211	0.008518	0.00043886	0.12403	0.0018023	0.90079	0.5633	0.58437	0.90911	0.26166	GO:0044450_microtubule_organizing_center_part
726	0.0070461	0.007003	0.00044187	0.0030582	0.00076922	0.82958	0.75253	0.4958	0.33427	0.6207	GO:0015075_ion_transmembrane_transporter_activity
286	0.22214	0.00055103	0.00044667	0.054904	0.027606	0.24356	0.050678	0.12567	0.67629	0.59776	GO:0042176_regulation_of_protein_catabolic_process
154	0.35149	0.00011689	0.00044771	0.0091101	0.0015285	0.47846	0.17367	0.10555	0.0057182	0.16528	GO:0030258_lipid_modification
17	0.049307	0.00016124	0.00044939	0.014988	0.00044721	0.52254	0.24295	0.61215	0.19758	0.069788	GO:0030371_translation_repressor_activity
487	0.0586	0.029694	0.00045243	0.026176	0.025931	0.77794	0.61306	0.28456	0.68092	0.62169	GO:0006873_cellular_ion_homeostasis
38	0.12664	0.005414	0.00045866	0.0060774	7.1798e-08	0.90189	0.24073	0.075482	0.11758	9.3539e-05	GO:0033683_nucleotide-excision_repair,_DNA_incision
1384	2.9887e-05	0.0043316	0.0004598	0.00032438	1.3566e-06	0.56098	0.96281	0.99979	0.63527	0.72036	GO:0010629_negative_regulation_of_gene_expression
1195	0.0016506	0.01863	0.00046288	0.00012164	1.3861e-05	0.24472	0.24214	0.32236	0.22285	0.79787	GO:0051704_multi-organism_process
412	0.056501	0.034358	0.00046306	0.0015898	3.3871e-05	0.31022	0.99164	0.95691	0.54079	0.82233	GO:0006511_ubiquitin-dependent_protein_catabolic_process
50	0.006128	0.0012648	0.00046697	0.0097745	0.018329	0.1669	0.0033083	0.20182	0.44977	0.83272	R-HSA-1638091_Heparan_sulfate_heparin_(HS-GAG)_metabolism
946	0.00022485	0.00022634	0.00047071	0.0005126	1.0873e-05	0.076647	0.38713	0.97903	0.32978	0.28136	GO:0042886_amide_transport
22	0.030573	0.0011103	0.00047072	1.5929e-05	0.0084175	0.28236	0.14927	0.006736	0.020591	0.26333	PID_HEDGEHOG_2PATHWAY
2	0.37923	0.039839	0.00047455	0.20468	0.00083239	0.87384	0.15849	0.01499	0.43996	0.03538	R-HSA-5659898_Intestinal_saccharidase_deficiencies
68	0.011791	0.00026057	0.00047956	0.12566	0.019046	0.048461	0.13156	0.12851	0.22986	0.22308	GO:0005923_bicellular_tight_junction
440	1.8512e-05	0.00011359	0.00048531	0.0029836	1.6782e-07	0.078612	0.59797	0.92578	0.93742	0.19419	GO:0019904_protein_domain_specific_binding
231	0.093394	0.0050194	0.00049429	0.054812	8.5784e-05	0.45273	0.33453	0.46993	0.73497	0.34379	GO:0060589_nucleoside-triphosphatase_regulator_activity
387	0.036068	0.036063	0.00049437	0.00093174	0.012999	0.66923	0.36389	0.26064	0.30809	0.86607	R-HSA-418594_G_alpha_(i)_signalling_events
333	0.0021042	0.0012476	0.00050438	0.023961	0.00012657	0.37141	0.098733	0.07898	0.66862	0.45455	GO:0005543_phospholipid_binding
337	0.036163	0.044633	0.00050618	0.0019762	0.0004028	0.49382	0.087907	0.028257	0.18073	0.017734	GO:0051052_regulation_of_DNA_metabolic_process
105	0.011285	0.00080137	0.00051344	0.0024244	0.061348	0.36025	0.025408	0.1693	0.43387	0.46991	GO:0050770_regulation_of_axonogenesis
525	0.07753	0.020667	0.00052062	0.040416	0.025024	0.73557	0.77671	0.53395	0.87995	0.86122	GO:0098771_inorganic_ion_homeostasis
148	0.00031146	0.0045426	0.00052338	5.8805e-05	0.12761	0.1896	0.44156	0.39487	0.48151	0.96976	GO:0048638_regulation_of_developmental_growth
282	0.041895	0.0027649	0.00053591	0.013592	0.0006478	0.33522	0.61811	0.13274	0.25192	0.41818	GO:0017016_Ras_GTPase_binding
65	0.068516	0.033008	0.00053918	0.0055688	0.0020311	0.28178	0.10834	0.024677	0.078299	0.0043286	GO:0034644_cellular_response_to_UV
3	0.29924	0.00080765	0.00054029	9.7906e-05	0.13833	0.59944	0.016193	0.01237	0.1203	0.32631	R-HSA-77285_Beta_oxidation_of_myristoyl-CoA_to_lauroyl-CoA
711	0.0011144	0.0054842	0.00054425	0.0023362	9.2348e-06	0.92599	0.19363	0.057232	0.84654	0.026321	GO:0032269_negative_regulation_of_cellular_protein_metabolic_process
594	0.00047709	0.0023818	0.00054701	0.012916	0.00028673	0.58172	0.79088	0.55985	0.78013	0.59501	GO:0080135_regulation_of_cellular_response_to_stress
43	0.083873	0.0030079	0.00054941	0.015829	0.010659	0.70479	0.63708	0.10801	0.045784	0.37288	GO:0015459_potassium_channel_regulator_activity
126	0.65275	0.0047407	0.00055034	0.026197	0.0042854	0.66401	0.30065	0.10628	0.16599	0.50804	R-HSA-69206_G1_S_Transition
61	1.2873e-05	0.011961	0.00055593	0.030828	0.0024724	0.15408	0.26857	0.0070908	0.21145	0.41075	KEGG_COLORECTAL_CANCER
763	0.00085432	0.0019161	0.00055608	0.00033039	0.0012253	0.35805	0.19965	0.51045	0.13234	0.7271	GO:0022603_regulation_of_anatomical_structure_morphogenesis
508	4.0418e-05	0.0029445	0.00055659	0.044625	1.3256e-05	0.039976	0.069279	0.41153	0.91487	0.44316	GO:0008289_lipid_binding
366	0.22053	0.069887	0.00056871	0.093643	0.00011652	0.35313	0.60176	0.036592	0.038894	0.31288	GO:0099513_polymeric_cytoskeletal_fiber
156	0.14311	0.011496	0.00057645	0.00045276	0.0090668	0.76015	0.28835	0.098012	0.0011391	0.2016	GO:0044242_cellular_lipid_catabolic_process
906	0.00023195	0.00025433	0.00058177	0.00052355	7.0679e-06	0.099093	0.60733	0.99023	0.40627	0.2386	GO:0015031_protein_transport
45	0.077025	0.00059511	0.0005837	0.070652	0.0011263	0.072597	0.0060593	0.00027093	0.23184	0.058061	KEGG_N_GLYCAN_BIOSYNTHESIS
641	7.9428e-05	0.021778	0.00059011	0.00077606	0.0062568	0.75597	0.33459	0.17223	0.067739	0.32411	GO:0017111_nucleoside-triphosphatase_activity
192	0.42195	0.0024909	0.00059402	0.042908	0.2049	0.86056	0.035839	0.079453	0.069516	0.72522	GO:0046474_glycerophospholipid_biosynthetic_process
922	0.0006119	0.00027893	0.00059631	0.00044176	1.3653e-05	0.104	0.49812	0.98957	0.40574	0.277	GO:0015833_peptide_transport
856	1.3766e-05	0.0046162	0.00059676	0.0010184	1.0587e-06	0.17015	0.40801	0.36748	0.55678	0.61622	GO:0040011_locomotion
6	0.5263	0.00035508	0.0005995	0.00055272	0.11564	0.73383	0.0039296	0.0057102	0.0055266	0.035943	R-HSA-77346_Beta_oxidation_of_decanoyl-CoA_to_octanoyl-CoA-CoA
34	0.22194	0.025649	0.0006009	0.0054216	0.016485	0.41393	0.60048	0.0080287	0.41857	0.3618	R-HSA-2514856_The_phototransduction_cascade
166	0.54129	0.041768	0.00060546	0.2366	0.32205	0.41081	0.077913	0.0072013	0.79651	0.83435	GO:0043487_regulation_of_RNA_stability
19	0.06828	0.0061328	0.00062957	3.5809e-05	0.0030292	0.076405	0.10077	0.066767	0.015097	0.032445	GO:0002562_somatic_diversification_of_immune_receptors_via_germline_recombination_within_a_single_locus
19	0.06828	0.0061328	0.00062957	3.5809e-05	0.0030292	0.076405	0.10077	0.066767	0.015097	0.032445	GO:0016444_somatic_cell_DNA_recombination
1075	1.4648e-05	0.0078806	0.00063035	0.0024406	2.7522e-07	0.084071	0.59232	0.84824	0.61099	0.36151	R-HSA-1266738_Developmental_Biology
2014	0.0014151	0.0036268	0.00063721	0.0026192	8.1844e-08	0.76033	0.95534	0.93289	0.1108	0.87259	R-HSA-168256_Immune_System
50	0.00019372	0.0054876	0.00063944	0.076722	0.0074102	0.27424	0.12543	0.083806	0.22264	0.063449	KEGG_ENDOMETRIAL_CANCER
102	0.0015375	0.0016748	0.00064396	0.003151	0.0012545	0.28266	0.11621	0.1784	0.90343	0.20761	GO:0030307_positive_regulation_of_cell_growth
416	0.0565	0.04075	0.00064744	0.001676	5.5183e-05	0.43867	0.98795	0.9367	0.51187	0.8131	GO:0019941_modification-dependent_protein_catabolic_process
39	0.36314	0.098489	0.00065332	0.067211	0.33765	0.55832	0.089578	0.0043348	0.093266	0.78457	GO:0071827_plasma_lipoprotein_particle_organization
35	0.014989	0.010721	0.00065454	0.079651	0.08907	0.31692	0.13132	0.0065551	0.040784	0.86793	GO:0045910_negative_regulation_of_DNA_recombination
411	0.11041	0.0032909	0.00065507	0.0012858	0.0425	0.90853	0.062811	0.15984	0.31289	0.86828	GO:0010608_posttranscriptional_regulation_of_gene_expression
39	0.0030021	0.0050656	0.00065802	0.0094248	0.0082857	0.034648	0.13526	0.096958	0.26838	0.32656	R-HSA-6783310_Fanconi_Anemia_Pathway
189	0.00063475	0.0044916	0.00065851	0.0035416	0.0019379	0.034243	0.25099	0.021999	0.004871	0.47969	GO:0009165_nucleotide_biosynthetic_process
750	0.0014863	0.064465	0.00066187	0.00076878	0.00026588	0.39353	0.78062	0.84543	0.17515	0.8678	GO:0044265_cellular_macromolecule_catabolic_process
246	0.1419	0.0012976	0.00066471	0.0094217	0.00015231	0.83293	0.19944	0.5889	0.28602	0.17151	GO:0044770_cell_cycle_phase_transition
122	0.043902	0.017293	0.00066712	0.34555	0.017934	0.1347	0.020083	1.9545e-05	0.13303	0.057094	GO:0016241_regulation_of_macroautophagy
785	0.00016283	0.0010815	0.0006775	1.9268e-05	0.00095078	0.81392	0.1328	0.27053	0.1121	0.63279	GO:0051270_regulation_of_cellular_component_movement
238	0.14886	0.00093896	0.00068243	0.062861	0.019431	0.047809	0.036091	0.092161	0.23009	0.9728	GO:0016757_transferase_activity,_transferring_glycosyl_groups
121	0.095969	0.0025377	0.0006902	0.018313	0.0021058	0.51105	0.0060783	0.00054864	0.14645	0.50263	GO:2001235_positive_regulation_of_apoptotic_signaling_pathway
1227	1.6478e-05	0.00026962	0.00069217	0.00012789	2.6209e-05	0.20586	0.42946	0.82904	0.22934	0.54294	GO:0034613_cellular_protein_localization
54	0.4491	0.027511	0.00071082	0.31183	0.0096676	0.38695	0.58537	0.30709	0.97044	0.81389	GO:0061045_negative_regulation_of_wound_healing
197	0.15766	0.0098058	0.00071898	0.11343	0.00016929	0.61119	0.35671	0.32665	0.50399	0.39579	GO:0030695_GTPase_regulator_activity
5	0.0046056	0.0050284	0.00072488	0.00092583	0.085686	0.57898	0.49343	0.30547	0.01185	0.58067	R-HSA-9673768_Signaling_by_membrane-tethered_fusions_of_PDGFRA_or_PDGFRB
485	0.008458	0.0077726	0.00072925	0.00010967	0.023583	0.88228	0.52396	0.42621	0.10765	0.51002	GO:0022890_inorganic_cation_transmembrane_transporter_activity
199	0.0006701	0.0064244	0.00073345	0.0064287	0.00081837	0.040996	0.39563	0.022457	0.0028456	0.39167	GO:1901293_nucleoside_phosphate_biosynthetic_process
517	0.073012	0.034575	0.00074783	0.0476	0.030365	0.7219	0.80831	0.53794	0.90664	0.83063	GO:0055080_cation_homeostasis
1097	0.00048719	0.002852	0.00075687	3.3524e-05	4.2226e-08	0.46367	0.97814	0.99985	0.41399	0.5423	GO:2000113_negative_regulation_of_cellular_macromolecule_biosynthetic_process
11	0.36813	0.00086483	0.00076323	0.0071856	0.040126	0.3872	0.02052	0.0007998	0.062457	0.11989	GO:1901096_regulation_of_autophagosome_maturation
849	0.001162	0.003185	0.00076695	0.0037419	1.3342e-05	0.25049	0.8104	0.72978	0.021186	0.57249	GO:0007010_cytoskeleton_organization
698	8.4096e-05	0.0092257	0.00076861	0.0033921	0.00055728	0.15901	0.44253	0.56071	0.71507	0.8287	GO:0006468_protein_phosphorylation
17	0.24525	0.0012369	0.00076952	0.0047169	0.017446	0.78604	0.014646	0.030071	0.22207	0.26436	R-HSA-4420332_Defective_B3GALT6_causes_EDSP2_and_SEMDJL1
39	0.37879	0.0094689	0.00077472	0.00091572	9.5242e-05	0.44195	0.14793	0.024409	0.15088	0.001217	GO:0090329_regulation_of_DNA-dependent_DNA_replication
1233	1.3862e-05	0.0003257	0.00078046	0.00020958	3.3701e-05	0.22459	0.4329	0.84048	0.23276	0.54151	GO:0070727_cellular_macromolecule_localization
1123	0.00041847	0.0032732	0.00078976	2.4747e-05	3.1237e-08	0.47509	0.98362	0.99991	0.40858	0.46514	GO:0010558_negative_regulation_of_macromolecule_biosynthetic_process
308	0.002008	0.00016728	0.00079275	0.0016323	0.011842	0.60841	0.0054033	0.1268	0.18173	0.76268	GO:0034248_regulation_of_cellular_amide_metabolic_process
15	0.47043	0.0068486	0.00079327	0.0090314	0.0018328	0.49259	0.46312	0.11727	0.14357	0.061597	R-HSA-174411_Polymerase_switching_on_the_C-strand_of_the_telomere
212	0.023704	0.00048129	0.0007945	0.11081	0.0011425	0.79207	0.011544	0.010637	0.78166	0.61249	GO:0098793_presynapse
429	0.036162	0.038248	0.0008014	0.034211	8.3936e-06	0.12827	0.89358	0.47553	0.59449	0.12539	R-HSA-194315_Signaling_by_Rho_GTPases
597	0.01343	0.033113	0.00080265	0.00011378	0.00038697	0.80258	0.82329	0.35561	0.25087	0.36794	GO:0008284_positive_regulation_of_cell_proliferation
45	0.033357	0.01453	0.00080739	0.0080844	0.1123	0.42292	0.23995	0.043469	0.15022	0.39023	GO:0008009_chemokine_activity
42	0.15939	0.0084399	0.00080917	0.013273	0.0096557	0.37773	0.094535	0.0017347	0.38374	0.20239	GO:1901028_regulation_of_mitochondrial_outer_membrane_permeabilization_involved_in_apoptotic_signaling_pathway
191	0.112	0.0030045	0.00081439	0.0072426	0.020865	0.40327	0.007537	0.025883	0.027665	0.39366	KEGG_FOCAL_ADHESION
24	0.72212	0.0030416	0.000817	0.0011288	0.030304	0.97614	0.0087374	0.0011989	0.00099343	0.034474	GO:0090025_regulation_of_monocyte_chemotaxis
14	0.050754	0.002821	0.00081954	0.00011046	0.040188	0.96036	0.16826	0.044205	0.034086	0.75492	R-HSA-9648895_Response_of_EIF2AK1_(HRI)_to_heme_deficiency
270	0.0037331	0.0015545	0.00082556	0.00014074	0.0021415	0.32685	0.66186	0.54642	0.4042	0.63146	GO:0005261_cation_channel_activity
302	4.0772e-06	0.00041796	0.00082776	0.0047468	0.0003583	0.052406	0.0046511	0.026163	0.15777	0.49961	GO:0030424_axon
40	0.02668	0.0010079	0.00082878	0.007178	0.00581	0.91925	0.018479	0.03674	0.32551	0.23265	GO:0045005_DNA-dependent_DNA_replication_maintenance_of_fidelity
417	0.0061636	0.0027907	0.00083514	0.022979	0.00094491	0.10641	0.012869	0.3263	0.10361	0.40358	GO:0015629_actin_cytoskeleton
250	0.029004	0.00047089	0.00083956	0.17038	0.00052975	0.0046257	0.010465	0.13802	0.45093	0.36245	GO:0005911_cell-cell_junction
832	0.0047173	0.012588	0.00084304	0.017275	1.1351e-05	0.39318	0.62776	0.37236	0.44764	0.076768	GO:0050776_regulation_of_immune_response
109	0.40717	0.00071048	0.00084993	0.01349	5.4081e-06	0.87344	0.014482	0.011926	0.033433	0.050654	GO:0072686_mitotic_spindle
30	0.98203	0.0043501	0.00085593	0.006802	0.10345	0.89199	0.085492	0.083848	0.15104	0.4308	GO:0045070_positive_regulation_of_viral_genome_replication
12	0.013936	0.12955	0.00086004	0.00062203	0.02975	0.36968	0.81057	0.40715	0.50311	0.019218	R-HSA-2564830_Cytosolic_iron-sulfur_cluster_assembly
88	0.42848	0.0061829	0.00086898	5.0657e-05	0.020646	0.89024	0.056016	0.3106	0.064869	0.27723	GO:0016101_diterpenoid_metabolic_process
57	0.076563	0.0035436	0.00087502	0.0040309	1.0753e-05	0.512	0.61049	0.54723	0.53405	0.061763	GO:0017124_SH3_domain_binding
563	0.00034004	0.0051758	0.00087804	0.011698	4.5929e-05	0.22511	0.3463	0.66118	0.80951	0.87586	GO:0000003_reproduction
118	0.00040644	0.0017205	0.00088227	0.0010563	0.002451	0.2072	0.0019405	0.17891	0.23146	0.89522	R-HSA-1630316_Glycosaminoglycan_metabolism
177	0.40676	0.0087072	0.00088452	0.058756	0.0012685	0.60532	0.079405	0.15138	0.33308	0.21491	GO:0043547_positive_regulation_of_GTPase_activity
15	0.21032	0.0037529	0.0008882	0.0065346	0.0024206	0.51997	0.53097	0.2441	0.24491	0.27332	R-HSA-1660516_Synthesis_of_PIPs_at_the_early_endosome_membrane
1087	0.0010984	0.00064984	0.00088941	0.0020067	1.1264e-07	0.53053	0.57753	0.72913	0.73452	0.21286	GO:0038023_signaling_receptor_activity
472	0.0069629	0.0063591	0.00089062	0.096824	8.047e-06	0.1177	0.33502	0.034843	0.71452	0.084325	GO:0005764_lysosome
472	0.0069629	0.0063591	0.00089062	0.096824	8.047e-06	0.1177	0.33502	0.034843	0.71452	0.084325	GO:0000323_lytic_vacuole
106	0.074382	0.034364	0.00089387	0.00013745	0.13733	0.29999	0.23539	0.4952	0.034309	0.69506	GO:0006766_vitamin_metabolic_process
87	0.43138	0.0028879	0.00089619	0.02266	0.16238	0.5589	0.050828	0.029947	0.24458	0.49256	R-HSA-5687128_MAPK6_MAPK4_signaling
1244	1.7227e-05	0.004673	0.00090173	0.00015546	1.4524e-05	0.62299	0.61415	0.63935	0.38135	0.94538	GO:0042325_regulation_of_phosphorylation
35	0.070137	0.0077793	0.00090453	0.0085183	0.0613	0.83108	0.41434	0.19384	0.32312	0.58932	GO:0010676_positive_regulation_of_cellular_carbohydrate_metabolic_process
253	0.013671	0.0056847	0.00091007	0.00047176	0.0096813	0.5675	0.59918	0.70342	0.35917	0.72005	GO:0003713_transcription_coactivator_activity
341	0.0048253	0.00084108	0.00091359	0.028017	0.0015536	0.052158	0.54013	0.46128	0.36372	0.85089	GO:0062012_regulation_of_small_molecule_metabolic_process
12	0.23575	0.0034167	0.00093098	0.023057	0.00010755	0.38882	0.3741	0.51246	0.28315	0.066212	R-HSA-69091_Polymerase_switching
12	0.23575	0.0034167	0.00093098	0.023057	0.00010755	0.38882	0.3741	0.51246	0.28315	0.066212	R-HSA-69109_Leading_Strand_Synthesis
15	0.81043	0.046818	0.00093385	0.13882	0.002903	0.93026	0.018263	0.15992	0.027504	0.059072	GO:0046174_polyol_catabolic_process
143	0.054382	0.052467	0.00094206	0.0040211	5.3057e-05	0.19851	0.23627	0.070568	0.42759	0.083458	GO:0050662_coenzyme_binding
109	0.0069868	0.0074643	0.00095007	0.0031054	0.015321	0.02843	0.14454	0.23373	0.26198	0.18889	GO:0030595_leukocyte_chemotaxis
469	0.00033513	0.073413	0.00095544	0.0022933	0.0011175	0.041855	0.24721	0.082806	0.3514	0.59557	GO:0045786_negative_regulation_of_cell_cycle
96	0.077168	0.015793	0.00095715	0.023179	4.6229e-05	0.37027	0.55334	0.31053	0.74854	0.0026343	R-HSA-5693607_Processing_of_DNA_double-strand_break_ends
157	0.59708	0.018185	0.00096097	0.055848	0.0061535	0.59907	0.15288	0.23623	0.74075	0.57637	GO:0090090_negative_regulation_of_canonical_Wnt_signaling_pathway
37	0.57079	0.0073846	0.00096363	0.21206	0.00037529	0.79186	0.20164	0.43357	0.51575	0.022984	GO:0046164_alcohol_catabolic_process
77	0.23177	0.0048255	0.0009742	0.12922	0.0013683	0.32826	0.071371	0.42996	0.33654	0.34238	GO:0090630_activation_of_GTPase_activity
143	0.012407	0.010816	0.00097454	0.0045544	0.061776	0.88015	0.41689	0.1181	0.29229	0.3719	GO:0005125_cytokine_activity
164	0.027869	0.0057549	0.00097488	0.015852	1.5438e-05	0.38289	0.1915	0.27223	0.51729	0.0074193	R-HSA-5693532_DNA_Double-Strand_Break_Repair
80	0.15818	0.0079251	0.0009809	0.050477	0.011324	0.44788	0.1153	0.17255	0.10235	0.38345	GO:0031023_microtubule_organizing_center_organization
1921	0.00017886	0.0055909	0.00098181	0.0021323	1.0018e-05	0.97027	0.99878	0.99996	0.9115	0.99986	R-HSA-392499_Metabolism_of_proteins
471	0.011034	0.076156	0.0009841	0.0025859	0.00010968	0.26567	0.99356	0.92717	0.67296	0.93815	GO:0051603_proteolysis_involved_in_cellular_protein_catabolic_process
15	0.00052788	0.0020897	0.00099874	0.037026	0.01426	0.15795	0.21801	0.11575	0.29055	0.46877	GO:0070875_positive_regulation_of_glycogen_metabolic_process
392	0.036055	0.017	0.00099922	0.14994	0.00036497	0.3031	0.21304	0.018618	0.283	0.32475	GO:0044437_vacuolar_part
537	0.0025767	0.023113	0.0010031	0.00041983	8.35e-06	0.54618	0.10753	0.012275	0.087647	0.062753	GO:0009607_response_to_biotic_stimulus
86	0.37779	0.007555	0.0010052	6.2695e-05	0.014562	0.89498	0.060823	0.31858	0.092235	0.20664	GO:0001523_retinoid_metabolic_process
324	0.13741	0.045106	0.0010103	2.7593e-05	0.00092502	0.99205	0.97433	0.87227	0.078207	0.94575	GO:0004842_ubiquitin-protein_transferase_activity
144	0.00083088	0.0024258	0.0010154	0.00017998	0.0024179	0.12874	0.075899	0.1278	0.89574	0.44214	GO:0045927_positive_regulation_of_growth
1393	3.3438e-05	0.0030299	0.0010173	2.4941e-05	7.314e-06	0.93741	0.62096	0.86814	0.5103	0.77572	GO:0031399_regulation_of_protein_modification_process
238	0.16135	0.0017238	0.0010192	0.016858	0.00020641	0.81257	0.20792	0.5765	0.38479	0.13442	GO:0044772_mitotic_cell_cycle_phase_transition
772	4.978e-05	0.00092987	0.0010285	1.3716e-05	0.00099227	0.4637	0.087849	0.3155	0.10138	0.53404	GO:0040012_regulation_of_locomotion
32	0.0057891	0.052159	0.001029	0.03406	0.006518	0.48392	0.16353	0.0052936	0.12377	0.086114	R-HSA-5663084_Diseases_of_carbohydrate_metabolism
201	0.12114	0.0082418	0.0010296	0.010857	0.10565	0.92998	0.36122	0.49178	0.061805	0.73196	R-HSA-1483257_Phospholipid_metabolism
1144	0.00057718	0.0070168	0.0010341	0.00050933	1.2777e-06	0.71425	0.93146	0.96284	0.29757	0.63914	GO:0000228_nuclear_chromosome
345	0.086759	0.022796	0.0010387	3.2143e-05	0.00015	0.98837	0.97564	0.92347	0.046813	0.90187	GO:0019787_ubiquitin-like_protein_transferase_activity
568	0.0010987	0.027984	0.0010442	0.0064971	0.0024077	0.15596	0.69692	0.23066	0.7558	0.73293	GO:0007167_enzyme_linked_receptor_protein_signaling_pathway
165	0.018221	0.0041208	0.0010453	0.010928	6.0139e-06	0.9176	0.376	0.46829	0.54341	0.023559	GO:0004518_nuclease_activity
299	0.0069361	0.0028516	0.0010503	0.00082397	1.4642e-05	0.10238	0.085805	0.78817	0.033017	0.33429	GO:1901615_organic_hydroxy_compound_metabolic_process
591	1.5306e-06	0.0042549	0.0010564	0.0042797	0.00014324	0.01233	0.59002	0.67795	0.63824	0.93968	GO:0030182_neuron_differentiation
10	0.11682	0.019148	0.0010671	0.014546	0.037467	0.77142	0.33121	0.31352	0.48449	0.19211	GO:0043201_response_to_leucine
10	0.11682	0.019148	0.0010671	0.014546	0.037467	0.77142	0.33121	0.31352	0.48449	0.19211	GO:0071233_cellular_response_to_leucine
106	0.032389	0.010597	0.0010743	0.0031424	0.043386	0.51388	0.39565	0.14983	0.62278	0.095179	GO:0015085_calcium_ion_transmembrane_transporter_activity
560	0.00046245	0.0074521	0.0010766	0.0088396	0.00011518	0.24312	0.38309	0.72604	0.80874	0.94221	GO:0022414_reproductive_process
76	0.0082709	0.0011223	0.0010876	0.078156	0.037111	0.017755	0.17336	0.12557	0.16898	0.28362	GO:0070160_tight_junction
55	0.13471	0.0059739	0.0010922	0.025722	0.061377	0.37859	0.08573	0.01995	0.089047	0.25976	GO:0042379_chemokine_receptor_binding
656	4.2706e-05	0.0029439	0.0010934	0.00065366	0.00045763	0.37043	0.39101	0.44195	0.44568	0.92926	GO:0005768_endosome
68	0.058553	0.010406	0.0011004	0.00012615	0.0028713	0.34641	0.049695	0.049282	0.0025509	0.049132	GO:0071897_DNA_biosynthetic_process
100	0.058796	0.0089006	0.0011075	0.22261	0.30859	0.13047	0.31786	0.27422	0.24995	0.79913	GO:1901215_negative_regulation_of_neuron_death
290	0.020142	0.021499	0.0011117	0.0040841	0.005675	0.21907	0.090362	0.14186	0.010419	0.99581	GO:0043062_extracellular_structure_organization
247	0.07329	0.0049732	0.0011136	0.0003749	0.014191	0.87621	0.0064202	0.1247	0.095219	0.14779	GO:1901342_regulation_of_vasculature_development
93	0.11474	0.0064089	0.0011282	0.02424	1.8879e-06	0.26454	0.62571	0.44135	0.8784	0.0084633	R-HSA-69473_G2_M_DNA_damage_checkpoint
170	0.28128	0.011888	0.0011313	0.13657	0.099266	0.82389	0.21822	0.040403	0.47135	0.97861	GO:0006364_rRNA_processing
476	0.023337	0.024717	0.0011325	0.00064581	0.0076121	0.55662	0.96626	0.77823	0.26228	0.9079	GO:0016567_protein_ubiquitination
159	0.54506	0.052108	0.001143	0.32595	0.33722	0.42615	0.067728	0.0042387	0.81545	0.84295	GO:0043488_regulation_of_mRNA_stability
307	0.0012883	8.8079e-05	0.0011432	0.0037799	0.12769	0.16067	0.0002642	0.018328	0.073377	0.89843	GO:0097447_dendritic_tree
184	0.59756	0.14143	0.0011517	0.1761	0.0032228	0.98114	0.80356	0.21779	0.41981	0.39271	GO:0032886_regulation_of_microtubule-based_process
76	0.030144	0.0053878	0.001158	0.047082	0.080157	0.39415	0.1928	0.18187	0.50686	0.81212	GO:0030010_establishment_of_cell_polarity
228	0.0045148	0.010795	0.0011741	0.0032339	0.0022321	0.49135	0.5803	0.60564	0.49758	0.6107	GO:0005769_early_endosome
1341	0.00035316	0.0023083	0.0011749	0.0020183	2.2108e-05	0.6455	0.98952	0.99641	0.81116	0.97883	R-HSA-597592_Post-translational_protein_modification
952	0.00035263	0.0083131	0.0011787	0.0058832	2.0511e-08	0.37981	0.90597	0.91347	0.55299	0.10058	GO:0043565_sequence-specific_DNA_binding
39	0.42102	9.9976e-05	0.0011796	0.0026449	1.1176e-05	0.97394	0.0075467	0.025805	0.033691	0.013545	R-HSA-73933_Resolution_of_Abasic_Sites_(AP_sites)
111	0.42787	0.0020902	0.0011917	0.14967	0.015569	0.35041	0.065118	0.02473	0.36592	0.15771	GO:0043620_regulation_of_DNA-templated_transcription_in_response_to_stress
70	0.023186	0.026399	0.0011963	0.034104	1.6715e-05	0.57842	0.081767	0.047662	0.043571	0.0001308	R-HSA-204998_Cell_death_signalling_via_NRAGE__NRIF_and_NADE
195	0.093869	0.032962	0.0012	0.18031	0.069178	0.85304	0.29158	0.08229	0.70624	0.98112	GO:0016072_rRNA_metabolic_process
25	0.26844	0.012504	0.0012014	0.00022924	0.032251	0.62354	0.57519	0.17445	0.22505	0.62884	GO:0032590_dendrite_membrane
520	0.00011804	0.0044107	0.0012024	0.00073448	0.00077533	0.2621	0.36326	0.40666	0.52905	0.97749	GO:0032989_cellular_component_morphogenesis
533	0.010867	0.010996	0.0012069	0.00014022	0.021878	0.90871	0.5978	0.4344	0.071287	0.78646	GO:0008324_cation_transmembrane_transporter_activity
273	0.082188	0.0078095	0.0012083	0.13741	0.0044794	0.12621	0.14218	0.03309	0.95169	0.35552	GO:0004857_enzyme_inhibitor_activity
369	0.00080391	0.00011329	0.0012126	0.0014193	0.00037997	0.36726	0.10151	0.70126	0.20467	0.41303	GO:0045664_regulation_of_neuron_differentiation
166	0.62085	0.0013552	0.0012141	0.02132	0.040165	0.89979	0.061062	0.51305	0.62375	0.75486	GO:0045732_positive_regulation_of_protein_catabolic_process
531	0.0042398	0.040538	0.0012203	0.0023707	6.0319e-05	0.065062	0.97717	0.95443	0.72615	0.97927	GO:0030163_protein_catabolic_process
689	0.00087001	0.015808	0.0012351	0.0010016	8.5831e-05	0.83411	0.50688	0.24238	0.40505	0.28095	GO:0051050_positive_regulation_of_transport
30	0.14072	0.0017138	0.001238	0.027867	0.0055307	0.73767	0.077838	0.0014864	0.067904	0.076887	GO:0009262_deoxyribonucleotide_metabolic_process
265	0.00078318	0.018004	0.0012408	0.0038178	0.0027809	0.0026379	0.30426	0.34662	0.46924	0.71428	GO:0004175_endopeptidase_activity
519	0.0021181	0.014969	0.0012471	0.00058412	4.046e-05	0.5266	0.13348	0.015619	0.13793	0.12226	GO:0043207_response_to_external_biotic_stimulus
519	0.0021181	0.014969	0.0012471	0.00058412	4.046e-05	0.5266	0.13348	0.015619	0.13793	0.12226	GO:0051707_response_to_other_organism
70	0.19862	0.047354	0.0012504	0.047314	0.067739	0.58172	0.4315	0.16056	0.82821	0.90966	PID_E2F_PATHWAY
228	0.0047408	0.085916	0.001253	0.037906	7.5655e-05	0.36027	0.80444	0.42667	0.6756	0.41339	GO:0051056_regulation_of_small_GTPase_mediated_signal_transduction
385	0.00080456	6.127e-05	0.0012556	0.009696	0.030082	0.10559	0.00054532	0.054146	0.17566	0.74987	GO:0036477_somatodendritic_compartment
744	0.062368	0.027907	0.0012637	0.0097882	3.5364e-05	0.97577	0.52755	0.087861	0.78329	0.6534	GO:1990904_ribonucleoprotein_complex
47	0.18315	0.024082	0.0012642	0.0063739	0.00030732	0.35226	0.2209	0.15525	0.069739	0.10921	R-HSA-73893_DNA_Damage_Bypass
309	0.00067929	0.027391	0.0012716	0.0016761	0.00043431	0.48337	0.77628	0.20405	0.24557	0.29375	GO:1904951_positive_regulation_of_establishment_of_protein_localization
1232	1.7847e-06	0.00017625	0.0012797	0.00056779	6.701e-06	0.20916	0.25236	0.78572	0.41679	0.86328	GO:0045595_regulation_of_cell_differentiation
87	0.023192	0.0009964	0.0012986	0.24539	0.024264	0.054703	0.027344	0.059955	0.18407	0.25972	GO:0043296_apical_junction_complex
1075	0.0025947	0.004661	0.0013443	0.0016623	3.1572e-06	0.71594	0.85806	0.85217	0.11331	0.65235	GO:0000785_chromatin
339	0.25946	0.030234	0.001358	0.033084	0.067533	0.96907	0.95233	0.54271	0.48016	0.99498	GO:0043687_post-translational_protein_modification
134	0.037202	0.0040571	0.0013649	0.12701	0.0076305	0.2363	0.39576	0.27667	0.66702	0.39986	GO:0036294_cellular_response_to_decreased_oxygen_levels
131	0.045172	0.0035974	0.0013666	0.13514	0.0042928	0.36322	0.44163	0.24096	0.74106	0.21857	GO:0071456_cellular_response_to_hypoxia
304	0.0003121	0.014962	0.0013684	0.00022141	5.3675e-05	0.20155	0.0095253	0.069454	0.039473	0.4678	GO:0042578_phosphoric_ester_hydrolase_activity
144	0.61655	0.012879	0.0013877	0.081729	0.0044754	0.5141	0.54268	0.15629	0.37557	0.57942	R-HSA-453279_Mitotic_G1_phase_and_G1_S_transition
41	0.083714	0.024737	0.0014017	1.5823e-05	0.0042361	0.50682	0.40716	0.12123	0.0013725	0.048791	R-HSA-180786_Extension_of_Telomeres
32	0.081262	0.0033267	0.0014068	0.0019791	0.68652	0.072616	0.0039301	0.0014587	0.0027582	0.70877	GO:0051879_Hsp90_protein_binding
185	0.0043288	0.028116	0.0014077	0.00099462	0.013658	0.34974	0.015142	0.13919	0.29079	0.35767	R-HSA-196854_Metabolism_of_vitamins_and_cofactors
329	0.011906	0.00050963	0.0014107	0.0014752	0.00045091	0.50145	0.4792	0.73985	0.84867	0.63749	GO:0003682_chromatin_binding
70	0.8203	0.0026709	0.0014133	0.047404	0.024016	0.4193	0.21878	0.19839	0.20598	0.476	R-HSA-68949_Orc1_removal_from_chromatin
895	1.0717e-07	0.0081854	0.001416	0.030688	3.4238e-05	0.046372	0.21124	0.12431	0.42778	0.88324	GO:1901135_carbohydrate_derivative_metabolic_process
17	0.36522	0.0015731	0.0014192	0.0040009	0.079814	0.91136	0.010547	0.021069	0.14265	0.24292	R-HSA-3560783_Defective_B4GALT7_causes_EDS__progeroid_type
61	0.025096	0.0067653	0.001428	0.0077513	0.0022018	0.83523	0.21563	0.035146	0.1208	0.22088	GO:0005795_Golgi_stack
75	0.22087	0.00029475	0.0014322	0.10709	0.0003285	0.81487	0.34379	0.103	0.47531	0.047702	GO:0000726_non-recombinational_repair
281	0.0072996	0.026608	0.0014325	0.00090298	0.014009	0.050455	0.084863	0.046938	0.014261	0.53683	R-HSA-71387_Metabolism_of_carbohydrates
422	0.00098961	0.00059881	0.0014372	0.011764	0.0009605	0.22414	0.010472	0.093376	0.53464	0.85199	GO:0044456_synapse_part
387	0.18326	0.0001857	0.0014415	0.0022519	9.4932e-05	0.90342	0.10768	0.18566	0.10367	0.71596	R-HSA-112316_Neuronal_System
194	0.00025452	0.00083398	0.0014484	0.0031576	0.24591	0.048809	0.014048	0.027947	0.26003	0.71897	GO:0060090_molecular_adaptor_activity
458	0.024051	0.0082217	0.0014485	0.013799	0.011078	0.94674	0.64394	0.35128	0.60514	0.99823	GO:0034660_ncRNA_metabolic_process
65	0.00025933	0.023594	0.0014554	0.014392	0.08986	0.017856	0.14092	0.16356	0.13255	0.60535	GO:0008013_beta-catenin_binding
50	0.0027055	0.0010123	0.0014821	0.014465	0.0033049	0.013851	0.26883	0.37282	0.21493	0.13686	GO:0045806_negative_regulation_of_endocytosis
801	0.000165	0.0035288	0.0014844	0.066158	1.1117e-05	0.037434	0.22131	0.14613	0.46384	0.20281	GO:0099503_secretory_vesicle
162	0.0025423	0.00065806	0.0014859	0.035705	0.00086308	0.15519	0.02713	0.041733	0.2521	0.66753	GO:0033267_axon_part
138	0.058252	0.0098566	0.001499	0.104	0.0025956	0.026222	0.5435	0.41323	0.75932	0.91317	GO:0017137_Rab_GTPase_binding
37	0.38759	0.048299	0.0015072	0.11554	0.027168	0.81649	0.73077	0.17245	0.53419	0.50514	GO:0010824_regulation_of_centrosome_duplication
359	0.08545	0.006088	0.001512	0.0080701	0.00050158	0.60662	0.073696	0.36768	0.49037	0.44792	GO:0008047_enzyme_activator_activity
265	0.01722	0.0069109	0.0015174	0.022997	0.00041946	0.55045	0.40839	0.34842	0.11928	0.46284	GO:0015631_tubulin_binding
574	5.7198e-06	0.018371	0.0015231	0.0017932	0.00017631	0.022486	0.61275	0.30138	0.71494	0.19086	GO:0016773_phosphotransferase_activity,_alcohol_group_as_acceptor
496	0.0074601	0.060685	0.0015352	0.0025138	0.00014865	0.17669	0.97833	0.89441	0.66653	0.95309	GO:0044257_cellular_protein_catabolic_process
525	1.0814e-06	0.0005799	0.0015372	0.00048226	0.00021112	0.030333	0.28005	0.42294	0.53479	0.71358	GO:0051960_regulation_of_nervous_system_development
62	0.054858	0.0039107	0.0015396	0.00609	0.011179	0.24311	0.019436	0.0014015	0.12863	0.33033	GO:0046902_regulation_of_mitochondrial_membrane_permeability
46	0.015647	0.00073897	0.0015467	0.0032245	0.13982	0.67922	0.094104	0.089243	0.16258	0.79378	GO:0008637_apoptotic_mitochondrial_changes
12	0.28995	0.014944	0.0015578	0.0082508	0.0078009	0.1196	0.013204	0.023176	0.0089172	0.1519	BIOCARTA_CELL2CELL_PATHWAY
157	0.15433	0.0094948	0.0015654	0.1436	0.025545	0.49488	0.6731	0.48526	0.72582	0.76398	GO:2001234_negative_regulation_of_apoptotic_signaling_pathway
40	0.23497	0.00031874	0.0015749	0.031771	0.013105	0.86157	0.0021827	0.041181	0.39056	0.017122	KEGG_TYROSINE_METABOLISM
348	0.06763	0.021672	0.0015843	0.017267	0.064768	0.76459	0.65139	0.52869	0.90762	0.64682	GO:0072503_cellular_divalent_inorganic_cation_homeostasis
270	0.022127	0.091503	0.0015855	0.0066614	0.058108	0.60162	0.22065	0.20753	0.43918	0.6683	GO:0010639_negative_regulation_of_organelle_organization
304	0.0015593	0.00013035	0.0015856	0.0074327	0.14913	0.18436	0.00034399	0.019911	0.11733	0.90418	GO:0030425_dendrite
14	0.17251	0.0010266	0.0015866	0.042262	0.051234	0.51111	0.05863	0.022352	0.04194	0.25581	GO:0010656_negative_regulation_of_muscle_cell_apoptotic_process
19	0.20298	0.005668	0.0015885	0.21732	0.016657	0.85202	0.015303	0.13327	0.38652	0.098703	GO:0031672_A_band
506	0.0095546	0.016116	0.0015972	3.2825e-05	2.0842e-05	0.85482	0.16969	0.29624	0.073279	0.032646	GO:0030155_regulation_of_cell_adhesion
13	0.16984	0.00070168	0.0016062	0.00062974	1.2509e-05	0.68243	0.0073187	0.37284	0.029346	0.063103	GO:2000104_negative_regulation_of_DNA-dependent_DNA_replication
84	0.0029013	0.0093476	0.0016125	0.014574	0.016723	0.34981	0.6762	0.63894	0.083356	0.60907	GO:0010675_regulation_of_cellular_carbohydrate_metabolic_process
339	0.20164	0.0038563	0.001616	0.013302	0.0044328	0.80265	0.12454	0.10929	0.030197	0.18909	GO:0044282_small_molecule_catabolic_process
453	0.0014068	0.0066728	0.0016209	0.019822	0.0045992	0.0025138	0.03036	0.47983	0.90128	0.45553	GO:0005929_cilium
39	0.18345	0.0030908	0.0016319	0.00039586	0.013535	0.38537	0.044974	0.29527	0.02648	0.32151	GO:0098531_transcription_factor_activity,_direct_ligand_regulated_sequence-specific_DNA_binding
1257	0.0010874	0.0034698	0.0016341	7.916e-05	0.00015588	0.7989	0.4529	0.99083	0.7055	0.9871	GO:0032270_positive_regulation_of_cellular_protein_metabolic_process
21	0.47938	0.054582	0.0016471	0.05626	0.0026285	0.81869	0.8801	0.132	0.61086	0.27632	GO:0015106_bicarbonate_transmembrane_transporter_activity
234	0.36002	0.11564	0.001654	0.052247	0.00033561	0.60055	0.88293	0.07031	0.14825	0.10433	GO:0005874_microtubule
12	0.78944	0.012429	0.0016546	0.044061	0.0018376	0.87103	0.19741	0.0098055	0.43231	0.002011	GO:0015926_glucosidase_activity
126	0.008724	0.1052	0.001657	0.088235	0.0058006	0.25846	0.66978	0.42311	0.7308	0.3696	R-HSA-194840_Rho_GTPase_cycle
209	0.21516	0.010722	0.0016701	0.025345	0.011918	0.92203	0.2732	0.51183	0.60444	0.3228	GO:0007204_positive_regulation_of_cytosolic_calcium_ion_concentration
1128	0.00048086	0.010088	0.0016701	0.00089945	2.1711e-06	0.44153	0.96778	0.99859	0.65697	0.79148	GO:0045934_negative_regulation_of_nucleobase-containing_compound_metabolic_process
235	0.003417	0.0044067	0.0016796	0.00011942	6.9899e-05	0.87565	0.11611	0.30174	0.24489	0.22715	R-HSA-5668914_Diseases_of_metabolism
293	0.0017323	0.014403	0.0016982	0.0014064	0.0006172	0.63642	0.31097	0.27796	0.16356	0.47014	GO:0042391_regulation_of_membrane_potential
36	0.85109	0.0034576	0.0017145	2.2655e-05	0.011273	0.99294	0.02866	0.029743	0.00069996	0.029027	GO:0071675_regulation_of_mononuclear_cell_migration
209	0.029679	0.010992	0.0017323	0.00096826	3.3378e-05	0.33513	0.19121	0.48794	0.034027	0.21811	GO:0006066_alcohol_metabolic_process
91	0.0040174	0.0017909	0.0017662	0.00021347	0.0030329	0.12953	0.0060994	0.12458	0.0045822	0.036173	KEGG_PYRIMIDINE_METABOLISM
32	0.0073345	0.016999	0.0017664	0.012012	0.0022103	0.30156	0.34986	0.76461	0.1958	0.10405	GO:0031099_regeneration
72	0.00018666	0.0019174	0.0017805	0.0049187	0.00021168	0.49222	0.46273	0.57476	0.32444	0.23215	GO:0004527_exonuclease_activity
416	0.078214	0.040572	0.0017818	0.016671	0.030553	0.76017	0.69531	0.46779	0.82973	0.65274	GO:0006875_cellular_metal_ion_homeostasis
35	0.017531	0.013003	0.001791	0.10274	1.8834e-05	0.17083	0.031268	0.075227	0.03439	0.07308	R-HSA-111465_Apoptotic_cleavage_of_cellular_proteins
13	0.43512	0.0070313	0.0017941	0.0023471	0.074292	0.38309	0.15072	0.064094	0.1397	0.25548	GO:0036010_protein_localization_to_endosome
472	0.0048396	0.0064834	0.0018043	0.00069906	7.3009e-05	0.42625	0.99241	0.99956	0.70112	0.86623	GO:0003712_transcription_coregulator_activity
65	0.0012378	0.019588	0.00181	0.035206	0.0039133	0.10605	0.54934	0.64349	0.10388	0.24017	GO:0010906_regulation_of_glucose_metabolic_process
26	0.30414	0.0045789	0.0018116	0.010784	0.0043199	0.31176	0.28591	0.0083786	0.22262	0.44821	GO:1900739_regulation_of_protein_insertion_into_mitochondrial_membrane_involved_in_apoptotic_signaling_pathway
26	0.30414	0.0045789	0.0018116	0.010784	0.0043199	0.31176	0.28591	0.0083786	0.22262	0.44821	GO:1900740_positive_regulation_of_protein_insertion_into_mitochondrial_membrane_involved_in_apoptotic_signaling_pathway
12	0.738	0.21614	0.0018121	0.027476	0.10747	0.92888	0.05412	0.00021813	0.12851	0.58354	GO:0032454_histone_demethylase_activity_(H3-K9_specific)
144	0.048092	0.01016	0.0018181	0.16444	0.0062999	0.26476	0.33997	0.25224	0.59913	0.35585	GO:0071453_cellular_response_to_oxygen_levels
161	0.17646	0.0010251	0.0018185	0.17804	7.7441e-05	0.46702	0.035825	0.21638	0.90594	0.12175	GO:0030705_cytoskeleton-dependent_intracellular_transport
301	0.039466	0.0066987	0.0018224	0.011544	0.00049195	0.26857	0.7107	0.16987	0.3101	0.36493	GO:0031267_small_GTPase_binding
14	0.0018409	0.0028948	0.0018279	0.03149	0.023774	0.24939	0.19514	0.11224	0.27806	0.57893	GO:0045725_positive_regulation_of_glycogen_biosynthetic_process
89	0.78408	0.0067579	0.001837	0.078966	0.019828	0.4139	0.23564	0.13679	0.19657	0.6872	R-HSA-69052_Switching_of_origins_to_a_post-replicative_state
3	0.71113	0.00095018	0.001842	9.4145e-05	0.17943	0.85968	0.11545	0.037725	0.10327	0.20912	R-HSA-77305_Beta_oxidation_of_palmitoyl-CoA_to_myristoyl-CoA
63	0.37725	0.012046	0.0018422	8.5042e-06	0.0057321	0.74117	0.067947	0.34589	0.0054568	0.10305	GO:0070491_repressing_transcription_factor_binding
743	0.00077205	0.0099454	0.0018509	0.011356	2.5279e-06	0.88436	0.57808	0.087757	0.34767	0.20279	GO:0044087_regulation_of_cellular_component_biogenesis
103	0.12941	0.034763	0.0018511	0.11008	0.010021	0.80008	0.23916	0.69163	0.48996	0.2758	GO:1905952_regulation_of_lipid_localization
11	0.1396	0.0016002	0.0018527	0.0031369	0.032865	0.89121	0.28736	0.55151	0.11014	0.95093	GO:0061700_GATOR2_complex
1129	0.00097034	0.0018025	0.0018548	0.00736	9.6811e-07	0.42589	0.60491	0.69337	0.84053	0.21489	GO:0060089_molecular_transducer_activity
13	0.86395	0.042349	0.0018638	0.10861	0.0093973	0.78637	0.4663	0.31333	0.88093	0.086211	GO:0051917_regulation_of_fibrinolysis
153	0.41431	0.0031879	0.0018781	0.0077133	0.028692	0.81099	0.015873	0.30056	0.56398	0.032655	GO:0031396_regulation_of_protein_ubiquitination
452	3.1876e-05	0.0030078	0.0018839	0.00101	0.00079815	0.00098985	0.61248	0.96065	0.68311	0.80023	GO:0009725_response_to_hormone
27	0.75297	0.0060095	0.0018932	0.040193	0.0018528	0.95306	0.089093	0.020043	0.49479	0.33497	R-HSA-69205_G1_S-Specific_Transcription
21	0.073911	0.02994	0.0019184	0.0068861	0.037637	0.14229	0.11882	0.064245	0.2046	0.64145	GO:0006760_folic_acid-containing_compound_metabolic_process
32	0.11428	0.011598	0.0019191	0.068815	0.0006705	0.45114	0.40807	0.15011	0.87077	0.10957	R-HSA-1251985_Nuclear_signaling_by_ERBB4
81	0.58724	0.0030638	0.001926	0.038042	0.033413	0.29092	0.33267	0.25047	0.35859	0.40029	R-HSA-69002_DNA_Replication_Pre-Initiation
182	0.29145	0.018916	0.0019361	0.12317	0.0021809	0.49223	0.12168	0.18079	0.74887	0.61754	GO:0030178_negative_regulation_of_Wnt_signaling_pathway
116	0.059497	0.0073228	0.0019382	0.088421	0.00069069	0.092458	0.40438	0.58621	0.83356	0.29004	R-HSA-400206_Regulation_of_lipid_metabolism_by_PPARalpha
18	0.010497	7.7378e-05	0.001941	0.008631	2.3687e-05	0.11713	0.0001817	0.01466	0.073869	0.056902	GO:0003887_DNA-directed_DNA_polymerase_activity
531	0.012653	0.010265	0.0019537	0.00014855	0.052052	0.8646	0.56194	0.35196	0.013959	0.87018	GO:0006812_cation_transport
107	0.059004	0.012096	0.0019678	0.20302	0.14623	0.47357	0.54558	0.18973	0.83902	0.93155	GO:2001236_regulation_of_extrinsic_apoptotic_signaling_pathway
10	0.176	0.0090338	0.0019763	8.3864e-06	0.15047	0.6114	0.11721	0.0012829	0.038431	0.63784	KEGG_LIMONENE_AND_PINENE_DEGRADATION
15	0.0019164	0.023399	0.0019787	0.015815	0.026759	0.040703	0.033125	0.065788	0.068726	0.48567	GO:0007216_G_protein-coupled_glutamate_receptor_signaling_pathway
106	0.49732	0.003015	0.0019846	0.16258	0.033411	0.34535	0.093952	0.024549	0.3158	0.20883	GO:0043618_regulation_of_transcription_from_RNA_polymerase_II_promoter_in_response_to_stress
21	0.0085603	0.012115	0.0019857	0.01503	0.12904	0.48479	0.27725	0.083122	0.15853	0.53085	GO:0046475_glycerophospholipid_catabolic_process
1116	0.00037665	0.01049	0.0019904	0.0008783	1.4572e-06	0.70533	0.92214	0.96385	0.3074	0.63632	GO:0044454_nuclear_chromosome_part
34	0.19661	0.019019	0.0020207	0.012953	0.0040961	0.49769	0.14738	0.0014025	0.19978	0.48925	GO:1901030_positive_regulation_of_mitochondrial_outer_membrane_permeabilization_involved_in_apoptotic_signaling_pathway
237	0.010138	0.023742	0.0020317	0.10567	0.0083801	0.25137	0.17027	0.31074	0.67066	0.51729	GO:0003006_developmental_process_involved_in_reproduction
33	0.22298	0.090513	0.0020346	0.0097416	0.06041	0.42965	0.63327	0.0063553	0.45	0.36373	R-HSA-2514859_Inactivation__recovery_and_regulation_of_the_phototransduction_cascade
37	0.73805	0.038067	0.0020411	0.099017	3.4643e-05	0.31839	0.46221	0.66121	0.61984	0.0059434	R-HSA-176187_Activation_of_ATR_in_response_to_replication_stress
40	0.0069802	0.0069859	0.002065	0.015767	0.1112	0.017866	0.088008	0.25054	0.39898	0.16954	R-HSA-186712_Regulation_of_beta-cell_development
28	0.54532	0.00037522	0.0020711	0.0072503	0.079286	0.888	0.23173	0.52863	0.23775	0.51144	GO:0031572_G2_DNA_damage_checkpoint
130	0.36122	0.025859	0.0020858	0.061677	0.00030596	0.93082	0.76004	0.31011	0.3898	0.35574	KEGG_TIGHT_JUNCTION
254	0.0032141	0.018243	0.00209	0.064509	0.0022646	0.0014523	0.082575	0.011464	0.2307	0.33974	GO:0051098_regulation_of_binding
17	0.15348	0.0046318	0.0021	0.0044088	0.016323	0.56028	0.039765	0.012074	0.03861	0.16015	GO:0000137_Golgi_cis_cisterna
158	0.64609	0.23133	0.0021004	0.25021	0.0041539	0.98533	0.80205	0.21453	0.41194	0.20004	GO:0070507_regulation_of_microtubule_cytoskeleton_organization
947	0.00083901	0.003124	0.0021071	0.00049462	4.08e-09	0.74212	0.98391	0.98876	0.69925	0.63923	GO:0000981_DNA-binding_transcription_factor_activity,_RNA_polymerase_II-specific
522	0.0022127	0.017391	0.002109	0.069215	1.6443e-05	0.51469	0.46966	0.063124	0.40624	0.50853	GO:0055086_nucleobase-containing_small_molecule_metabolic_process
743	0.021374	0.012351	0.0021168	0.011951	1.7069e-06	0.81287	0.71365	0.29081	0.71154	0.048368	GO:0044092_negative_regulation_of_molecular_function
486	4.7488e-06	0.021762	0.0021249	0.023048	0.00068713	0.063468	0.52568	0.42086	0.81385	0.39894	GO:0004672_protein_kinase_activity
244	0.0005721	0.00046651	0.0021448	0.017452	0.0011348	0.15095	0.16984	0.53336	0.23131	0.59783	GO:0032535_regulation_of_cellular_component_size
44	0.076781	0.028699	0.0021538	0.007809	0.0029114	0.20462	0.099401	0.058835	0.49798	0.73349	GO:0042734_presynaptic_membrane
78	0.067914	0.00072124	0.0021939	0.0022243	0.16654	0.55052	0.017115	0.01983	0.093333	0.83243	GO:0001894_tissue_homeostasis
420	0.18204	0.0069542	0.0022018	0.0070502	0.0022718	0.60885	0.024421	0.13586	0.0027181	0.82803	GO:0005198_structural_molecule_activity
226	0.005617	0.021273	0.0022221	0.0004886	0.00060629	0.2273	0.045035	0.096336	0.14892	0.75855	GO:0016791_phosphatase_activity
100	0.0055643	0.0022362	0.0022235	0.24039	0.0083462	0.62423	0.3507	0.4725	0.57457	0.62725	GO:0062013_positive_regulation_of_small_molecule_metabolic_process
10	0.0025925	0.0026916	0.002227	0.0025363	0.071447	0.44974	0.55231	0.35893	0.29445	0.0241	GO:0002178_palmitoyltransferase_complex
494	0.020568	0.002287	0.0022272	0.084121	0.0004314	0.81845	0.010042	0.010833	0.023203	0.065029	GO:0010638_positive_regulation_of_organelle_organization
65	0.079476	0.076401	0.0022594	0.056773	0.17946	0.37984	0.16526	0.028862	0.12599	0.70207	GO:0097006_regulation_of_plasma_lipoprotein_particle_levels
21	0.73382	0.041111	0.0022621	0.10741	0.00037886	0.96712	0.91918	0.25075	0.63513	0.0041991	GO:0000715_nucleotide-excision_repair,_DNA_damage_recognition
222	0.057381	0.0064424	0.0022756	0.0020679	0.016919	0.76566	0.25781	0.13983	0.028817	0.48011	GO:0016054_organic_acid_catabolic_process
222	0.057381	0.0064424	0.0022756	0.0020679	0.016919	0.76566	0.25781	0.13983	0.028817	0.48011	GO:0046395_carboxylic_acid_catabolic_process
95	0.40794	0.0087516	0.0022902	0.00025879	0.0087372	0.77043	0.11057	0.25489	0.11472	0.16593	GO:0006721_terpenoid_metabolic_process
284	0.15577	0.076918	0.0022965	0.0097793	0.0050497	0.98501	0.22014	0.53905	0.13906	0.05656	GO:0033044_regulation_of_chromosome_organization
10	0.036833	0.0012326	0.0023041	8.0747e-05	3.5314e-05	0.75626	0.0035894	0.088382	0.0050516	0.066499	GO:0097329_response_to_antimetabolite
231	0.013379	0.0019957	0.0023105	0.00046475	0.00021746	0.39555	0.80739	0.53908	0.37593	0.63089	GO:0034702_ion_channel_complex
19	0.1811	0.0029525	0.002323	0.060353	0.14559	0.58634	0.024578	0.20693	0.55242	0.4751	GO:0030904_retromer_complex
133	0.17595	0.01083	0.002335	0.03854	0.0050211	0.084553	0.16508	0.038957	0.17739	0.11006	GO:1903900_regulation_of_viral_life_cycle
11	0.0043578	0.0023171	0.0023371	0.031459	0.076139	0.74877	0.25924	0.53379	0.51431	0.80223	GO:0017101_aminoacyl-tRNA_synthetase_multienzyme_complex
574	0.00069559	0.018416	0.0023377	0.018093	0.0014032	0.13796	0.38758	0.31878	0.4665	0.67528	GO:0007346_regulation_of_mitotic_cell_cycle
232	0.0016342	0.021276	0.00234	0.003116	0.020531	0.52149	0.68732	0.87172	0.041281	0.91277	GO:0008283_cell_proliferation
24	0.10722	0.011173	0.0023536	0.0048323	0.046768	0.13192	0.052572	0.044184	0.11525	0.45581	GO:0042558_pteridine-containing_compound_metabolic_process
244	0.01362	0.0026474	0.00237	0.0032664	0.0029855	0.39607	0.76945	0.47065	0.76766	0.76832	GO:0022836_gated_channel_activity
5	0.34259	0.0021673	0.0023808	0.00029988	0.2182	0.48464	0.00036655	0.0098514	0.0017609	0.034956	R-HSA-77348_Beta_oxidation_of_octanoyl-CoA_to_hexanoyl-CoA
55	0.024932	0.0086042	0.0023908	0.11799	0.056489	0.71554	0.20488	0.32443	0.59988	0.20784	GO:0045913_positive_regulation_of_carbohydrate_metabolic_process
25	5.4663e-06	0.020517	0.0024007	0.19477	0.012841	0.013781	0.90829	0.73144	0.31115	0.50646	GO:0070873_regulation_of_glycogen_metabolic_process
23	0.64249	0.002668	0.0024019	0.38732	0.053015	0.81741	0.0032299	0.00070363	0.18426	0.1285	GO:0036002_pre-mRNA_binding
293	0.16784	0.031857	0.0024037	0.011454	0.093764	0.97424	0.33348	0.020761	0.41398	0.95552	GO:0016607_nuclear_speck
6	0.38028	0.019316	0.0024045	0.14883	0.27211	0.81955	0.20342	0.02298	0.14428	0.33221	R-HSA-8939245_RUNX1_regulates_transcription_of_genes_involved_in_BCR_signaling
28	0.1312	0.0049489	0.0024254	0.012169	0.0052368	0.53334	0.068804	0.030359	0.01837	0.19776	GO:0016342_catenin_complex
502	0.060352	0.047697	0.0024336	0.023628	0.00037349	0.991	0.53893	0.047837	0.7005	0.047917	GO:0043086_negative_regulation_of_catalytic_activity
203	0.23491	0.021276	0.0024569	0.00088541	0.18433	0.68028	0.40721	0.30846	0.21835	0.4877	GO:0072511_divalent_inorganic_cation_transport
203	0.23491	0.021276	0.0024569	0.00088541	0.18433	0.68028	0.40721	0.30846	0.21835	0.4877	GO:0070838_divalent_metal_ion_transport
13	0.098588	0.051663	0.002465	0.0059152	0.024195	0.92264	0.92362	0.36376	0.4592	0.74983	GO:0010224_response_to_UV-B
175	0.36433	0.0013746	0.0024851	0.074374	0.032194	0.15397	0.092449	0.22056	0.29115	0.98909	GO:0016758_transferase_activity,_transferring_hexosyl_groups
585	0.018983	0.033257	0.0024916	0.0032217	2.4302e-05	0.67855	0.40598	0.31211	0.37245	0.092014	GO:0050778_positive_regulation_of_immune_response
801	0.0005472	0.0046931	0.0025044	0.0077501	1.2217e-09	0.23834	0.93881	0.97527	0.68994	0.37165	GO:0003690_double-stranded_DNA_binding
25	0.051634	0.015737	0.0025105	0.64962	0.15487	0.82856	0.031903	0.16916	0.37391	0.81678	GO:0000132_establishment_of_mitotic_spindle_orientation
132	0.0057644	0.0049298	0.0025229	0.064197	0.24342	0.40397	0.003494	0.049488	0.1937	0.82596	GO:0007517_muscle_organ_development
126	0.024306	0.007297	0.0025341	0.015869	0.25745	0.17025	0.0093256	0.033982	0.094785	0.47221	GO:0030674_protein_binding,_bridging
29	0.084266	0.13615	0.0025561	0.039437	0.091978	0.12129	0.0048602	0.025688	0.129	0.7635	GO:0043394_proteoglycan_binding
283	0.10392	0.00086393	0.002575	0.036784	0.0023089	0.42807	0.17853	0.84148	0.97419	0.81033	GO:0045862_positive_regulation_of_proteolysis
321	0.11303	0.002637	0.0026037	0.025849	0.08121	0.9534	0.080347	0.39975	0.2886	0.40509	GO:0006644_phospholipid_metabolic_process
161	0.19735	0.094786	0.0026043	0.28113	0.0039235	0.39175	0.33898	0.13513	0.8825	0.53001	GO:0022412_cellular_process_involved_in_reproduction_in_multicellular_organism
111	0.12393	0.0058099	0.0026072	0.070558	1.0739e-05	0.52646	0.26498	0.31647	0.42178	0.10671	GO:0045834_positive_regulation_of_lipid_metabolic_process
49	0.028342	0.00066726	0.0026308	0.18702	0.0084898	0.39	0.45709	0.43351	0.84196	0.399	GO:1900407_regulation_of_cellular_response_to_oxidative_stress
9	0.39674	0.0020698	0.0026457	0.086188	0.0072011	0.26758	0.0012482	0.071599	0.042618	0.027204	GO:0098840_protein_transport_along_microtubule
9	0.39674	0.0020698	0.0026457	0.086188	0.0072011	0.26758	0.0012482	0.071599	0.042618	0.027204	GO:0099118_microtubule-based_protein_transport
71	0.21531	0.075576	0.0026534	0.084072	0.0038522	0.46933	0.13962	0.35778	0.30894	0.0091505	GO:0043648_dicarboxylic_acid_metabolic_process
80	0.12684	0.020797	0.0026689	0.07244	2.8696e-06	0.83813	0.29571	0.091904	0.14549	8.6981e-06	R-HSA-5696399_Global_Genome_Nucleotide_Excision_Repair_(GG-NER)
949	0.0030023	0.0003948	0.0026901	0.00041394	2.3982e-07	0.82128	0.091057	0.15932	0.032701	0.034355	GO:0051130_positive_regulation_of_cellular_component_organization
968	0.034604	0.0015239	0.002697	0.00049909	5.1417e-05	0.91925	0.14541	0.30769	0.18402	0.89569	GO:0003008_system_process
195	0.0040401	0.014702	0.0027209	0.12868	0.070406	0.26869	0.49844	0.19256	0.31424	0.54563	GO:0070482_response_to_oxygen_levels
52	0.00076918	0.0049033	0.0027263	0.068519	0.0057413	0.058389	0.067006	0.028281	0.49193	0.076925	GO:0036297_interstrand_cross-link_repair
55	0.00072052	0.03478	0.0027269	0.032039	0.41116	0.23321	0.3336	0.22219	0.12154	0.7508	R-HSA-380108_Chemokine_receptors_bind_chemokines
641	0.00025506	0.00075902	0.0027446	0.029234	2.7776e-05	0.14888	0.21248	0.29694	0.86354	0.04899	GO:0061024_membrane_organization
99	0.038914	0.0013625	0.002771	0.0059954	0.0032726	0.59554	0.26848	0.019519	0.26469	0.78014	GO:0031256_leading_edge_membrane
47	0.31314	0.001422	0.0027783	0.13211	0.0046451	0.95848	0.003888	0.00092424	0.042717	0.037547	PID_PI3KCI_PATHWAY
197	0.025841	0.0033086	0.0027929	0.0011522	0.00035011	0.35425	0.81403	0.5258	0.36975	0.6546	GO:0034703_cation_channel_complex
730	0.00055496	0.003815	0.0027938	0.00059403	4.1294e-05	0.019607	0.80759	0.99303	0.32392	0.27968	GO:0006886_intracellular_protein_transport
296	0.17724	0.012871	0.0027966	0.0040974	0.00036107	0.92609	0.9325	0.90529	0.28015	0.93731	R-HSA-983168_Antigen_processing:_Ubiquitination_&_Proteasome_degradation
85	0.12214	0.020523	0.0028023	0.014739	0.0056168	0.84727	0.23976	0.53232	0.23909	0.30119	GO:0032006_regulation_of_TOR_signaling
886	1.3986e-05	0.010275	0.0028271	0.0047897	0.00014617	0.2511	0.60564	0.51595	0.7168	0.69944	GO:0016310_phosphorylation
33	0.44881	0.0015227	0.0028283	0.44973	0.090684	0.97905	0.0041921	0.0017974	0.011619	0.71605	GO:0042149_cellular_response_to_glucose_starvation
227	0.20479	0.00031126	0.0028493	0.021657	0.0039719	0.23283	0.079406	0.37851	0.77975	0.39527	R-HSA-157118_Signaling_by_NOTCH
255	3.3205e-06	0.068697	0.002857	0.10171	0.0021518	0.18278	0.18982	0.23239	0.26409	0.48251	GO:0007420_brain_development
11	0.035296	0.0021949	0.0028613	0.021753	0.43178	0.17498	0.54697	0.48423	0.35509	0.95988	GO:0015368_calcium:cation_antiporter_activity
361	0.012299	0.012585	0.0028624	0.00029156	0.0027008	0.89752	0.62853	0.42788	0.28575	0.33205	GO:0046873_metal_ion_transmembrane_transporter_activity
71	0.069363	0.093171	0.0028641	0.018231	0.038258	0.026871	0.52988	0.023617	0.54861	0.35942	GO:0004843_thiol-dependent_ubiquitin-specific_protease_activity
66	0.16805	0.0052436	0.0028685	0.014185	0.0018986	0.40062	0.033905	0.19556	0.21953	0.35718	GO:0034332_adherens_junction_organization
1200	1.7329e-10	0.028073	0.0028852	0.00046682	5.4583e-09	0.26773	0.9777	0.88729	0.61017	0.1975	GO:0051240_positive_regulation_of_multicellular_organismal_process
67	0.0068459	0.031792	0.0029067	0.16739	0.00016903	0.43892	0.090684	0.086272	0.80921	0.0022349	R-HSA-5685942_HDR_through_Homologous_Recombination_(HRR)
226	0.18745	0.014972	0.0029187	0.090626	0.024153	0.84905	0.83326	0.61594	0.33503	0.94196	R-HSA-8951664_Neddylation
281	0.053701	0.046118	0.0029231	0.0027305	0.00082612	0.74032	0.91904	0.80424	0.28535	0.74841	GO:0000209_protein_polyubiquitination
52	0.93702	0.017398	0.0029306	0.029802	0.26329	0.72451	0.053296	0.022493	0.11294	0.56894	GO:1903902_positive_regulation_of_viral_life_cycle
411	0.0042664	0.013085	0.0029397	0.0050636	1.4955e-07	0.17884	0.025584	0.14898	0.015527	0.01359	GO:0006915_apoptotic_process
19	0.035879	0.0027793	0.0029542	0.32891	0.096046	0.024177	0.19242	0.081823	0.26806	0.58993	GO:1903146_regulation_of_autophagy_of_mitochondrion
546	0.091807	0.0059811	0.0029649	0.0032374	3.375e-05	0.98842	0.11733	0.43046	0.18183	0.089404	GO:0016491_oxidoreductase_activity
87	0.33732	0.0099193	0.002975	0.061055	0.0012912	0.46235	0.2204	0.061156	0.35256	0.12389	GO:0045069_regulation_of_viral_genome_replication
552	0.018143	0.02141	0.0029816	0.00050731	0.0094963	0.66577	0.97823	0.93136	0.10121	0.92755	GO:0032446_protein_modification_by_small_protein_conjugation
193	0.34826	0.011871	0.002997	0.036027	0.0015138	0.41445	0.57465	0.44818	0.95026	0.12242	R-HSA-5617833_Cilium_Assembly
785	3.1155e-07	0.013822	0.0030211	0.0016395	0.003381	0.010374	0.86941	0.82068	0.84197	0.9948	GO:0071495_cellular_response_to_endogenous_stimulus
179	0.23801	0.0026277	0.0030257	0.002556	0.029882	0.83008	0.040884	0.41693	0.60168	0.078369	GO:1903320_regulation_of_protein_modification_by_small_protein_conjugation_or_removal
10	0.57901	0.071731	0.0030424	0.013073	0.13213	0.78371	0.0013939	0.00012444	0.069379	0.27075	GO:0032070_regulation_of_deoxyribonuclease_activity
11	0.0039699	0.0042448	0.0030611	0.084372	6.8052e-06	0.63756	0.5471	0.4817	0.56203	0.016922	GO:0005086_ARF_guanyl-nucleotide_exchange_factor_activity
115	0.51314	0.0098755	0.0030868	0.069695	0.015113	0.7991	0.30045	0.087206	0.4234	0.54676	GO:2001242_regulation_of_intrinsic_apoptotic_signaling_pathway
49	0.2333	0.0060875	0.0031073	0.042837	0.0012597	0.59764	0.11987	0.29984	0.089011	0.31818	GO:0043542_endothelial_cell_migration
110	0.0029446	0.020016	0.0031364	0.020849	0.0093312	0.06784	0.071744	0.0013281	0.30344	0.16339	GO:0097193_intrinsic_apoptotic_signaling_pathway
31	0.26004	0.0031483	0.0031386	0.025572	0.0091342	0.27139	0.21409	0.014261	0.35088	0.57992	GO:1903749_positive_regulation_of_establishment_of_protein_localization_to_mitochondrion
186	0.002586	0.0088568	0.0031446	0.12647	0.10206	0.26113	0.57138	0.22482	0.38946	0.5891	GO:0036293_response_to_decreased_oxygen_levels
30	0.41917	0.0033066	0.0031546	0.0097083	0.031014	0.24078	0.46528	0.71779	0.2854	0.10921	R-HSA-68962_Activation_of_the_pre-replicative_complex
320	0.030068	0.025963	0.0031547	0.027046	0.050406	0.67281	0.62428	0.57435	0.87686	0.70165	GO:0006874_cellular_calcium_ion_homeostasis
194	0.17859	0.0036898	0.0031559	0.096577	0.033706	0.21704	0.077753	0.17132	0.77566	0.51293	GO:1903362_regulation_of_cellular_protein_catabolic_process
281	0.33737	0.02702	0.0031609	0.11377	0.011888	0.48596	0.23971	0.31184	0.97782	0.2058	R-HSA-1852241_Organelle_biogenesis_and_maintenance
244	0.047489	0.015859	0.0031751	0.019189	0.0010197	0.021753	0.62565	0.15101	0.63445	0.099265	GO:0070646_protein_modification_by_small_protein_removal
360	0.061577	0.032858	0.0032	0.023176	0.080406	0.77	0.73652	0.59329	0.94221	0.80136	GO:0072507_divalent_inorganic_cation_homeostasis
28	0.012635	0.013635	0.0032004	0.089843	0.0023864	0.3983	0.051053	0.098034	0.48148	0.35408	R-HSA-2022928_HS-GAG_biosynthesis
183	0.0032179	0.0082	0.0032125	0.1337	0.076523	0.37335	0.61237	0.19719	0.46076	0.41376	GO:0001666_response_to_hypoxia
281	0.091252	0.0055985	0.0032205	0.06011	0.051305	0.59324	0.29685	0.24221	0.69066	0.95824	R-HSA-5683057_MAPK_family_signaling_cascades
317	0.35063	0.057878	0.0032215	0.023436	0.00038517	0.35663	0.99881	0.99683	0.59549	0.52164	GO:0010498_proteasomal_protein_catabolic_process
143	0.1107	0.0014025	0.0032287	0.0056201	1.2948e-05	0.32608	0.4767	0.37089	0.76381	0.3705	GO:0046890_regulation_of_lipid_biosynthetic_process
32	0.065623	0.048041	0.0032294	0.0051149	0.0002612	0.27143	0.35771	0.083871	0.061503	0.11208	R-HSA-5656169_Termination_of_translesion_DNA_synthesis
25	0.44483	0.054283	0.0032664	0.18243	0.29315	0.95613	0.062414	0.017497	0.18454	0.5419	GO:0034368_protein-lipid_complex_remodeling
25	0.44483	0.054283	0.0032664	0.18243	0.29315	0.95613	0.062414	0.017497	0.18454	0.5419	GO:0034369_plasma_lipoprotein_particle_remodeling
48	0.7299	0.014161	0.0033172	0.39318	0.005211	0.7095	0.2345	0.78915	0.45269	0.17717	GO:1901616_organic_hydroxy_compound_catabolic_process
20	0.00033531	0.01089	0.0033315	0.1425	0.0045444	0.063899	0.84782	0.67761	0.18649	0.38885	GO:0005979_regulation_of_glycogen_biosynthetic_process
20	0.00033531	0.01089	0.0033315	0.1425	0.0045444	0.063899	0.84782	0.67761	0.18649	0.38885	GO:0010962_regulation_of_glucan_biosynthetic_process
11	0.01996	0.00010851	0.0033406	0.00016883	0.0098362	0.13898	0.011012	0.074088	0.052743	0.33024	KEGG_FOLATE_BIOSYNTHESIS
23	0.072732	6.8703e-05	0.0033939	0.007971	7.0857e-05	0.27685	0.00028259	0.014952	0.090196	0.07172	GO:0034061_DNA_polymerase_activity
468	1.9567e-05	0.0010358	0.0034092	0.0011678	0.0021963	0.1414	0.2163	0.46937	0.37622	0.62995	GO:0050767_regulation_of_neurogenesis
528	1.8876e-05	0.018437	0.0034094	0.0079876	0.010965	0.29671	0.39772	0.5241	0.67339	0.81533	GO:0051347_positive_regulation_of_transferase_activity
228	0.018807	0.012237	0.0034159	0.0055197	0.0016946	0.0045795	0.39914	0.06298	0.39354	0.1335	GO:0016579_protein_deubiquitination
859	0.0013386	0.00028522	0.003416	0.015481	7.9898e-07	0.38306	0.64286	0.79768	0.88059	0.63355	GO:0031975_envelope
859	0.0013386	0.00028522	0.003416	0.015481	7.9898e-07	0.38306	0.64286	0.79768	0.88059	0.63355	GO:0031967_organelle_envelope
811	2.5728e-06	0.003596	0.0034193	0.024312	1.6645e-05	0.34153	0.15753	0.72818	0.60137	0.67077	GO:1902533_positive_regulation_of_intracellular_signal_transduction
82	0.04401	0.050066	0.0034288	0.13473	0.048197	0.85475	0.058015	0.16831	0.82142	0.46213	GO:0060191_regulation_of_lipase_activity
57	0.20685	0.0078822	0.0034638	0.2181	4.604e-05	0.89735	0.37981	0.083054	0.69213	0.42203	GO:1903725_regulation_of_phospholipid_metabolic_process
131	0.017043	0.068774	0.0034652	0.058282	0.019782	0.0015362	0.091999	0.0058245	0.5478	0.54502	GO:0008234_cysteine-type_peptidase_activity
315	0.0060282	0.002657	0.0034676	0.046283	0.0025075	0.68322	0.051788	0.040699	0.030318	0.51637	GO:0099536_synaptic_signaling
420	0.026673	0.028358	0.0034951	0.019202	0.0063514	0.3127	0.41291	0.27658	0.68953	0.44034	GO:0007169_transmembrane_receptor_protein_tyrosine_kinase_signaling_pathway
19	0.27956	0.04784	0.0035011	0.096433	0.0053758	0.92937	0.3246	0.48572	0.78764	0.30244	GO:2001026_regulation_of_endothelial_cell_chemotaxis
26	0.79102	0.0028099	0.0035075	0.14996	0.0016102	0.99781	0.0077702	0.095558	0.42368	0.10895	GO:0035249_synaptic_transmission,_glutamatergic
388	0.61236	0.025393	0.003516	0.0010967	0.0002947	0.97684	0.81237	0.67488	0.12863	0.81807	GO:0055114_oxidation-reduction_process
422	0.01702	0.014256	0.0035227	0.00044659	0.0050945	0.80551	0.43357	0.47025	0.068124	0.65357	GO:0030001_metal_ion_transport
182	0.0037397	0.0039024	0.0035295	0.022187	3.2252e-05	0.11	0.25131	0.21836	0.27252	0.027408	GO:0006302_double-strand_break_repair
71	0.71645	0.0034998	0.003532	0.08035	0.0091319	0.63704	0.051554	0.043054	0.41367	0.70234	GO:0006487_protein_N-linked_glycosylation
4	0.28468	0.0062779	0.0035432	0.005964	0.11501	0.74634	0.27202	0.2337	0.31976	0.95039	R-HSA-204626_Hypusine_synthesis_from_eIF5A-lysine
97	0.055556	0.04195	0.0035473	0.38285	0.028269	0.24202	0.0579	2.068e-05	0.19724	0.0015484	R-HSA-15869_Metabolism_of_nucleotides
353	5.4148e-05	0.014753	0.0035614	0.0044111	0.03711	0.098084	0.75721	0.37906	0.66213	0.96423	GO:0070848_response_to_growth_factor
238	0.0042812	0.002579	0.0035678	0.092941	0.028432	0.52696	0.20787	0.17316	0.89603	0.93245	GO:0019898_extrinsic_component_of_membrane
557	3.9988e-06	0.0019129	0.0035711	0.0012309	0.0017421	0.11223	0.15933	0.36553	0.294	0.59636	GO:0060284_regulation_of_cell_development
30	0.21772	0.017856	0.0035906	0.56697	0.061006	0.53483	0.33479	0.088395	0.71578	0.21849	GO:2001238_positive_regulation_of_extrinsic_apoptotic_signaling_pathway
10	0.003177	0.02912	0.0035992	0.020644	0.020128	0.071156	0.19353	0.080456	0.061441	0.75976	BIOCARTA_EIF2_PATHWAY
137	0.22554	0.03154	0.0035998	0.089897	0.21021	0.86983	0.081225	0.14602	0.51421	0.38105	GO:1904018_positive_regulation_of_vasculature_development
68	0.015977	0.015204	0.0035999	0.015128	0.0048847	0.10618	0.31586	0.11701	0.61164	0.010019	GO:0004553_hydrolase_activity,_hydrolyzing_O-glycosyl_compounds
72	0.09006	0.081984	0.0036083	0.021338	0.034646	0.025604	0.53046	0.029462	0.60503	0.44253	GO:0036459_thiol-dependent_ubiquitinyl_hydrolase_activity
114	0.069761	0.010048	0.0036141	0.10348	0.00069734	0.097539	0.43455	0.64819	0.84226	0.32045	R-HSA-1989781_PPARA_activates_gene_expression
52	0.53901	0.038327	0.0036163	0.00228	0.20452	0.85534	0.21404	0.061686	0.17767	0.93815	GO:0070988_demethylation
556	4.7993e-05	0.0015816	0.0036376	0.075959	9.2379e-06	0.20777	0.11003	0.22793	0.85869	0.92056	GO:0098791_Golgi_subcompartment
17	0.014749	0.0012679	0.0036505	0.0060123	0.36775	0.054638	0.0020453	0.016212	0.011414	0.70215	GO:0035794_positive_regulation_of_mitochondrial_membrane_permeability
154	0.001221	0.009444	0.0037142	0.0059808	2.4811e-05	0.045463	0.14049	0.10767	0.55998	0.013089	GO:0046777_protein_autophosphorylation
318	0.0086705	0.0093579	0.0037254	0.0081324	0.0013734	0.563	0.79782	0.52051	0.4127	0.21605	GO:0004930_G_protein-coupled_receptor_activity
636	0.32365	0.051928	0.0037296	0.21282	0.025479	0.96376	0.50642	0.060446	0.14034	0.76387	R-HSA-8953854_Metabolism_of_RNA
54	0.055807	0.030095	0.0037402	0.036712	0.0001549	0.33894	0.19902	0.090692	0.15884	0.0033266	R-HSA-193648_NRAGE_signals_death_through_JNK
40	0.0022695	0.02063	0.0037413	0.014897	0.016697	0.46115	0.5812	0.15576	0.25811	0.52779	GO:0031985_Golgi_cisterna
212	0.012163	0.0097499	0.0037436	0.037541	0.045729	0.10397	0.3331	0.22127	0.52389	0.1454	GO:0031503_protein-containing_complex_localization
379	0.0001785	0.017366	0.0037447	0.00056262	0.0018863	0.07147	0.36648	0.35225	0.47411	0.83228	GO:0006935_chemotaxis
379	0.0001785	0.017366	0.0037447	0.00056262	0.0018863	0.07147	0.36648	0.35225	0.47411	0.83228	GO:0042330_taxis
307	0.0068117	0.0043151	0.0037478	0.058176	0.0017707	0.70982	0.077815	0.051844	0.037782	0.43657	GO:0007268_chemical_synaptic_transmission
307	0.0068117	0.0043151	0.0037478	0.058176	0.0017707	0.70982	0.077815	0.051844	0.037782	0.43657	GO:0098916_anterograde_trans-synaptic_signaling
10	0.78737	0.099473	0.0037506	0.43191	0.0038778	0.82728	0.056941	0.066642	0.2105	0.14582	GO:0046855_inositol_phosphate_dephosphorylation
10	0.78737	0.099473	0.0037506	0.43191	0.0038778	0.82728	0.056941	0.066642	0.2105	0.14582	GO:0046838_phosphorylated_carbohydrate_dephosphorylation
894	6.1653e-06	0.010354	0.0037785	0.0021024	6.64e-07	0.3386	0.63502	0.70294	0.50868	0.29718	GO:0051094_positive_regulation_of_developmental_process
25	0.30642	0.0054718	0.0037789	0.069187	0.039114	0.7181	0.069145	0.024071	0.024461	0.043577	GO:0046839_phospholipid_dephosphorylation
50	0.035512	0.0021815	0.0037977	0.048717	0.022047	0.13658	0.072639	0.1618	0.71707	0.36187	GO:0140034_methylation-dependent_protein_binding
50	0.035512	0.0021815	0.0037977	0.048717	0.022047	0.13658	0.072639	0.1618	0.71707	0.36187	GO:0035064_methylated_histone_binding
84	0.014778	0.0039765	0.0038065	7.065e-05	0.019191	0.28791	0.13895	0.083429	0.009143	0.92342	GO:0046906_tetrapyrrole_binding
296	0.017925	0.019401	0.0038123	0.080047	0.16865	0.34234	0.27228	0.39309	0.78209	0.8145	R-HSA-9006925_Intracellular_signaling_by_second_messengers
12	0.6216	0.0092196	0.0038124	0.040528	0.0043321	0.58788	0.11372	0.005427	0.68454	0.27852	GO:0008191_metalloendopeptidase_inhibitor_activity
255	0.015804	0.00088802	0.0038146	0.0015923	0.071531	0.85388	0.0026256	0.12533	0.16075	0.80486	GO:0006417_regulation_of_translation
22	0.88757	0.029144	0.0038157	0.017745	0.29303	0.8429	0.079123	0.058897	0.087489	0.27204	R-HSA-5627123_RHO_GTPases_activate_PAKs
9	0.065468	0.00021833	0.003818	0.0075918	0.0048471	0.94383	0.0019291	0.0096944	0.014261	0.34242	R-HSA-110362_POLB-Dependent_Long_Patch_Base_Excision_Repair
13	0.29437	0.00016869	0.003818	0.22998	0.0027476	0.55932	0.0039389	0.10991	0.61914	0.06385	GO:0140103_catalytic_activity,_acting_on_a_glycoprotein
32	0.12765	0.0052608	0.0038321	0.45362	0.038341	0.22024	0.013907	0.043667	0.65663	0.034792	GO:1902883_negative_regulation_of_response_to_oxidative_stress
433	0.002145	0.037914	0.0038414	0.23999	0.0060284	0.7586	0.48711	0.37616	0.32618	0.54006	GO:0051493_regulation_of_cytoskeleton_organization
345	0.00017072	0.032328	0.0038467	0.053601	0.0053883	0.084131	0.2653	0.42493	0.6401	0.26275	GO:0004674_protein_serine/threonine_kinase_activity
16	0.10787	0.002183	0.0038544	0.1632	0.00027984	0.2116	0.14731	0.15253	0.35049	0.073113	GO:0016137_glycoside_metabolic_process
362	0.00040677	0.0052128	0.0038943	0.024841	0.00083639	0.11155	0.45806	0.59093	0.81022	0.73403	R-HSA-5663202_Diseases_of_signal_transduction_by_growth_factor_receptors_and_second_messengers
16	0.014342	0.0033232	0.0038944	0.0026823	0.19845	0.076033	0.7122	0.52082	0.43128	0.73854	GO:0006622_protein_targeting_to_lysosome
256	0.0026668	0.017899	0.0039126	0.23495	0.22602	0.25938	0.3048	0.35279	0.76743	0.88831	R-HSA-1257604_PIP3_activates_AKT_signaling
28	0.066682	0.015284	0.003937	0.73307	0.19344	0.82271	0.034289	0.051168	0.45206	0.81214	GO:0040001_establishment_of_mitotic_spindle_localization
103	0.001147	0.038877	0.0039493	0.096343	0.066644	0.46936	0.2201	0.19499	0.27997	0.051965	GO:0001936_regulation_of_endothelial_cell_proliferation
92	0.019712	0.0046793	0.0039501	0.0032043	0.0047636	0.50596	0.0099198	0.18347	0.1295	0.81132	GO:0006024_glycosaminoglycan_biosynthetic_process
38	0.18628	0.013859	0.00398	0.050777	0.010466	0.96172	0.16292	0.23068	0.53838	0.048545	GO:0032007_negative_regulation_of_TOR_signaling
56	0.050377	0.0030465	0.0040134	0.045451	0.087392	0.13871	0.12558	0.19842	0.24762	0.46225	GO:0072676_lymphocyte_migration
236	0.022458	0.003083	0.0040469	0.0028563	0.0039461	0.48757	0.7305	0.52959	0.64886	0.78946	GO:0022839_ion_gated_channel_activity
41	0.41535	0.02825	0.0040511	0.017222	0.49856	0.76565	0.029699	0.0024534	0.14715	0.81978	KEGG_FATTY_ACID_METABOLISM
304	0.44463	0.023883	0.0040555	0.042151	0.07579	0.89961	0.40352	0.22206	0.21138	0.99069	GO:0034470_ncRNA_processing
203	0.13949	0.01897	0.0040748	0.049081	0.007036	0.26398	0.095925	0.42914	0.52949	0.64595	GO:0010876_lipid_localization
376	0.04603	0.025473	0.0040868	0.032391	5.6486e-05	0.63509	0.43693	0.35526	0.38463	0.2417	GO:0002757_immune_response-activating_signal_transduction
15	0.021101	0.028753	0.0040881	0.13627	0.0031592	0.0077792	0.44889	0.023771	0.81039	0.034898	KEGG_STEROID_BIOSYNTHESIS
236	0.14158	0.029076	0.0041014	0.043095	0.051004	0.8416	0.57902	0.56738	0.79671	0.68986	GO:0051480_regulation_of_cytosolic_calcium_ion_concentration
38	0.63979	0.085893	0.0041017	0.19061	0.044839	0.2635	0.60983	0.13973	0.95688	0.84161	GO:1900047_negative_regulation_of_hemostasis
38	0.63979	0.085893	0.0041017	0.19061	0.044839	0.2635	0.60983	0.13973	0.95688	0.84161	GO:0030195_negative_regulation_of_blood_coagulation
651	0.35223	0.065136	0.0041056	0.083002	0.0098608	0.99544	0.44579	0.11475	0.54563	0.805	GO:0006396_RNA_processing
313	0.0051848	0.0038084	0.0041251	0.048402	0.0025252	0.66512	0.056723	0.046671	0.030052	0.46888	GO:0099537_trans-synaptic_signaling
188	0.25447	0.005753	0.0041944	0.011888	0.016054	0.2146	0.25586	0.16441	0.24497	0.59807	GO:1902749_regulation_of_cell_cycle_G2/M_phase_transition
35	0.00090049	0.01897	0.0042193	0.020667	0.0088801	0.258	0.19145	0.029407	0.13811	0.1056	GO:0035924_cellular_response_to_vascular_endothelial_growth_factor_stimulus
92	0.0387	0.030809	0.0042438	0.45722	0.0017454	0.47777	0.13679	0.04418	0.53038	0.2742	GO:1901657_glycosyl_compound_metabolic_process
5	0.74231	0.0098997	0.0042453	0.0063774	0.25171	0.8461	0.0020228	0.021638	0.0013471	0.1383	R-HSA-77350_Beta_oxidation_of_hexanoyl-CoA_to_butanoyl-CoA
27	0.047769	0.060605	0.0042569	0.0012094	0.002349	0.31039	0.63452	0.2419	0.21142	0.18563	GO:0070979_protein_K11-linked_ubiquitination
722	0.00018314	0.0076601	0.0042582	3.1707e-05	0.0044916	0.80314	0.28485	0.44342	0.12331	0.71801	GO:2000145_regulation_of_cell_motility
77	0.14222	0.078027	0.0042592	0.0020073	0.013001	0.85168	0.25913	0.087734	0.015974	0.1083	GO:0050864_regulation_of_B_cell_activation
58	0.026869	0.040652	0.0042722	0.0037388	0.17582	0.32609	0.54355	0.52279	0.34956	0.7441	GO:0061387_regulation_of_extent_of_cell_growth
49	0.0030611	0.0073598	0.0042751	0.038798	0.00065053	0.52184	0.15568	0.25763	0.2967	0.1818	GO:0008408_3'-5'_exonuclease_activity
452	0.079779	0.054708	0.004323	0.04012	0.033635	0.67173	0.8772	0.71091	0.96545	0.88407	GO:0055065_metal_ion_homeostasis
40	0.20877	0.082716	0.0043327	0.048505	0.055419	0.94384	0.27032	0.16144	0.16199	0.13312	GO:0010883_regulation_of_lipid_storage
67	0.76398	0.0048961	0.0043664	0.11606	0.034888	0.42281	0.2089	0.19356	0.44671	0.64368	R-HSA-68867_Assembly_of_the_pre-replicative_complex
291	0.0061107	0.040077	0.0043833	0.00069326	0.00091534	0.20681	0.17169	0.19134	0.056364	0.98901	R-HSA-1474244_Extracellular_matrix_organization
121	0.0027351	0.054897	0.0044153	0.0036636	0.035146	0.087143	0.22208	0.34444	0.58705	0.58681	R-HSA-196849_Metabolism_of_water-soluble_vitamins_and_cofactors
12	0.30833	0.075057	0.0044236	0.00059071	0.0037978	0.30833	0.016773	0.024024	0.24357	0.0045818	GO:0002834_regulation_of_response_to_tumor_cell
12	0.30833	0.075057	0.0044236	0.00059071	0.0037978	0.30833	0.016773	0.024024	0.24357	0.0045818	GO:0002837_regulation_of_immune_response_to_tumor_cell
133	0.011574	0.022869	0.0044343	0.094874	0.027949	0.44065	0.15553	0.1558	0.57134	0.93564	GO:0019897_extrinsic_component_of_plasma_membrane
334	3.254e-05	0.0083281	0.0044639	0.012241	0.0015755	0.064024	0.41914	0.25661	0.85954	0.8951	GO:0032990_cell_part_morphogenesis
788	0.00062894	0.03246	0.0044751	6.2431e-05	0.010253	0.20933	0.36083	0.20642	0.041043	0.76039	GO:0055085_transmembrane_transport
30	0.20717	0.007031	0.0044892	0.009141	0.55651	0.86868	0.04772	0.0022953	0.038594	0.87989	GO:0000460_maturation_of_5.8S_rRNA
122	0.07669	0.023541	0.004504	0.12382	0.14416	0.71699	0.11886	0.25732	0.69604	0.26576	GO:0045766_positive_regulation_of_angiogenesis
213	0.37887	0.0095648	0.0045094	0.13741	0.20022	0.88796	0.052618	0.068273	0.21359	0.68927	GO:0008654_phospholipid_biosynthetic_process
40	0.023536	0.014511	0.0045267	0.011564	0.00036391	0.17459	0.088109	0.079174	0.023239	0.0002336	KEGG_NUCLEOTIDE_EXCISION_REPAIR
15	0.48773	0.004936	0.0045405	0.14262	0.033376	0.77584	0.0039338	0.013804	0.082219	0.31205	R-HSA-193807_Synthesis_of_bile_acids_and_bile_salts_via_27-hydroxycholesterol
26	0.27821	0.024603	0.0045534	0.057391	0.025856	0.22836	0.031513	0.00067646	0.0022372	0.013145	R-HSA-8982491_Glycogen_metabolism
67	0.51309	0.00063405	0.0045554	0.1029	0.0005825	0.68819	0.67607	0.73439	0.85072	0.029313	R-HSA-5693571_Nonhomologous_End-Joining_(NHEJ)
237	0.011213	0.0097221	0.0045676	0.0017489	4.7381e-05	0.80989	0.53777	0.29689	0.15063	0.25069	GO:0005912_adherens_junction
68	0.029839	0.11269	0.0045826	0.07896	0.12696	0.19889	0.50038	0.055697	0.6439	0.31047	R-HSA-174824_Plasma_lipoprotein_assembly__remodeling__and_clearance
34	0.30242	0.0010419	0.0046182	9.8418e-05	0.026112	0.30479	0.021219	0.0037882	0.00026836	0.27361	GO:0016836_hydro-lyase_activity
164	0.075819	0.0018159	0.0046343	0.013504	4.8422e-08	0.80516	0.036411	0.44681	0.067402	0.0094917	GO:0140097_catalytic_activity,_acting_on_DNA
35	0.1209	0.067981	0.0046372	0.011476	0.41955	0.030966	0.24816	0.2168	0.18122	0.92195	GO:0008307_structural_constituent_of_muscle
109	0.056265	0.027591	0.0046625	0.20633	0.032209	0.055535	0.040468	0.3869	0.25358	0.64652	GO:0005319_lipid_transporter_activity
282	0.015472	0.022472	0.0046763	0.00123	0.0024808	0.35782	0.72663	0.76109	0.11712	0.57169	GO:0033218_amide_binding
295	0.36357	0.081173	0.004682	0.026017	0.00036126	0.41498	0.99916	0.99761	0.51774	0.5912	GO:0043161_proteasome-mediated_ubiquitin-dependent_protein_catabolic_process
77	0.24564	0.061724	0.0046829	0.033766	0.091298	0.63819	0.045688	0.017405	0.41842	0.43593	GO:0000784_nuclear_chromosome,_telomeric_region
1239	0.00079799	0.05963	0.0046877	0.016926	1.1934e-05	0.42929	0.58506	0.55295	0.32922	0.072286	GO:0002682_regulation_of_immune_system_process
380	0.051453	0.012024	0.0047098	0.0011882	0.0017786	0.15214	0.38438	0.30253	0.012588	0.70781	GO:1901987_regulation_of_cell_cycle_phase_transition
180	0.61066	0.073727	0.0047142	0.29906	0.3877	0.79668	0.10438	0.028711	0.85931	0.86623	GO:0061013_regulation_of_mRNA_catabolic_process
355	0.020347	0.0046994	0.0047301	0.0055146	0.0068914	0.048086	0.016011	0.58057	0.69015	0.32601	GO:0044441_ciliary_part
48	0.41936	0.0030492	0.0047334	0.080171	0.0064123	0.48613	0.060753	0.03223	0.71091	0.1687	GO:0042073_intraciliary_transport
13	0.47393	0.03564	0.0047542	0.045267	0.14747	0.89112	0.13205	0.044996	0.086884	0.25473	GO:0010866_regulation_of_triglyceride_biosynthetic_process
104	0.01042	0.0012951	0.0047708	0.082792	0.24161	0.71083	0.032866	0.14484	0.099853	0.91542	GO:0009267_cellular_response_to_starvation
695	5.5835e-07	0.0074516	0.0047732	0.0013991	2.8069e-07	0.014212	0.65732	0.73777	0.47957	0.64818	GO:0046983_protein_dimerization_activity
16	0.29127	0.0060335	0.0047958	0.60218	0.11866	0.29274	0.013071	0.0029931	0.15233	0.09281	GO:0090141_positive_regulation_of_mitochondrial_fission
743	0.00011364	0.0040113	0.0047968	0.026936	0.0025437	0.16676	0.13391	0.19238	0.25638	0.65233	GO:0007267_cell-cell_signaling
38	0.068361	0.064266	0.0047984	0.067279	0.17948	0.22821	0.15878	0.51936	0.69292	0.52882	R-HSA-9031628_NGF-stimulated_transcription
10	0.0051768	0.036014	0.0048007	0.0040635	0.10844	0.029646	0.020369	0.067868	0.038352	0.78272	GO:0016725_oxidoreductase_activity,_acting_on_CH_or_CH2_groups
147	0.0067201	0.045824	0.0048038	0.11801	0.010236	0.0029624	0.094653	0.0063772	0.21676	0.13775	GO:0043393_regulation_of_protein_binding
15	8.3795e-05	0.079631	0.0048249	0.0048466	0.28801	0.00048823	0.10421	0.012669	0.23776	0.52312	R-HSA-210744_Regulation_of_gene_expression_in_late_stage_(branching_morphogenesis)_pancreatic_bud_precursor_cells
44	0.089521	0.021198	0.0048417	0.019806	0.17637	0.56966	0.012475	0.12782	0.39265	0.6412	PID_ILK_PATHWAY
11	0.086502	0.0046119	0.0048486	0.0054918	0.0043363	0.65971	0.12255	0.11968	0.020888	0.15923	R-HSA-174437_Removal_of_the_Flap_Intermediate_from_the_C-strand
29	0.0010191	0.0048771	0.0048667	0.03816	0.046389	0.0931	0.52853	0.37462	0.33565	0.41919	GO:0061462_protein_localization_to_lysosome
17	0.42168	0.0040361	0.0048891	0.016254	0.18103	0.87935	0.022231	0.094706	0.4842	0.48502	R-HSA-3560801_Defective_B3GAT3_causes_JDSSDHD
55	0.038589	0.0020742	0.0048899	0.16545	0.0077979	0.30843	0.49033	0.55059	0.86811	0.59278	GO:1902882_regulation_of_response_to_oxidative_stress
117	0.38952	0.00069509	0.0049103	0.01691	0.0042631	0.96099	0.0029548	0.19431	0.26685	0.47373	GO:0006470_protein_dephosphorylation
11	0.22918	0.0058881	0.0049312	0.081999	0.15148	0.38893	0.086749	0.27344	0.07702	0.46389	GO:0043403_skeletal_muscle_tissue_regeneration
83	0.2875	0.027053	0.0049607	0.043953	0.095772	0.016116	0.96215	0.85311	0.53258	0.068685	GO:0036503_ERAD_pathway
77	0.029487	0.1096	0.0049724	0.021869	0.03907	0.0089755	0.60771	0.013173	0.56794	0.40205	GO:0101005_ubiquitinyl_hydrolase_activity
80	0.0030788	0.013628	0.0049779	0.054272	0.043022	0.27964	0.054358	0.0044151	0.29118	0.80793	GO:0043202_lysosomal_lumen
188	0.1881	0.013957	0.0050038	0.090541	0.0079791	0.12427	0.10175	0.4602	0.65379	0.61381	GO:0006869_lipid_transport
39	0.20211	0.05271	0.0050325	0.013249	0.0011018	0.40287	0.29473	0.13918	0.060725	0.15777	R-HSA-110313_Translesion_synthesis_by_Y_family_DNA_polymerases_bypasses_lesions_on_DNA_template
248	0.015246	0.0062725	0.0050774	0.0014655	3.195e-05	0.84697	0.47066	0.2846	0.097401	0.23564	GO:0070161_anchoring_junction
173	0.17288	0.018268	0.0050775	0.038611	0.0023882	0.79062	0.19925	0.15942	0.35372	0.27997	GO:0050851_antigen_receptor-mediated_signaling_pathway
101	0.0084746	0.018809	0.0050824	0.08617	0.013312	0.026831	0.40455	0.040033	0.79823	0.021653	R-HSA-8856825_Cargo_recognition_for_clathrin-mediated_endocytosis
111	0.031295	0.16143	0.0050893	0.047609	0.01403	0.5634	0.21477	0.14353	0.044145	0.43663	GO:0071229_cellular_response_to_acid_chemical
68	0.31135	0.00079289	0.0050967	0.077529	0.00069242	0.80428	0.44683	0.099554	0.5654	0.074294	GO:0006303_double-strand_break_repair_via_nonhomologous_end_joining
27	0.05306	0.011226	0.0051049	0.12758	0.048753	0.33408	0.1227	0.068739	0.091641	0.25313	GO:0010660_regulation_of_muscle_cell_apoptotic_process
12	0.0043253	0.02224	0.0051102	0.018939	0.01291	0.15184	0.00086763	0.0030741	0.035535	0.10335	R-HSA-264870_Caspase-mediated_cleavage_of_cytoskeletal_proteins
12	0.081583	0.0028112	0.0051259	0.030948	0.42856	0.21267	0.0065717	0.019519	0.0083623	0.6082	GO:0097345_mitochondrial_outer_membrane_permeabilization
231	0.00017102	0.0072663	0.0051363	0.11458	0.00014785	0.15823	0.15591	0.12997	0.27765	0.45519	GO:0050804_modulation_of_chemical_synaptic_transmission
43	0.34335	0.00048044	0.0051495	0.00033037	0.025332	0.39163	0.030856	0.021619	0.006077	0.23175	GO:0016835_carbon-oxygen_lyase_activity
63	0.12815	0.0043804	0.0051498	0.20169	0.00044037	0.41111	0.10617	0.16961	0.27228	0.14163	GO:0010631_epithelial_cell_migration
232	0.00014774	0.0076224	0.0051557	0.12767	0.0001852	0.14948	0.16222	0.1351	0.29901	0.47541	GO:0099177_regulation_of_trans-synaptic_signaling
33	0.24952	0.013164	0.0051719	0.060329	0.029222	0.91024	0.27534	0.0098051	0.34981	0.29711	GO:0006220_pyrimidine_nucleotide_metabolic_process
961	0.00051945	0.023132	0.0051795	0.0013773	3.3154e-05	0.66478	0.85426	0.90597	0.22686	0.6795	GO:0000790_nuclear_chromatin
47	0.28334	0.037868	0.0051897	0.0087236	0.010454	0.071271	0.21877	0.27283	0.27171	0.33911	GO:0019842_vitamin_binding
199	0.022487	0.056926	0.0052348	0.0014899	0.0081345	0.60703	0.20705	0.12587	0.13319	0.49667	GO:0098589_membrane_region
138	0.52274	0.0024248	0.0052582	0.016186	0.0036507	0.97961	0.31057	0.38905	0.35068	0.29444	GO:0035303_regulation_of_dephosphorylation
171	0.1341	0.025651	0.0052659	0.0020614	0.055449	0.6113	0.3811	0.35661	0.23799	0.54768	GO:0006816_calcium_ion_transport
136	0.10027	0.013157	0.0052693	0.005094	0.0014573	0.70015	0.57644	0.42611	0.36231	0.87122	GO:0097060_synaptic_membrane
78	0.027429	0.037292	0.0052793	0.0054015	0.0056468	0.62847	0.80018	0.50635	0.25758	0.49976	GO:0031901_early_endosome_membrane
8	0.80306	0.012066	0.0052825	0.2581	0.15573	0.92243	0.35773	0.049918	0.085682	0.061879	GO:0052744_phosphatidylinositol_monophosphate_phosphatase_activity
126	0.0039717	0.0024699	0.0052982	0.00057635	0.070635	0.72049	0.0598	0.35556	0.11373	0.30047	GO:0034249_negative_regulation_of_cellular_amide_metabolic_process
15	0.65621	0.084247	0.0053087	0.0035303	0.19596	0.43885	0.12366	0.036703	0.014294	0.35849	GO:0050832_defense_response_to_fungus
47	0.22089	0.0058542	0.005328	0.0032448	0.087085	0.76087	0.0058605	0.0046783	0.086439	0.55055	GO:0050922_negative_regulation_of_chemotaxis
61	0.65037	0.080382	0.0053515	0.061109	0.039441	0.9791	0.086206	0.016301	0.009483	0.44383	GO:0033047_regulation_of_mitotic_sister_chromatid_segregation
963	0.00023764	0.0082509	0.0053618	0.0001074	0.0024867	0.84656	0.74828	0.99313	0.46021	0.96298	GO:0031401_positive_regulation_of_protein_modification_process
563	0.012719	0.069953	0.0053673	0.11736	0.015681	0.63754	0.57364	0.62917	0.56332	0.96772	R-HSA-2262752_Cellular_responses_to_stress
11	0.1839	0.11156	0.0053698	0.74284	0.094788	0.59095	0.19107	0.020413	0.098785	0.47524	GO:0044090_positive_regulation_of_vacuole_organization
674	6.0476e-05	0.022886	0.0053914	0.013807	0.00034222	0.3913	0.47929	0.62073	0.70877	0.76445	GO:0043549_regulation_of_kinase_activity
129	0.049616	0.11288	0.0053923	0.022404	0.0028466	0.045645	0.76207	0.27957	0.87358	0.070927	GO:0000287_magnesium_ion_binding
272	1.0368e-05	0.10895	0.0054012	0.18468	0.0025593	0.34283	0.38824	0.42121	0.4356	0.58627	GO:0060322_head_development
445	0.0022557	0.0019598	0.0054191	0.14397	2.3245e-06	0.13066	0.105	0.12544	0.87899	0.42794	GO:0000139_Golgi_membrane
577	0.010489	0.067661	0.0054313	0.10261	0.022361	0.64539	0.54424	0.63542	0.59614	0.96938	R-HSA-8953897_Cellular_responses_to_external_stimuli
11	0.021638	0.012584	0.0054346	0.09417	0.6195	0.30739	0.1565	0.027963	0.48616	0.92388	GO:0030318_melanocyte_differentiation
324	0.00010937	0.0099651	0.005436	0.013006	0.00088645	0.049113	0.4984	0.2893	0.8411	0.87908	GO:0048858_cell_projection_morphogenesis
100	0.075972	0.010341	0.0054361	0.039086	0.00034102	0.47401	0.56549	0.60107	0.27177	0.032447	GO:0044843_cell_cycle_G1/S_phase_transition
40	0.63241	0.031361	0.0054461	0.073029	0.0088872	0.99713	0.07595	0.036748	0.47174	0.048345	GO:0033628_regulation_of_cell_adhesion_mediated_by_integrin
98	0.12168	0.0059345	0.0054475	0.026275	0.043157	0.55611	0.10328	0.014934	0.095281	0.18674	GO:0030594_neurotransmitter_receptor_activity
897	6.3144e-06	0.010216	0.0054542	0.0017197	0.003008	0.68807	0.74221	0.98018	0.78655	0.98896	GO:0010562_positive_regulation_of_phosphorus_metabolic_process
897	6.3144e-06	0.010216	0.0054542	0.0017197	0.003008	0.68807	0.74221	0.98018	0.78655	0.98896	GO:0045937_positive_regulation_of_phosphate_metabolic_process
454	8.4357e-05	0.010122	0.0054817	0.0014071	0.0010324	0.11899	0.53881	0.4627	0.64853	0.96932	GO:0000902_cell_morphogenesis
46	0.20288	0.051659	0.0055081	0.14871	0.067089	0.65574	0.1351	0.022598	0.3818	0.20451	GO:0051881_regulation_of_mitochondrial_membrane_potential
152	0.001401	0.021762	0.0055146	0.022291	0.00023091	0.056873	0.15989	0.1498	0.23471	0.04589	GO:0006310_DNA_recombination
70	0.004721	0.08844	0.0055347	0.14749	0.082256	0.39353	0.37075	0.13594	0.24973	0.041762	GO:0001938_positive_regulation_of_endothelial_cell_proliferation
230	0.039853	0.041407	0.0055452	0.18171	0.048148	0.42884	0.32925	0.15069	0.53055	0.92814	GO:0042254_ribosome_biogenesis
234	0.31944	0.02911	0.0055655	0.08726	0.00017296	0.73374	0.092997	0.16247	0.50625	0.20557	GO:0043087_regulation_of_GTPase_activity
15	0.17267	0.020522	0.0056047	0.0078759	0.21872	0.24238	0.046729	0.011788	0.16141	0.17972	GO:1900746_regulation_of_vascular_endothelial_growth_factor_signaling_pathway
426	0.23353	0.029355	0.0056127	0.046688	0.0027287	0.9299	0.021832	0.13769	0.042632	0.14527	GO:1901361_organic_cyclic_compound_catabolic_process
14	0.027745	0.0015983	0.0056439	0.011537	0.020317	0.015545	0.34019	0.2853	0.49752	0.14419	GO:2000303_regulation_of_ceramide_biosynthetic_process
562	5.2497e-05	0.017386	0.0056767	0.064984	5.8715e-05	0.040525	0.20327	0.050707	0.40997	0.1241	GO:0012506_vesicle_membrane
90	0.017099	0.082604	0.0056806	0.051519	0.0010639	0.5293	0.2904	0.1844	0.086492	0.00080251	R-HSA-193704_p75_NTR_receptor-mediated_signalling
85	0.070259	0.03654	0.0056924	0.00011408	0.010395	0.32889	0.50525	0.51087	0.091901	0.06963	R-HSA-157579_Telomere_Maintenance
30	0.12469	0.0057812	0.0056947	0.50229	0.032886	0.31035	0.020372	0.040264	0.60054	0.030549	GO:1903202_negative_regulation_of_oxidative_stress-induced_cell_death
30	0.12469	0.0057812	0.0056947	0.50229	0.032886	0.31035	0.020372	0.040264	0.60054	0.030549	GO:1900408_negative_regulation_of_cellular_response_to_oxidative_stress
477	1.0347e-06	0.015066	0.0057249	0.010331	0.00022582	0.017647	0.66767	0.68313	0.73541	0.8809	GO:0048666_neuron_development
203	0.1651	0.03241	0.0057319	0.080941	0.02229	0.42699	0.20048	0.37093	0.60563	0.52242	R-HSA-376176_Signaling_by_ROBO_receptors
205	0.0011615	0.048	0.0057409	0.018547	0.00039607	0.0043468	0.492	0.13076	0.58749	0.018331	GO:0104004_cellular_response_to_environmental_stimulus
205	0.0011615	0.048	0.0057409	0.018547	0.00039607	0.0043468	0.492	0.13076	0.58749	0.018331	GO:0071214_cellular_response_to_abiotic_stimulus
921	0.00059011	0.0044557	0.005769	0.006133	5.3564e-06	0.60256	0.75278	0.75336	0.78012	0.21902	GO:0004888_transmembrane_signaling_receptor_activity
250	0.0095048	0.0098177	0.0058035	0.00096632	0.0005427	0.33676	0.86961	0.67903	0.32807	0.74827	GO:1902495_transmembrane_transporter_complex
546	0.0089421	0.023262	0.0058284	0.014707	5.6568e-07	0.26995	0.068642	0.24255	0.07071	0.011678	GO:0012501_programmed_cell_death
326	0.043258	0.058115	0.0058359	0.02317	0.06534	0.75581	0.74857	0.65743	0.89703	0.8375	GO:0055074_calcium_ion_homeostasis
197	0.041074	0.13175	0.0058383	4.7005e-05	0.00076206	0.96828	0.95422	0.7301	0.17598	0.6188	GO:0061659_ubiquitin-like_protein_ligase_activity
730	0.0014704	0.016444	0.0058492	0.013021	6.8695e-09	0.25202	0.97009	0.98993	0.62952	0.37984	GO:1990837_sequence-specific_double-stranded_DNA_binding
406	0.10725	0.023131	0.0058636	0.021077	1.2529e-06	0.9092	0.9152	0.48168	0.78644	0.02172	GO:0005759_mitochondrial_matrix
211	6.8635e-05	0.069873	0.0059043	0.01783	0.065335	0.044677	0.7055	0.40519	0.30424	0.28919	GO:0050678_regulation_of_epithelial_cell_proliferation
172	0.13696	0.01653	0.005941	0.2168	8.3627e-05	0.35723	0.019038	0.010967	0.45313	0.69539	R-HSA-109581_Apoptosis
32	0.31863	0.00017157	0.0059469	0.0026593	5.0029e-05	0.96989	0.02496	0.11664	0.056128	0.01352	KEGG_BASE_EXCISION_REPAIR
17	0.0024297	0.0030984	0.0059539	0.00044873	0.25348	0.013831	0.0054592	0.0075989	0.25901	0.19088	GO:0007221_positive_regulation_of_transcription_of_Notch_receptor_target
151	0.021303	0.0076756	0.0060132	0.024548	0.0028171	0.18413	0.061399	0.32556	0.20565	0.24314	GO:0044272_sulfur_compound_biosynthetic_process
111	0.087986	0.016256	0.0060176	5.7162e-05	0.0064055	0.15633	0.46364	0.47132	0.16651	0.081466	R-HSA-73886_Chromosome_Maintenance
11	0.028249	0.05731	0.0060205	0.0090916	0.065231	0.058575	0.14196	0.23874	0.17857	0.31313	GO:0021517_ventral_spinal_cord_development
36	0.087208	0.031065	0.0060221	0.015987	0.0034987	0.11736	0.10283	0.015606	0.24001	0.34261	PID_PI3K_PLC_TRK_PATHWAY
188	0.054563	0.15849	0.0060309	5.9708e-05	0.0006597	0.96372	0.9232	0.58814	0.34204	0.70572	GO:0061630_ubiquitin_protein_ligase_activity
175	0.59247	0.02275	0.0060352	0.010725	0.00025024	0.45137	0.13006	0.23797	0.49322	0.31455	GO:0016741_transferase_activity,_transferring_one-carbon_groups
30	0.008898	0.011496	0.006052	0.14865	0.16207	0.053107	0.034061	0.054355	0.51987	0.25134	R-HSA-182971_EGFR_downregulation
10	0.41761	0.025502	0.0060538	0.2304	0.076595	0.65475	0.17496	0.18476	0.32246	0.64499	GO:0008655_pyrimidine-containing_compound_salvage
10	0.41761	0.025502	0.0060538	0.2304	0.076595	0.65475	0.17496	0.18476	0.32246	0.64499	GO:0043174_nucleoside_salvage
10	0.41761	0.025502	0.0060538	0.2304	0.076595	0.65475	0.17496	0.18476	0.32246	0.64499	GO:0043097_pyrimidine_nucleoside_salvage
10	0.41761	0.025502	0.0060538	0.2304	0.076595	0.65475	0.17496	0.18476	0.32246	0.64499	R-HSA-73614_Pyrimidine_salvage
37	0.017925	0.0093586	0.0060561	0.054064	0.025864	0.044109	0.30938	0.080061	0.60564	0.21325	GO:0002548_monocyte_chemotaxis
43	0.15905	0.034672	0.0060653	0.029541	0.00016228	0.68365	0.40802	0.93042	0.67373	0.043395	GO:0032370_positive_regulation_of_lipid_transport
36	0.21907	0.0081312	0.0060679	0.0027374	0.36716	0.55895	0.48347	0.060496	0.019521	0.56411	R-HSA-77289_Mitochondrial_Fatty_Acid_Beta-Oxidation
235	0.00033021	0.017569	0.0060766	0.0083636	0.062251	0.11683	0.44319	0.12123	0.14585	0.78979	GO:1903829_positive_regulation_of_cellular_protein_localization
26	0.33271	0.083999	0.0060769	0.19929	0.30697	0.92024	0.057202	0.026097	0.27478	0.63112	GO:0034367_protein-containing_complex_remodeling
83	0.29895	0.11126	0.006086	0.061904	0.030403	0.14173	0.55461	0.10332	0.80972	0.33963	GO:0019783_ubiquitin-like_protein-specific_protease_activity
174	0.17103	0.0057854	0.0061212	0.017807	0.0048663	0.73236	0.29684	0.24396	0.038386	0.16312	R-HSA-3108232_SUMO_E3_ligases_SUMOylate_target_proteins
628	0.0026011	0.021033	0.0061262	0.0041438	6.0174e-05	0.88934	0.88612	0.96063	0.59698	0.92718	GO:0043603_cellular_amide_metabolic_process
117	0.3649	0.020832	0.0061367	0.029347	0.00066885	0.35379	0.45252	0.50645	0.63695	0.46864	R-HSA-8878166_Transcriptional_regulation_by_RUNX2
50	0.043274	0.055614	0.0061512	0.032799	0.0090295	0.95502	0.84617	0.26935	0.029981	0.8268	GO:0002040_sprouting_angiogenesis
209	0.029303	0.020846	0.0061605	0.39469	0.08897	0.075059	0.38596	0.115	0.62494	0.85917	GO:0005938_cell_cortex
90	0.29074	0.0023233	0.0062176	0.081149	0.006979	0.36594	0.094139	0.66426	0.57995	0.041203	GO:0031398_positive_regulation_of_protein_ubiquitination
131	0.036917	0.056206	0.0062327	0.09559	0.00013999	0.42053	0.40267	0.31488	0.16966	0.00010533	R-HSA-73887_Death_Receptor_Signalling
578	0.011376	0.026568	0.0062496	0.013507	1.3061e-06	0.228	0.097096	0.21345	0.10421	0.029123	GO:0008219_cell_death
502	0.048277	0.0070117	0.0062681	0.0015586	0.0086868	0.25702	0.69788	0.84537	0.61386	0.7206	GO:0006325_chromatin_organization
15	0.041951	0.0064172	0.0062907	0.12179	0.45358	0.35702	0.022752	0.056164	0.59076	0.32403	KEGG_RIBOFLAVIN_METABOLISM
41	0.28599	0.049137	0.0063137	0.0053383	0.0095493	0.87813	0.0031321	0.0034783	0.03438	0.1274	R-HSA-975634_Retinoid_metabolism_and_transport
23	0.5098	0.0043096	0.0063169	0.014141	0.18958	0.88201	0.011817	0.086726	0.42655	0.52928	R-HSA-1971475_A_tetrasaccharide_linker_sequence_is_required_for_GAG_synthesis
63	0.058044	0.011001	0.0063217	0.075739	0.031022	0.316	0.075532	0.044236	0.35581	0.40895	R-HSA-421270_Cell-cell_junction_organization
40	0.73698	0.07469	0.0063686	0.13427	0.036246	0.3655	0.49347	0.14323	0.89726	0.88725	GO:0050819_negative_regulation_of_coagulation
121	0.38529	0.0023475	0.0063844	0.001069	0.0036023	0.32482	0.015523	0.016463	0.14528	0.30929	GO:0016829_lyase_activity
721	3.1809e-06	0.096143	0.0063937	0.0095755	0.0012391	0.072746	0.63973	0.34998	0.24755	0.20592	GO:0032880_regulation_of_protein_localization
316	0.026443	0.049805	0.0064082	0.00075933	0.0017848	0.6966	0.4033	0.3315	0.34819	0.077123	GO:0022407_regulation_of_cell-cell_adhesion
11	0.23059	0.080397	0.0064093	0.3184	0.092449	0.32864	0.51346	0.2808	0.96229	0.0069636	GO:0070914_UV-damage_excision_repair
17	0.13155	0.041578	0.006413	0.0045009	0.1916	0.37863	0.20704	0.53254	0.31579	0.31868	GO:0005044_scavenger_receptor_activity
276	0.032263	0.033826	0.0064163	0.025222	0.017136	0.43063	0.66395	0.32064	0.41558	0.90796	GO:0010948_negative_regulation_of_cell_cycle_process
795	6.7375e-06	0.0099964	0.006429	0.0002521	4.7428e-05	0.15876	0.87769	0.96629	0.3604	0.57489	GO:0051241_negative_regulation_of_multicellular_organismal_process
25	0.01748	0.036673	0.0064372	0.015401	0.054967	0.63435	0.37861	0.12455	0.19222	0.35658	GO:0009395_phospholipid_catabolic_process
265	0.15855	0.015096	0.0064523	0.00026902	0.0042233	0.74041	0.0060374	0.0065321	0.007194	0.11662	GO:0098542_defense_response_to_other_organism
11	0.060414	0.020465	0.0064712	0.0086604	0.004788	0.28011	0.40853	0.30427	0.18184	0.26089	GO:0008656_cysteine-type_endopeptidase_activator_activity_involved_in_apoptotic_process
11	0.060414	0.020465	0.0064712	0.0086604	0.004788	0.28011	0.40853	0.30427	0.18184	0.26089	GO:0016505_peptidase_activator_activity_involved_in_apoptotic_process
809	0.0037037	0.0079709	0.0065234	0.031389	7.2122e-07	0.83471	0.84978	0.42692	0.90426	0.14954	GO:0044429_mitochondrial_part
32	0.1793	0.0050654	0.0065258	0.0030789	0.0048899	0.7217	0.069203	0.0095532	0.12605	0.57805	KEGG_PROPANOATE_METABOLISM
45	0.016675	0.024761	0.0065377	0.0051016	0.13513	0.61277	0.4391	0.054315	0.65262	0.81405	GO:0005801_cis-Golgi_network
6	0.7187	0.006841	0.0065555	0.040846	0.048968	0.46151	0.5655	0.71351	0.18365	0.31701	R-HSA-68616_Assembly_of_the_ORC_complex_at_the_origin_of_replication
333	1.058e-05	0.001721	0.0066021	0.0012042	3.4294e-10	0.064329	0.28837	0.42215	0.065172	0.002581	GO:0002520_immune_system_development
191	0.012142	0.0012258	0.0066507	0.010022	0.026457	0.28078	0.16224	0.19443	0.6117	0.97692	GO:0031253_cell_projection_membrane
73	0.37237	0.037241	0.0066533	0.020772	0.013577	0.4298	0.72209	0.016843	0.23551	0.29733	GO:1905897_regulation_of_response_to_endoplasmic_reticulum_stress
351	0.014264	0.14219	0.0066556	0.016047	0.00072202	0.28542	0.85964	0.56643	0.70432	0.50197	R-HSA-3700989_Transcriptional_Regulation_by_TP53
39	0.29449	0.045846	0.0066583	0.085745	2.3741e-05	0.78179	0.23865	0.090838	0.18068	0.00018421	R-HSA-5696400_Dual_Incision_in_GG-NER
22	0.45647	0.018417	0.0067186	0.0020792	0.34199	0.99577	0.075239	0.12337	0.80598	0.90425	GO:0008210_estrogen_metabolic_process
421	0.01031	0.011121	0.00674	0.038472	6.5566e-05	0.8211	0.067133	0.013708	0.061279	0.033393	GO:0044089_positive_regulation_of_cellular_component_biogenesis
16	0.10406	0.027397	0.0067794	0.29769	0.2437	0.35781	0.072674	0.075166	0.2402	0.76141	GO:0046134_pyrimidine_nucleoside_biosynthetic_process
168	0.21144	0.0056484	0.0067868	0.17838	0.082058	0.19745	0.071611	0.19463	0.83107	0.4702	GO:1903050_regulation_of_proteolysis_involved_in_cellular_protein_catabolic_process
10	0.4793	0.053013	0.006799	0.059386	0.13505	0.87298	0.16958	0.049104	0.11227	0.23652	GO:0010867_positive_regulation_of_triglyceride_biosynthetic_process
51	0.35199	0.094187	0.0068053	0.26983	0.021434	0.75569	0.87293	0.52544	0.76948	0.30913	GO:0046605_regulation_of_centrosome_cycle
11	0.31982	0.0086477	0.0068241	0.01903	0.54857	0.52587	0.29535	0.51194	0.62138	0.22337	GO:0098877_neurotransmitter_receptor_transport_to_plasma_membrane
118	0.026703	0.013936	0.0068309	0.48522	0.0175	0.62141	0.20274	0.11639	0.87047	0.29789	GO:0008021_synaptic_vesicle
232	0.014993	0.024085	0.006838	0.049774	0.39324	0.92991	0.04486	0.33211	0.066937	0.93473	GO:0061061_muscle_structure_development
42	0.49673	0.12584	0.0068539	0.026387	0.0043538	0.7216	0.1707	0.070315	0.068762	0.067248	GO:0030888_regulation_of_B_cell_proliferation
19	0.37832	0.0031949	0.0068541	0.62772	0.0038767	0.91965	0.379	0.0014501	0.37915	0.36246	GO:0016628_oxidoreductase_activity,_acting_on_the_CH-CH_group_of_donors,_NAD_or_NADP_as_acceptor
658	5.6981e-06	0.0054235	0.0068596	0.051328	1.8252e-06	0.19776	0.1866	0.24546	0.90142	0.94011	GO:0044431_Golgi_apparatus_part
425	0.04233	0.038013	0.0068688	0.014512	7.2393e-05	0.395	0.62044	0.53032	0.46549	0.43397	GO:0002253_activation_of_immune_response
179	0.017863	0.031398	0.0069046	0.015912	0.064493	0.51161	0.58598	0.47051	0.39656	0.82683	KEGG_CHEMOKINE_SIGNALING_PATHWAY
57	0.011078	0.045773	0.0069176	0.10391	0.031442	0.39927	0.76432	0.6914	0.3606	0.51485	GO:0043255_regulation_of_carbohydrate_biosynthetic_process
22	0.0058901	0.078133	0.0069758	0.0024691	0.11759	0.046558	0.8505	0.14368	0.47629	0.48672	GO:0022400_regulation_of_rhodopsin_mediated_signaling_pathway
37	0.31824	0.0067505	0.0069778	0.007852	0.023716	0.76381	0.030615	0.016226	0.12843	0.86367	KEGG_TRYPTOPHAN_METABOLISM
10	0.41145	0.10306	0.0070154	0.02228	0.12747	0.31107	0.32345	0.16779	0.09532	0.42765	GO:0002208_somatic_diversification_of_immunoglobulins_involved_in_immune_response
10	0.41145	0.10306	0.0070154	0.02228	0.12747	0.31107	0.32345	0.16779	0.09532	0.42765	GO:0002204_somatic_recombination_of_immunoglobulin_genes_involved_in_immune_response
10	0.41145	0.10306	0.0070154	0.02228	0.12747	0.31107	0.32345	0.16779	0.09532	0.42765	GO:0045190_isotype_switching
190	0.039134	0.00062071	0.0070364	0.025845	0.0066721	0.78534	0.11813	0.14338	0.86613	0.38146	GO:0006839_mitochondrial_transport
88	0.13448	0.014561	0.0070425	0.044814	0.0020519	0.42594	0.28766	0.21049	0.73397	0.010773	GO:0016798_hydrolase_activity,_acting_on_glycosyl_bonds
809	0.0029907	0.044484	0.0070459	0.0073147	5.7448e-06	0.65044	0.36714	0.41304	0.30309	0.03895	GO:0002684_positive_regulation_of_immune_system_process
16	0.49725	0.009046	0.0070469	0.091112	0.36543	0.6178	0.24604	0.31211	0.97672	0.85727	GO:0045056_transcytosis
11	0.62792	0.0029705	0.0070599	0.11006	0.073288	0.68142	0.13467	0.076602	0.1877	0.18056	GO:0046716_muscle_cell_cellular_homeostasis
16	0.12442	0.0028762	0.0070795	0.14128	0.28418	0.9208	0.0035426	0.042544	0.29568	0.096681	KEGG_PHENYLALANINE_METABOLISM
175	0.13148	0.021957	0.0070825	0.20594	8.6338e-05	0.25725	0.019291	0.0098874	0.44878	0.66299	R-HSA-5357801_Programmed_Cell_Death
11	0.62622	0.051425	0.0071077	0.047404	0.26061	0.33871	0.38126	0.29149	0.15723	0.39602	GO:0005779_integral_component_of_peroxisomal_membrane
70	0.64991	0.066745	0.0071163	0.1108	0.029096	0.97114	0.07991	0.030997	0.0048522	0.47519	GO:0033045_regulation_of_sister_chromatid_segregation
1244	3.2097e-07	0.0048106	0.0071519	0.0014803	5.948e-05	0.52582	0.78368	0.98136	0.54523	0.9995	GO:0009653_anatomical_structure_morphogenesis
65	0.15217	0.0091496	0.0071537	0.18793	0.0014666	0.45893	0.15487	0.19633	0.27174	0.20481	GO:0090132_epithelium_migration
19	0.016199	0.019134	0.0071608	0.00034799	0.041623	0.43315	0.00088539	0.13962	0.067522	0.73023	R-HSA-2024096_HS-GAG_degradation
153	0.043301	0.0071377	0.0071732	0.015907	0.035673	0.13417	0.07713	0.3989	0.57522	0.77662	GO:0099572_postsynaptic_specialization
519	0.0067617	0.033977	0.0071774	0.03073	0.013149	0.47498	0.24543	0.22513	0.38452	0.28962	GO:0017144_drug_metabolic_process
34	0.52776	0.011632	0.007179	0.016604	0.0080985	0.74225	0.21619	0.67776	0.81784	0.019707	GO:0008180_COP9_signalosome
546	0.097845	0.0027027	0.0071865	0.0097199	6.3337e-05	0.89969	0.12642	0.093254	0.10217	0.66441	GO:0050877_nervous_system_process
380	6.6523e-05	0.056405	0.0071911	0.037797	0.049193	0.073758	0.48605	0.049516	0.30599	0.66692	GO:1903827_regulation_of_cellular_protein_localization
84	0.81367	0.028166	0.0072054	0.38004	0.019953	0.9736	0.70509	0.71136	0.97783	0.58423	GO:0034451_centriolar_satellite
61	0.11879	0.030595	0.007226	0.22031	0.013385	0.55656	0.44889	0.10573	0.87004	0.48336	GO:0048010_vascular_endothelial_growth_factor_receptor_signaling_pathway
208	0.23996	0.0077739	0.0072399	0.23191	0.0033454	0.26854	0.20167	0.51102	0.29668	0.87078	GO:0070085_glycosylation
49	0.068589	0.018236	0.0072469	0.1301	0.00048298	0.55476	0.0057058	0.017089	0.10366	0.11655	R-HSA-75153_Apoptotic_execution_phase
21	0.67112	0.0076114	0.0072693	0.054796	0.0051425	0.589	0.35211	0.11274	0.27184	0.17028	GO:0004033_aldo-keto_reductase_(NADP)_activity
137	0.065977	0.066949	0.0073186	0.0015065	0.00090896	0.94266	0.42934	0.23785	0.01254	0.0025421	GO:0090305_nucleic_acid_phosphodiester_bond_hydrolysis
229	0.40906	0.051584	0.0073402	0.039941	0.082587	0.2174	0.86146	0.8608	0.56307	0.6814	GO:0034976_response_to_endoplasmic_reticulum_stress
17	0.031307	0.00040817	0.0073879	0.0042198	0.01356	0.48806	0.0016201	0.10885	0.034063	0.12757	GO:0016646_oxidoreductase_activity,_acting_on_the_CH-NH_group_of_donors,_NAD_or_NADP_as_acceptor
14	0.66636	0.0090268	0.0073912	0.11493	0.16809	0.53803	0.12144	0.78761	0.14161	0.39064	GO:0030867_rough_endoplasmic_reticulum_membrane
82	0.62828	0.013144	0.0073944	0.119	0.015383	0.87775	0.0029287	0.00083914	0.026613	0.12569	GO:0007601_visual_perception
15	0.30279	0.00089134	0.0074046	0.033326	0.00045109	0.83333	0.017844	0.19786	0.1118	0.3713	GO:0042575_DNA_polymerase_complex
98	0.076369	0.011224	0.0074344	0.059355	0.00025308	0.5231	0.60518	0.66492	0.33711	0.015803	GO:0000082_G1/S_transition_of_mitotic_cell_cycle
154	0.02279	0.037534	0.0074351	0.00078907	0.00098732	0.040176	0.071202	0.18068	0.050491	0.13977	GO:0006367_transcription_initiation_from_RNA_polymerase_II_promoter
258	0.010427	0.013297	0.0074398	0.001165	0.00079416	0.39193	0.86773	0.58289	0.30784	0.75861	GO:1990351_transporter_complex
950	6.9359e-07	0.00061431	0.0074498	0.010785	9.5442e-07	0.60946	0.25687	0.72883	0.41801	0.25004	GO:0098796_membrane_protein_complex
113	0.03083	0.11562	0.0074561	0.043132	0.03965	0.14994	0.20083	0.15379	0.15867	0.23839	GO:0032200_telomere_organization
148	0.15329	0.1137	0.0074577	0.16902	0.1229	0.99371	0.83545	0.31301	0.28645	0.6275	GO:1902115_regulation_of_organelle_assembly
35	0.40226	0.0096844	0.0074917	0.047501	0.3822	0.9156	0.1015	0.053718	0.27694	0.68045	GO:0031935_regulation_of_chromatin_silencing
226	0.061895	0.023621	0.0075566	0.026485	0.00064907	0.27161	0.52228	0.27047	0.58887	0.67513	GO:0001664_G_protein-coupled_receptor_binding
10	0.61899	0.042548	0.0075643	0.13065	0.027466	0.52839	0.11284	0.0054119	0.37868	0.017665	GO:0035721_intraciliary_retrograde_transport
338	0.0095301	0.015861	0.0075817	0.00027861	0.059411	0.77413	0.57717	0.57317	0.19886	0.81723	GO:0098662_inorganic_cation_transmembrane_transport
548	0.00010952	0.022642	0.0076175	0.05873	0.00015951	0.059706	0.18091	0.043424	0.34604	0.2396	GO:0030659_cytoplasmic_vesicle_membrane
28	0.042271	0.0015284	0.0076259	0.0044196	0.015997	0.72653	0.28919	0.45221	0.07667	0.737	GO:0050661_NADP_binding
10	0.40159	0.010592	0.0076312	0.15976	0.14663	0.46516	0.33733	0.16549	0.50343	0.45272	GO:0017166_vinculin_binding
32	0.020808	0.040288	0.0076324	0.072069	0.023442	0.51894	0.63578	0.23563	0.31359	0.822	GO:0009072_aromatic_amino_acid_family_metabolic_process
394	0.025306	0.0063321	0.0076422	0.30717	1.1182e-05	0.15119	0.60514	0.84218	0.81014	0.62796	GO:0006820_anion_transport
72	0.45725	0.2774	0.0076723	0.36118	0.34113	0.80177	0.088114	0.0057627	0.080925	0.41638	GO:0051453_regulation_of_intracellular_pH
67	0.38109	0.083979	0.0076788	0.30318	0.098135	0.51961	0.32764	0.11768	0.61623	0.56205	R-HSA-8948751_Regulation_of_PTEN_stability_and_activity
75	0.26792	0.15397	0.0076848	0.00089781	0.09804	0.43976	0.2712	0.5756	0.54887	0.73123	PID_SMAD2_3NUCLEAR_PATHWAY
29	0.0065747	0.29621	0.0077194	0.36288	0.24944	0.50508	0.69791	0.43384	0.84157	0.82101	R-HSA-8863795_Downregulation_of_ERBB2_signaling
205	0.032009	0.031264	0.0077246	0.12637	0.027332	0.53691	0.43108	0.045227	0.84554	0.13136	GO:0045861_negative_regulation_of_proteolysis
90	0.0038962	0.00018403	0.0077423	0.004755	1.6703e-05	0.15176	0.044059	0.41548	0.45485	0.0006362	GO:0003697_single-stranded_DNA_binding
406	0.087172	0.021421	0.0077498	0.058641	2.7862e-05	0.69797	0.48789	0.25147	0.41197	0.17412	GO:0002764_immune_response-regulating_signaling_pathway
127	0.013847	0.0090429	0.0077533	0.067196	0.0047739	0.17282	0.13288	0.085641	0.39044	0.62431	GO:0150034_distal_axon
387	0.12127	0.01051	0.0077636	0.026026	0.00079804	0.44262	0.29046	0.11893	0.10195	0.24328	GO:0032787_monocarboxylic_acid_metabolic_process
409	4.72e-06	0.0072402	0.0077744	0.00021556	1.0468e-05	0.038071	0.52819	0.8693	0.17245	0.21989	GO:0006366_transcription_by_RNA_polymerase_II
215	0.01083	0.072053	0.0077848	0.016762	0.00095302	0.22328	0.40967	0.11623	0.15791	0.32805	GO:0097190_apoptotic_signaling_pathway
23	0.043811	0.010586	0.0077851	0.018069	0.0028543	0.2231	0.38762	0.43379	0.090778	0.1659	GO:0032201_telomere_maintenance_via_semi-conservative_replication
23	0.24471	0.016876	0.007786	0.00038435	0.00099746	0.45126	0.031559	0.13036	0.0098657	0.39875	GO:0008156_negative_regulation_of_DNA_replication
28	0.65072	0.039205	0.0078075	0.030601	0.33374	0.47331	0.31351	0.17689	0.055679	0.5725	R-HSA-9615017_FOXO-mediated_transcription_of_oxidative_stress__metabolic_and_neuronal_genes
89	0.55262	0.0063971	0.0078129	0.060951	0.047481	0.88177	0.0028431	0.0026147	0.027056	0.32662	GO:0050953_sensory_perception_of_light_stimulus
15	0.0491	0.003932	0.007846	0.030333	0.017775	0.015913	0.39196	0.29169	0.49918	0.16709	GO:1905038_regulation_of_membrane_lipid_metabolic_process
15	0.0491	0.003932	0.007846	0.030333	0.017775	0.015913	0.39196	0.29169	0.49918	0.16709	GO:0090153_regulation_of_sphingolipid_biosynthetic_process
109	0.20969	0.0093347	0.0078497	0.083238	0.010015	0.39301	0.18121	0.1793	0.77142	0.8726	GO:0043280_positive_regulation_of_cysteine-type_endopeptidase_activity_involved_in_apoptotic_process
570	2.2286e-07	0.005252	0.0078577	0.00040321	2.1429e-06	0.016647	0.57233	0.80142	0.39438	0.76338	GO:0042803_protein_homodimerization_activity
51	0.16828	0.042582	0.007871	0.031761	0.50765	0.88161	0.16281	0.28891	0.30865	0.92891	GO:0048640_negative_regulation_of_developmental_growth
40	0.77493	0.037602	0.0079073	0.14017	0.2182	0.76884	0.18359	0.13329	0.14089	0.53398	R-HSA-445355_Smooth_Muscle_Contraction
20	0.030209	0.0059212	0.0079304	0.39468	0.039692	0.042718	0.026391	0.10608	0.85824	0.068199	R-HSA-6803204_TP53_Regulates_Transcription_of_Genes_Involved_in_Cytochrome_C_Release
11	0.96115	0.011868	0.0079304	0.11674	0.00065159	0.94237	0.12528	0.26844	0.19229	0.28165	GO:0071071_regulation_of_phospholipid_biosynthetic_process
11	0.0088407	0.050474	0.007942	0.017342	0.023824	0.012542	0.0010873	0.014029	0.22001	0.60444	R-HSA-2197563_NOTCH2_intracellular_domain_regulates_transcription
79	0.27018	0.021576	0.0079522	0.18691	0.35923	0.26031	0.051712	0.24356	0.054693	0.94094	GO:0043244_regulation_of_protein_complex_disassembly
83	0.15518	0.019129	0.0079818	0.00015326	0.0019208	0.7845	0.099007	0.22871	0.050854	0.075252	GO:0016525_negative_regulation_of_angiogenesis
69	0.28486	0.023241	0.0079911	0.03254	0.013433	0.58837	0.1095	0.20219	0.016569	0.27433	GO:0007098_centrosome_cycle
100	0.051018	0.09026	0.0080091	0.045033	0.042399	0.24136	0.25881	0.33979	0.32563	0.34395	GO:0000723_telomere_maintenance
14	0.20473	0.00072409	0.008111	0.022202	0.026398	0.89356	0.080723	0.20833	0.088824	0.047218	GO:0034312_diol_biosynthetic_process
602	0.0034077	0.0048807	0.0081298	0.0036353	0.00039573	0.07843	0.71469	0.67691	0.48261	0.28193	GO:0033365_protein_localization_to_organelle
69	0.21512	0.0079483	0.0081601	0.011369	0.00057266	0.33403	0.40435	0.49253	0.66798	0.11973	R-HSA-1980143_Signaling_by_NOTCH1
357	0.060461	0.16138	0.0081618	0.013178	0.037487	0.92205	0.13871	0.30499	0.7672	0.015043	GO:0002694_regulation_of_leukocyte_activation
385	0.028902	0.16548	0.0081782	0.0097946	0.020386	0.82294	0.16227	0.36232	0.70257	0.034142	GO:0050865_regulation_of_cell_activation
368	0.0016505	0.035423	0.0081884	0.00017312	0.061241	0.61236	0.79807	0.76293	0.28607	0.81919	GO:0098660_inorganic_ion_transmembrane_transport
109	0.016024	0.014303	0.0082218	0.061489	0.016651	0.31631	0.0047087	0.00018356	0.07695	0.26062	GO:0007006_mitochondrial_membrane_organization
23	0.23547	0.0081473	0.0082326	0.0549	0.004171	0.21137	0.39922	0.39797	0.14387	0.21948	GO:0002312_B_cell_activation_involved_in_immune_response
11	0.58723	0.0039754	0.0082645	0.0031547	0.2635	0.74493	0.028919	0.0083047	0.012386	0.076813	R-HSA-77286_mitochondrial_fatty_acid_beta-oxidation_of_saturated_fatty_acids
15	0.93282	0.0066495	0.0082868	0.53693	0.09788	0.88298	0.0003175	0.00062301	0.2307	0.086018	GO:1903541_regulation_of_exosomal_secretion
20	0.49997	0.0083037	0.008303	0.37347	0.035502	0.53467	0.30467	0.16799	0.60918	0.29256	GO:1902175_regulation_of_oxidative_stress-induced_intrinsic_apoptotic_signaling_pathway
28	0.086817	0.02162	0.0083098	0.012526	0.0616	0.82265	0.35578	0.17139	0.0017599	0.034973	R-HSA-4090294_SUMOylation_of_intracellular_receptors
129	0.00071578	0.038972	0.0083176	0.0008989	0.057644	0.057803	0.39008	0.28431	0.045114	0.85822	GO:0016323_basolateral_plasma_membrane
6	0.40873	0.017792	0.0083256	0.03251	0.051891	0.65733	0.069654	0.32018	0.085246	0.0076887	R-HSA-6806942_MET_Receptor_Activation
35	0.37497	0.063458	0.0083299	0.07227	1.7432e-05	0.89633	0.30201	0.094796	0.16441	0.00021617	GO:0006296_nucleotide-excision_repair,_DNA_incision,_5'-to_lesion
36	0.17114	0.078402	0.0083508	0.19416	0.25505	0.039931	0.3973	0.55509	0.8042	0.52421	GO:0019213_deacetylase_activity
18	0.082019	0.0062474	0.0083575	0.059286	0.00034113	0.32823	0.0013643	0.010436	0.58225	0.002566	GO:0033630_positive_regulation_of_cell_adhesion_mediated_by_integrin
106	0.018549	0.0067413	0.0083909	0.22628	0.005795	0.24261	0.0225	0.071079	0.45041	0.095921	GO:0023061_signal_release
13	0.68469	0.036432	0.0083962	0.0033735	0.0098942	0.43979	0.1194	0.08338	0.048656	0.23933	GO:0071404_cellular_response_to_low-density_lipoprotein_particle_stimulus
321	7.9933e-05	0.015633	0.0084011	0.022126	0.001008	0.038192	0.54492	0.33367	0.84878	0.90404	GO:0120039_plasma_membrane_bounded_cell_projection_morphogenesis
19	0.50993	0.11316	0.0084107	0.31484	0.72705	0.32852	0.042317	0.025853	0.047068	0.38976	GO:0007035_vacuolar_acidification
79	0.011144	0.008488	0.0084565	0.00013063	0.011661	0.27931	0.18661	0.068145	0.0096478	0.91064	GO:0020037_heme_binding
657	7.7441e-06	0.21646	0.0084753	0.0037406	0.0035521	0.012272	0.59109	0.29385	0.26206	0.69278	GO:1901701_cellular_response_to_oxygen-containing_compound
417	0.008206	0.038471	0.0084763	0.024854	0.0047705	0.43816	0.61871	0.40188	0.48667	0.50064	GO:0051186_cofactor_metabolic_process
14	0.069073	0.036159	0.008515	0.014704	0.067722	0.61763	0.41279	0.026043	0.061227	0.56759	GO:0006221_pyrimidine_nucleotide_biosynthetic_process
21	0.3862	0.0059699	0.008516	0.018794	0.033562	0.70683	0.087205	0.13993	0.19477	0.57932	PID_RHODOPSIN_PATHWAY
158	0.1231	0.0019944	0.008534	0.0031463	0.00081729	0.96812	0.25971	0.45921	0.069392	0.32181	GO:0098802_plasma_membrane_receptor_complex
356	0.0080203	0.016021	0.0085361	0.0002089	0.074141	0.68656	0.60466	0.54298	0.16204	0.91041	GO:0098655_cation_transmembrane_transport
107	0.13959	0.2011	0.0085803	0.67576	0.093931	0.11765	0.16998	0.060488	0.87475	0.30682	GO:0007281_germ_cell_development
94	0.26966	0.0069517	0.0085848	0.19248	0.017747	0.61911	0.060956	0.11407	0.35365	0.181	GO:0042113_B_cell_activation
29	0.14689	0.025326	0.0086002	0.00022819	0.10245	0.64378	0.26116	0.044322	0.002574	0.0078615	GO:0070228_regulation_of_lymphocyte_apoptotic_process
12	0.33545	0.15254	0.0086832	0.024367	0.058512	0.72611	0.44584	0.17245	0.18457	0.50575	GO:0030228_lipoprotein_particle_receptor_activity
50	0.01391	0.059273	0.0086971	0.011917	0.013782	0.81433	0.74053	0.33205	0.16922	0.18465	GO:0070936_protein_K48-linked_ubiquitination
319	9.96e-05	0.017092	0.0087046	0.028082	0.0010007	0.035796	0.57644	0.3249	0.87201	0.90393	GO:0048812_neuron_projection_morphogenesis
35	0.36788	0.093854	0.008752	0.19525	0.037938	0.13808	0.52225	0.071632	0.50535	0.45601	GO:0015701_bicarbonate_transport
16	0.19262	0.0093931	0.0087898	0.053487	0.0482	0.13823	0.36015	0.35587	0.17989	0.26147	R-HSA-3781860_Diseases_associated_with_N-glycosylation_of_proteins
284	0.034715	0.026974	0.0088432	0.026729	0.00026785	0.52309	0.27372	0.33522	0.47837	0.12114	GO:0002429_immune_response-activating_cell_surface_receptor_signaling_pathway
191	0.018894	0.092177	0.0088639	0.0069059	0.014555	0.48644	0.20741	0.14959	0.16638	0.40532	GO:0045121_membrane_raft
191	0.018894	0.092177	0.0088639	0.0069059	0.014555	0.48644	0.20741	0.14959	0.16638	0.40532	GO:0098857_membrane_microdomain
30	0.40422	0.041439	0.0089129	0.00039387	0.13784	0.71245	0.074547	0.38419	0.017284	0.19348	GO:0001103_RNA_polymerase_II_repressing_transcription_factor_binding
98	0.50039	0.015585	0.0089356	0.00069168	0.14581	0.80649	0.24161	0.11112	0.00034486	0.54188	GO:0072329_monocarboxylic_acid_catabolic_process
41	0.016372	0.041974	0.0089411	0.058734	0.29756	0.031019	0.19313	0.27414	0.37866	0.52419	GO:0016049_cell_growth
85	0.15068	0.017486	0.0089618	0.00010818	0.0019975	0.78623	0.14459	0.23703	0.038092	0.097404	GO:2000181_negative_regulation_of_blood_vessel_morphogenesis
372	0.023678	0.0040208	0.0089809	0.0074173	0.00020139	0.69649	0.44345	0.462	0.75068	0.12704	GO:0060627_regulation_of_vesicle-mediated_transport
18	0.5255	0.0049525	0.0090123	0.046086	0.24579	0.92661	0.39646	0.69658	0.68083	0.89958	GO:0007095_mitotic_G2_DNA_damage_checkpoint
13	0.15876	0.23496	0.0090164	0.004264	0.075783	0.3921	0.042468	0.20654	0.28606	0.16799	GO:0043395_heparan_sulfate_proteoglycan_binding
45	0.033742	0.0026802	0.0090515	0.00044976	0.085551	0.75974	0.035838	0.14675	0.44758	0.68896	R-HSA-1793185_Chondroitin_sulfate_dermatan_sulfate_metabolism
11	0.094399	0.015142	0.0091089	0.027591	0.42597	0.25819	0.13391	0.19356	0.0068336	0.41433	GO:1902894_negative_regulation_of_pri-miRNA_transcription_by_RNA_polymerase_II
232	0.09768	0.067322	0.0091874	0.0086246	0.010514	0.76436	0.16428	0.48148	0.82081	0.002985	GO:0050863_regulation_of_T_cell_activation
33	0.024972	0.0052686	0.0091929	0.00087945	0.04323	0.25152	0.36598	0.304	0.32875	0.57142	GO:0032589_neuron_projection_membrane
6	0.091183	0.0054922	0.009217	0.83884	0.73214	0.12298	0.013707	0.047745	0.70316	0.96752	R-HSA-8857538_PTK6_promotes_HIF1A_stabilization
26	0.55616	0.02437	0.0092457	0.038071	0.092974	0.71391	0.026462	0.015537	0.020925	0.0083426	GO:0036003_positive_regulation_of_transcription_from_RNA_polymerase_II_promoter_in_response_to_stress
12	0.041381	0.12633	0.0092764	0.087254	0.032017	0.12076	0.59078	0.65732	0.74565	0.4119	GO:0034452_dynactin_binding
16	0.016794	0.004002	0.0092845	0.011827	0.41228	0.061764	0.0041397	0.024863	0.015953	0.71127	GO:1902686_mitochondrial_outer_membrane_permeabilization_involved_in_programmed_cell_death
33	0.18403	0.0067653	0.0092867	0.0016306	0.078076	0.34413	0.10815	0.35233	0.044279	0.70076	GO:0004879_nuclear_receptor_activity
2	0.43082	0.10403	0.0093112	0.010523	0.38524	0.39172	0.26491	0.16809	0.10675	0.12348	R-HSA-8964540_Alanine_metabolism
75	0.23391	0.01028	0.0093145	0.028405	0.0029166	0.4302	0.36756	0.20992	0.39699	0.12094	R-HSA-5693606_DNA_Double_Strand_Break_Response
81	0.0074622	0.083477	0.0093717	0.13891	0.0083903	0.0058786	0.86381	0.58244	0.80392	0.77041	R-HSA-381340_Transcriptional_regulation_of_white_adipocyte_differentiation
5	0.44762	0.0059121	0.0093827	0.014882	0.29154	0.55565	0.29209	0.23557	0.045604	0.30617	R-HSA-2644605_FBXW7_Mutants_and_NOTCH1_in_Cancer
5	0.44762	0.0059121	0.0093827	0.014882	0.29154	0.55565	0.29209	0.23557	0.045604	0.30617	R-HSA-2644607_Loss_of_Function_of_FBXW7_in_Cancer_and_NOTCH1_Signaling
92	0.62858	0.099657	0.0093829	0.072868	0.034509	0.49219	0.46086	0.29831	0.3514	0.24183	R-HSA-5625740_RHO_GTPases_activate_PKNs
10	0.38722	0.16527	0.0093942	0.35421	0.13129	0.84872	0.48438	0.081146	0.76224	0.78369	R-HSA-425381_Bicarbonate_transporters
24	0.65965	0.0017555	0.0093949	0.06055	0.22951	0.88869	0.25961	0.38963	0.50003	0.93665	GO:0005689_U12-type_spliceosomal_complex
73	0.002395	0.15896	0.0093953	0.28678	0.14286	0.012297	0.060165	0.17978	0.54298	0.82499	GO:0021953_central_nervous_system_neuron_differentiation
17	0.086516	0.020309	0.0094038	0.20046	0.66975	0.10777	0.00076166	0.0025619	0.38465	0.64451	BIOCARTA_MCALPAIN_PATHWAY
124	0.2789	0.022863	0.0094055	0.031399	0.0084125	0.88918	0.088295	0.26865	0.058183	0.36191	GO:0000086_G2/M_transition_of_mitotic_cell_cycle
14	0.38157	0.26655	0.0094118	0.032166	0.45758	0.27906	0.36557	0.012316	0.17875	0.91572	GO:0008053_mitochondrial_fusion
13	0.48396	0.0090669	0.0094288	0.074404	0.1437	0.6529	0.4018	0.23847	0.10893	0.096247	GO:0032352_positive_regulation_of_hormone_metabolic_process
287	0.057432	0.043848	0.0094332	0.2499	0.00041188	0.86744	0.57257	0.17426	0.98338	0.15741	GO:0052547_regulation_of_peptidase_activity
43	0.41059	0.038389	0.0094336	0.00012361	0.097394	0.72543	0.081915	0.074168	0.0083726	0.056211	GO:0003684_damaged_DNA_binding
333	0.0019102	0.041826	0.0094337	0.0051297	0.0056892	0.039243	0.08485	0.1962	0.14573	0.7986	GO:0044440_endosomal_part
167	0.42263	0.032306	0.0094536	0.10661	0.0026367	0.65783	0.2785	0.54643	0.51482	0.49581	GO:0005096_GTPase_activator_activity
192	0.0164	0.0095585	0.0094537	0.00099589	0.047405	0.32412	0.011452	0.1671	0.025585	0.20026	GO:0010769_regulation_of_cell_morphogenesis_involved_in_differentiation
201	0.037248	0.0051772	0.0094623	0.0001745	0.0002019	0.16171	0.38895	0.65057	0.38034	0.17667	GO:0030100_regulation_of_endocytosis
13	0.020725	0.0028401	0.0094671	0.0025847	0.0030634	0.90402	0.12802	0.28987	0.1844	0.046593	GO:0030275_LRR_domain_binding
47	0.00046455	0.083758	0.0094679	0.099751	0.35676	0.0012238	0.49921	0.2138	0.43544	0.65104	GO:0060560_developmental_growth_involved_in_morphogenesis
24	0.38096	0.02523	0.0095041	0.019097	0.06097	0.0062754	6.4694e-05	0.00022212	0.02932	0.13577	GO:1903393_positive_regulation_of_adherens_junction_organization
224	0.30561	0.021943	0.0095098	0.0056768	0.016569	0.79876	0.32909	0.46752	0.68806	0.24921	GO:0032103_positive_regulation_of_response_to_external_stimulus
14	0.30738	0.031812	0.0095609	0.22173	0.0034006	0.94277	0.030036	0.088204	0.18901	0.33935	GO:0006586_indolalkylamine_metabolic_process
56	0.10101	0.0087136	0.0095701	0.25734	0.11074	0.21124	0.028615	0.0014798	0.090972	0.01513	GO:0008227_G_protein-coupled_amine_receptor_activity
4	0.30146	0.0037951	0.0095823	0.25505	0.4807	0.65304	0.1101	0.014597	0.40468	0.38698	R-HSA-390650_Histamine_receptors
99	0.32908	0.08371	0.009597	0.0085736	0.20192	0.68503	0.043418	0.073849	0.46562	0.65707	GO:0000781_chromosome,_telomeric_region
36	0.024921	0.0098091	0.0096136	0.01838	0.010036	0.14912	0.69286	0.7232	0.95448	0.82084	PID_RAC1_REG_PATHWAY
143	0.0061786	0.013579	0.009624	0.039737	0.078653	0.20279	0.48875	0.73992	0.10598	0.50526	GO:0006109_regulation_of_carbohydrate_metabolic_process
128	0.035888	0.0024607	0.0096272	0.0062466	0.0025549	0.62009	0.59945	0.67403	0.53695	0.57863	GO:0022832_voltage-gated_channel_activity
128	0.035888	0.0024607	0.0096272	0.0062466	0.0025549	0.62009	0.59945	0.67403	0.53695	0.57863	GO:0005244_voltage-gated_ion_channel_activity
258	4.4716e-06	0.087474	0.0096302	0.016497	0.0011595	0.069483	0.67862	0.57782	0.73384	0.81011	GO:0061564_axon_development
12	0.0056294	0.0062131	0.009644	0.070431	0.37412	0.048413	0.023829	0.15735	0.80003	0.2937	GO:0048548_regulation_of_pinocytosis
14	0.0081468	0.0059051	0.0096599	0.23895	0.013791	0.041354	0.0080766	0.016059	0.25891	0.54024	GO:0006312_mitotic_recombination
91	0.878	0.052858	0.0096675	0.17506	0.032977	0.96133	0.043978	0.15746	0.46193	0.098906	GO:2001022_positive_regulation_of_response_to_DNA_damage_stimulus
522	0.0011049	0.034824	0.0096843	0.012836	0.00042238	0.47023	0.43727	0.78336	0.50492	0.77524	R-HSA-422475_Axon_guidance
80	0.12705	0.021566	0.0096854	0.048243	0.063988	0.19846	0.059417	0.086241	0.1403	0.63729	R-HSA-9013694_Signaling_by_NOTCH4
313	0.073723	0.018388	0.0097277	0.054778	0.00016116	0.62164	0.3046	0.16913	0.54031	0.087948	GO:0002768_immune_response-regulating_cell_surface_receptor_signaling_pathway
417	2.2624e-05	0.020437	0.0097838	0.025732	0.00042303	0.025739	0.4663	0.45553	0.78381	0.85865	GO:0031175_neuron_projection_development
49	0.011907	0.015021	0.0098015	0.065084	0.0053203	0.15145	0.21225	0.098317	0.84892	0.41219	GO:0008630_intrinsic_apoptotic_signaling_pathway_in_response_to_DNA_damage
33	0.25469	0.031942	0.0098075	0.48598	0.21744	0.28343	0.26137	0.25528	0.20259	0.36246	GO:0051180_vitamin_transport
81	0.26778	0.056742	0.0098166	0.0020511	0.019113	0.82692	0.22257	0.41595	0.029556	0.29849	GO:0019751_polyol_metabolic_process
31	0.0029132	0.22664	0.0098578	0.035536	0.23831	0.023652	0.66106	0.26764	0.35392	0.85335	GO:0031904_endosome_lumen
12	0.14019	0.00086939	0.0098759	0.021163	0.31217	0.19854	0.48632	0.44755	0.69232	0.72966	R-HSA-2024101_CS_DS_degradation
19	0.22208	0.046769	0.0098831	0.0024567	0.35207	0.91671	0.14714	0.022705	0.0033965	0.63862	GO:0000466_maturation_of_5.8S_rRNA_from_tricistronic_rRNA_transcript_(SSU-rRNA,_5.8S_rRNA,_LSU-rRNA)
197	0.034211	0.017632	0.0098896	0.13549	3.8313e-07	0.71223	0.55655	0.66001	0.28878	0.0028465	R-HSA-6811442_Intra-Golgi_and_retrograde_Golgi-to-ER_traffic
264	0.14707	0.051185	0.0099063	0.0095498	3.7072e-05	0.66681	0.15761	0.15705	0.37349	0.0056267	GO:0008270_zinc_ion_binding
42	0.025483	0.14981	0.0099301	0.086324	0.021348	0.05522	0.66183	0.28148	0.65348	0.19486	PID_RHOA_REG_PATHWAY
355	0.0054844	0.042545	0.0099466	0.075422	0.0055318	0.5193	0.59037	0.32101	0.70422	0.90879	R-HSA-71291_Metabolism_of_amino_acids_and_derivatives
14	0.033912	0.043457	0.0099538	0.58366	0.011634	0.1294	0.15705	0.10509	0.41954	0.3527	GO:0034483_heparan_sulfate_sulfotransferase_activity
65	0.10791	0.00453	0.0099712	0.082369	0.0053403	0.40122	0.11531	0.52451	0.72092	0.28568	R-HSA-400253_Circadian_Clock
14	0.031957	0.0017298	0.0099732	0.0093567	0.37389	0.13088	0.0047345	0.021532	0.02096	0.64041	GO:1902110_positive_regulation_of_mitochondrial_membrane_permeability_involved_in_apoptotic_process
94	0.55404	0.0093396	0.010008	0.096516	0.14695	0.53428	0.36931	0.17564	0.50958	0.77936	GO:1902750_negative_regulation_of_cell_cycle_G2/M_phase_transition
30	0.50397	0.078162	0.010015	0.72979	0.19506	0.64558	0.034125	0.024988	0.52259	0.37881	GO:0006213_pyrimidine_nucleoside_metabolic_process
44	0.51626	0.0002975	0.010017	0.0029841	0.00055293	0.9135	0.29544	0.70837	0.078631	0.081958	GO:0098878_neurotransmitter_receptor_complex
5	0.10792	0.10086	0.010049	0.0038036	0.3985	0.21455	0.03218	0.07903	0.042578	0.10334	R-HSA-9031528_NR1H2_&_NR1H3_regulate_gene_expression_linked_to_triglyceride_lipolysis_in_adipose
21	0.2584	0.028046	0.01005	0.016247	0.033577	0.89346	0.096569	0.00082874	0.033985	0.23527	KEGG_BETA_ALANINE_METABOLISM
33	0.068745	0.0060123	0.010064	0.11974	0.095478	0.22871	0.094428	0.038615	0.35016	0.077487	GO:0048020_CCR_chemokine_receptor_binding
1020	0.0015208	0.03231	0.010092	0.0034724	3.2358e-05	0.28183	0.98913	0.9999	0.83771	0.84014	GO:0051253_negative_regulation_of_RNA_metabolic_process
41	0.26958	0.0006776	0.010102	0.046175	0.0089996	0.43954	0.0093164	0.14412	0.47961	0.45614	GO:0099634_postsynaptic_specialization_membrane
40	0.43274	0.012088	0.010143	0.29568	0.0025186	0.42337	0.1186	0.042489	0.92503	0.044988	GO:0035735_intraciliary_transport_involved_in_cilium_assembly
176	0.0042679	0.0077142	0.010149	0.15964	0.0028476	0.14027	0.083184	0.16843	0.7617	0.41577	GO:0005770_late_endosome
33	0.033954	0.018224	0.010172	0.43536	0.087761	0.10442	0.064591	0.13285	0.39912	0.34555	GO:0050905_neuromuscular_process
271	0.00050186	0.062032	0.010179	0.0046808	0.0088977	0.56404	0.81886	0.44056	0.29234	0.34171	GO:0051222_positive_regulation_of_protein_transport
72	0.1219	0.012543	0.0102	0.053464	0.001941	0.28346	0.061645	0.019202	0.19807	0.10689	GO:0090559_regulation_of_membrane_permeability
21	0.8706	0.18124	0.010222	0.11592	0.071191	0.99312	0.63725	0.68796	0.67538	0.66866	R-HSA-71403_Citric_acid_cycle_(TCA_cycle)
276	0.00055533	0.058169	0.010233	0.011177	0.011615	0.13407	0.50621	0.41827	0.60565	0.98151	GO:0048667_cell_morphogenesis_involved_in_neuron_differentiation
25	0.018992	0.059198	0.010292	0.35706	0.52305	0.43371	0.10241	0.030163	0.65219	0.78036	GO:0048066_developmental_pigmentation
126	0.28464	0.022455	0.01031	0.03037	0.0094085	0.90586	0.094737	0.29787	0.055503	0.40739	GO:0044839_cell_cycle_G2/M_phase_transition
96	0.024184	0.0086382	0.010311	0.0062749	0.0083345	0.4829	0.011098	0.2576	0.13449	0.78438	GO:0006023_aminoglycan_biosynthetic_process
1111	0.00014051	0.042438	0.010313	0.00067011	5.3731e-05	0.73013	0.76658	0.80215	0.54636	0.94913	GO:0001932_regulation_of_protein_phosphorylation
167	0.69416	0.031982	0.01042	0.0095699	0.00025704	0.53743	0.13233	0.25061	0.50891	0.29053	GO:0008168_methyltransferase_activity
144	0.047051	0.0097262	0.01044	0.04818	0.046765	0.26413	0.27421	0.54443	0.82901	0.94026	GO:0010950_positive_regulation_of_endopeptidase_activity
152	0.41727	0.055405	0.010459	0.086612	0.003966	0.82785	0.8571	0.93524	0.44855	0.19559	GO:0031461_cullin-RING_ubiquitin_ligase_complex
340	0.00010437	0.033719	0.010497	0.0077749	0.043367	0.12224	0.79855	0.47022	0.72076	0.95726	GO:0071363_cellular_response_to_growth_factor_stimulus
74	0.44201	0.35307	0.010555	0.38807	0.35113	0.84563	0.1112	0.010739	0.09605	0.38022	GO:0030641_regulation_of_cellular_pH
32	0.31872	0.077178	0.010608	0.00039948	0.12704	0.52609	0.099777	0.026511	0.0042986	0.56813	GO:0032451_demethylase_activity
3	8.9091e-06	0.0027385	0.010644	0.017388	0.47398	0.010248	0.053357	0.024547	0.012926	0.88558	R-HSA-5250992_Toxicity_of_botulinum_toxin_type_E_(BoNT_E)
45	0.025935	0.0023873	0.01065	0.15332	0.012577	0.064207	0.00054389	0.0088793	0.52839	0.28297	GO:1901185_negative_regulation_of_ERBB_signaling_pathway
101	0.1566	0.023044	0.010658	0.026861	4.7485e-06	0.95006	0.84804	0.57316	0.48721	0.00051463	GO:0006289_nucleotide-excision_repair
61	0.038614	0.048734	0.010667	0.0056705	0.14913	0.064501	0.35088	0.22395	0.053999	0.77421	GO:0051865_protein_autoubiquitination
18	0.67131	0.080269	0.010674	0.01069	0.20625	0.2939	0.40253	0.26795	0.13392	0.28702	GO:0009620_response_to_fungus
11	0.15272	0.00083474	0.010691	0.025345	0.31283	0.23608	0.47669	0.43298	0.7635	0.69917	GO:0030207_chondroitin_sulfate_catabolic_process
299	0.060775	0.11885	0.01072	0.0084671	0.020973	0.849	0.21414	0.46707	0.75605	0.011821	GO:0051249_regulation_of_lymphocyte_activation
10	0.018245	0.044183	0.010722	0.044689	0.014335	0.09246	0.17742	0.048635	0.004897	0.080757	GO:0051095_regulation_of_helicase_activity
39	0.42436	0.15044	0.010741	0.083958	0.069217	0.85214	0.9668	0.63787	0.61439	0.8836	KEGG_PYRUVATE_METABOLISM
20	0.25073	0.085143	0.010765	0.052908	0.006158	0.31331	0.45966	0.11272	0.2774	0.12287	GO:0042276_error-prone_translesion_synthesis
144	0.43421	0.10827	0.010798	0.34382	0.048305	0.97343	0.46523	0.23495	0.64986	0.63275	GO:0030177_positive_regulation_of_Wnt_signaling_pathway
354	0.0011033	0.074161	0.01081	0.0057671	0.010294	0.21833	0.58469	0.65377	0.51623	0.99354	GO:0000904_cell_morphogenesis_involved_in_differentiation
222	0.0057381	0.010577	0.010831	0.24761	0.11753	0.41657	0.23292	0.7697	0.97646	0.65212	GO:0090150_establishment_of_protein_localization_to_membrane
298	2.7936e-05	0.072056	0.010853	0.0091289	0.0011656	0.32539	0.14891	0.09135	0.19736	0.36116	GO:0006790_sulfur_compound_metabolic_process
15	0.20212	0.036641	0.010896	0.010966	0.0024685	0.80129	0.10998	0.057422	0.12792	0.00533	GO:0050927_positive_regulation_of_positive_chemotaxis
152	0.010208	0.0065494	0.010921	0.0089574	0.0078755	0.81879	0.13446	0.25175	0.16944	0.57744	GO:0045926_negative_regulation_of_growth
249	0.27608	0.06161	0.010927	0.21218	0.020525	0.70067	0.29764	0.074876	0.33796	0.52525	GO:0005774_vacuolar_membrane
723	0.0016278	0.0044596	0.010942	0.00069233	0.0004859	0.53706	0.019238	0.2438	0.4379	0.076187	GO:0006952_defense_response
156	0.010892	0.047873	0.010955	0.21688	0.0021872	0.060687	0.35634	0.042535	0.36507	0.41175	GO:0005775_vacuolar_lumen
140	0.023858	0.0061279	0.010971	0.19165	0.05524	0.050103	0.1716	0.061806	0.36154	0.85889	GO:0044448_cell_cortex_part
26	0.078557	0.15287	0.010985	0.061877	0.3265	0.031789	0.19654	0.037382	0.30018	0.74529	GO:0065005_protein-lipid_complex_assembly
121	0.0012011	0.016906	0.011016	0.01526	0.036176	0.18498	0.0043321	0.41449	0.34569	0.97123	GO:0030203_glycosaminoglycan_metabolic_process
27	0.00062429	0.021436	0.011081	0.069755	0.47927	0.0047439	0.13393	0.057102	0.27896	0.77123	GO:1902003_regulation_of_amyloid-beta_formation
404	0.0018752	0.10799	0.011102	0.012782	0.010928	0.14236	0.46194	0.28658	0.5612	0.97346	GO:0033993_response_to_lipid
15	0.091012	0.034009	0.011115	0.021913	0.020259	0.055274	0.043394	0.0018705	0.0037588	0.0031644	R-HSA-3322077_Glycogen_synthesis
83	0.40455	0.15264	0.011119	0.06403	0.0022381	0.49154	0.38073	0.050444	0.56062	0.14996	GO:0005088_Ras_guanyl-nucleotide_exchange_factor_activity
586	2.7312e-05	0.0021498	0.011132	0.0013978	0.0011095	0.096374	0.57566	0.8151	0.14114	0.48002	GO:0051093_negative_regulation_of_developmental_process
69	0.053125	0.12087	0.011162	0.045834	0.0077032	0.57745	0.43351	0.1558	0.4361	0.31814	GO:0006639_acylglycerol_metabolic_process
69	0.053125	0.12087	0.011162	0.045834	0.0077032	0.57745	0.43351	0.1558	0.4361	0.31814	GO:0006638_neutral_lipid_metabolic_process
12	0.20451	0.056615	0.011169	0.058063	0.17763	0.16805	0.49687	0.33014	0.0017532	0.90611	GO:0016281_eukaryotic_translation_initiation_factor_4F_complex
40	0.022337	0.05455	0.011178	0.049836	0.3421	0.036311	0.20758	0.24143	0.36952	0.6693	GO:0048588_developmental_cell_growth
411	0.018526	0.045524	0.011223	0.030679	0.00022676	0.91409	0.30013	0.16709	0.75554	0.3535	GO:0010563_negative_regulation_of_phosphorus_metabolic_process
124	0.0051908	0.020797	0.011275	0.0059411	0.068414	0.43829	0.14362	0.034934	0.12848	0.86489	GO:0005741_mitochondrial_outer_membrane
9	0.73459	0.063198	0.011276	0.35615	0.10411	0.46936	0.048833	0.22171	0.38007	0.6696	GO:0032429_regulation_of_phospholipase_A2_activity
14	0.09375	0.047542	0.011284	0.0001375	0.54245	0.15574	0.12381	0.16712	0.025261	0.72497	GO:0021515_cell_differentiation_in_spinal_cord
290	0.045435	0.11865	0.011284	0.038381	0.01789	0.15011	0.48302	0.25399	0.43873	0.73514	GO:0032504_multicellular_organism_reproduction
30	0.78938	0.002366	0.011328	0.20475	0.078622	0.39129	0.011586	0.056643	0.053537	0.4643	GO:0043243_positive_regulation_of_protein_complex_disassembly
10	0.0017152	0.041581	0.01134	0.023603	0.25271	0.73669	0.051834	0.14919	0.352	0.87559	R-HSA-2206281_Mucopolysaccharidoses
288	0.42695	0.051441	0.011344	0.1495	5.2472e-06	0.29985	0.91288	0.48436	0.71373	0.21265	R-HSA-69620_Cell_Cycle_Checkpoints
27	0.17332	0.012766	0.011386	0.0042801	0.25446	0.25045	0.051406	0.082368	0.042837	0.28661	GO:0042056_chemoattractant_activity
72	0.53715	0.01306	0.011428	0.10197	0.01743	0.38974	0.36609	0.49441	0.46567	0.49873	R-HSA-8939902_Regulation_of_RUNX2_expression_and_activity
18	0.095599	0.31114	0.011449	0.21306	0.020673	0.37632	0.62753	0.070353	0.56394	0.12597	GO:0019433_triglyceride_catabolic_process
26	0.055548	0.066015	0.011455	0.308	0.16426	0.71277	0.19033	0.085709	0.26739	0.53601	GO:1901659_glycosyl_compound_biosynthetic_process
11	0.050833	0.0038606	0.011457	0.062453	0.079927	0.3377	0.68315	0.18231	0.35685	0.58828	R-HSA-2485179_Activation_of_the_phototransduction_cascade
193	0.01135	0.0033126	0.011471	0.055975	0.0018123	0.45212	0.154	0.40105	0.56317	0.55443	GO:0035091_phosphatidylinositol_binding
12	0.80311	0.0030452	0.011472	0.0063877	0.094175	0.99309	0.41028	0.36044	0.023111	0.34348	GO:0048172_regulation_of_short-term_neuronal_synaptic_plasticity
91	0.24841	0.017231	0.01148	0.0025925	0.016049	0.83768	0.14926	0.11188	0.0063749	0.58688	GO:0031072_heat_shock_protein_binding
25	0.035199	0.01312	0.011517	0.23589	0.11103	0.2429	0.69769	0.24279	0.75807	0.81048	GO:0016504_peptidase_activator_activity
100	0.58471	0.087532	0.011553	0.18788	0.04782	0.88522	0.12893	0.54454	0.53909	0.52012	GO:0016999_antibiotic_metabolic_process
12	0.071046	0.013073	0.011558	0.0083327	0.025565	0.35096	0.40995	0.30226	0.034706	0.40425	R-HSA-69166_Removal_of_the_Flap_Intermediate
39	0.024175	0.005208	0.011565	0.11923	0.0012697	0.51077	0.20656	0.21885	0.85276	0.56716	GO:1903727_positive_regulation_of_phospholipid_metabolic_process
166	0.019053	0.051866	0.011587	0.090624	0.39232	0.1959	0.23464	0.64346	0.23176	0.91041	GO:1901214_regulation_of_neuron_death
339	0.094649	0.0022153	0.011591	0.058169	0.00033706	0.15473	0.30935	0.93505	0.78065	0.74245	GO:0005635_nuclear_envelope
9	0.65503	0.072158	0.011595	0.36156	0.033765	0.82817	0.090777	0.22004	0.45985	0.13229	GO:0052745_inositol_phosphate_phosphatase_activity
46	0.1072	0.31734	0.011596	0.04148	0.50138	0.39506	0.12329	0.040588	0.091677	0.83549	PID_A6B1_A6B4_INTEGRIN_PATHWAY
41	0.43813	0.037133	0.011647	0.03051	0.10505	0.90617	0.027516	0.0097941	0.13229	0.90329	GO:2001244_positive_regulation_of_intrinsic_apoptotic_signaling_pathway
26	0.10412	0.078252	0.011651	0.011946	0.079236	0.53619	0.43927	0.31652	0.032286	0.29753	GO:0051298_centrosome_duplication
69	0.34781	0.051559	0.011681	0.044089	0.19916	0.025924	0.95971	0.85825	0.2901	0.23524	GO:0030433_ubiquitin-dependent_ERAD_pathway
90	0.43502	0.0019893	0.011708	0.010321	6.5332e-05	0.79366	0.06012	0.43587	0.33248	0.021345	R-HSA-73884_Base_Excision_Repair
31	0.24229	0.065894	0.011758	0.28892	0.34331	0.32369	0.04423	0.0012217	0.019031	0.076262	GO:0004993_G_protein-coupled_serotonin_receptor_activity
31	0.24229	0.065894	0.011758	0.28892	0.34331	0.32369	0.04423	0.0012217	0.019031	0.076262	GO:0099589_serotonin_receptor_activity
15	0.16495	0.078823	0.011792	0.038955	0.012221	0.059851	0.18261	0.0024355	0.0048037	0.01491	R-HSA-3229121_Glycogen_storage_diseases
401	0.19656	0.059975	0.011832	0.047706	0.0051683	0.94427	0.036938	0.1442	0.008943	0.12405	GO:0019439_aromatic_compound_catabolic_process
153	0.054827	0.0079109	0.011835	0.1052	0.015767	0.24394	0.18431	0.61307	0.89521	0.85734	GO:0010952_positive_regulation_of_peptidase_activity
108	0.50965	0.0082557	0.011858	0.085001	0.14737	0.80693	0.093043	0.59395	0.86931	0.83098	GO:1903364_positive_regulation_of_cellular_protein_catabolic_process
105	0.016767	0.03988	0.01186	0.0027957	0.011922	0.060175	0.82962	0.29058	0.63731	0.58459	GO:0008277_regulation_of_G_protein-coupled_receptor_signaling_pathway
71	0.12491	0.034031	0.011869	0.019649	0.00037888	0.77035	0.78125	0.29602	0.20018	0.0042119	GO:0006283_transcription-coupled_nucleotide-excision_repair
14	0.090453	0.015017	0.011926	0.62702	0.0065761	0.18105	0.088451	0.05807	0.53957	0.018951	GO:1902176_negative_regulation_of_oxidative_stress-induced_intrinsic_apoptotic_signaling_pathway
769	0.00068075	0.0078756	0.011955	0.16922	2.7743e-06	0.0029415	0.13431	0.31661	0.080218	0.13815	GO:0002252_immune_effector_process
782	8.0862e-05	0.035472	0.011958	0.0004502	0.011132	0.62452	0.77897	0.97518	0.52933	0.98439	GO:0001934_positive_regulation_of_protein_phosphorylation
87	0.076927	0.28154	0.012009	0.33508	0.0050141	0.15912	0.79178	0.62153	0.94329	0.19564	GO:0050728_negative_regulation_of_inflammatory_response
350	0.2009	0.10166	0.012029	0.019023	0.003243	0.97494	0.97658	0.94186	0.29325	0.98294	R-HSA-983169_Class_I_MHC_mediated_antigen_processing_&_presentation
18	0.35628	0.218	0.012054	0.075677	0.49641	0.066454	0.40391	0.59645	0.17052	0.56097	R-HSA-9603798_Class_I_peroxisomal_membrane_protein_import
31	0.46065	0.030614	0.012117	0.11201	0.013409	0.10217	0.066474	0.0068617	0.13561	0.058084	GO:0043094_cellular_metabolic_compound_salvage
75	0.34741	0.1597	0.012123	0.59725	0.16593	0.04821	0.14457	0.030684	0.8315	0.27869	GO:0007286_spermatid_development
103	0.020378	0.043575	0.012146	0.28381	0.030627	0.48702	0.10134	0.057834	0.91869	0.40997	PID_ERBB1_DOWNSTREAM_PATHWAY
847	2.8704e-06	0.024316	0.012163	0.0011442	0.0068559	0.53953	0.75887	0.96549	0.62119	0.96816	GO:0042327_positive_regulation_of_phosphorylation
268	0.26846	0.01623	0.012178	0.0011738	0.089092	0.4539	0.61093	0.81246	0.22383	0.84887	GO:0016569_covalent_chromatin_modification
2	0.18139	0.14796	0.012217	0.10923	0.24488	0.42408	0.33387	0.036579	0.29599	0.5751	R-HSA-5632968_Defective_Mismatch_Repair_Associated_With_MSH6
77	0.10574	0.028382	0.012239	0.023215	0.00058217	0.72759	0.71891	0.37449	0.19633	0.0047759	R-HSA-6781827_Transcription-Coupled_Nucleotide_Excision_Repair_(TC-NER)
13	0.65319	0.14241	0.012262	0.71361	0.017598	0.71682	0.38438	0.1657	0.89485	0.74416	R-HSA-1855183_Synthesis_of_IP2__IP__and_Ins_in_the_cytosol
13	0.18259	0.018601	0.012281	0.27413	0.10016	0.89935	0.12122	0.24307	0.73217	0.4556	GO:0016973_poly(A)+_mRNA_export_from_nucleus
35	0.35307	0.096474	0.01231	0.13041	0.20271	0.61972	0.072496	0.0006087	0.022227	0.065286	GO:0099528_G_protein-coupled_neurotransmitter_receptor_activity
9	0.020594	0.037553	0.012365	0.32357	0.09022	0.21485	0.36983	0.12851	0.66833	0.79003	R-HSA-977347_Serine_biosynthesis
18	0.12132	0.0027666	0.012365	0.018959	0.086239	0.83134	0.22785	0.36928	0.037154	0.07542	GO:0034311_diol_metabolic_process
12	0.050575	0.0085242	0.012393	0.06526	0.4562	0.4718	0.23862	0.34921	0.075887	0.77354	GO:0043562_cellular_response_to_nitrogen_levels
12	0.050575	0.0085242	0.012393	0.06526	0.4562	0.4718	0.23862	0.34921	0.075887	0.77354	GO:0006995_cellular_response_to_nitrogen_starvation
281	0.023953	0.14789	0.012402	0.045011	0.020087	0.13534	0.44969	0.19709	0.35971	0.73893	GO:0048609_multicellular_organismal_reproductive_process
449	0.00035916	0.061278	0.012418	0.057132	7.8164e-05	0.34611	0.74467	0.09876	0.46894	0.65067	GO:0006753_nucleoside_phosphate_metabolic_process
5	0.46706	0.084708	0.012427	0.0052851	0.091367	0.84181	0.11439	0.018827	0.029803	0.1341	R-HSA-1482798_Acyl_chain_remodeling_of_CL
589	0.0074994	0.44212	0.01245	0.01408	0.0011133	0.65447	0.91533	0.58785	0.76718	0.569	GO:1901265_nucleoside_phosphate_binding
589	0.0074994	0.44212	0.01245	0.01408	0.0011133	0.65447	0.91533	0.58785	0.76718	0.569	GO:0000166_nucleotide_binding
580	0.00043675	0.072451	0.012452	0.0023111	0.0049073	0.23123	0.58731	0.57617	0.62476	0.91976	GO:0019900_kinase_binding
17	0.15705	0.0099865	0.012488	0.010618	0.21664	0.24083	0.032688	0.023901	0.23856	0.20144	GO:1902547_regulation_of_cellular_response_to_vascular_endothelial_growth_factor_stimulus
321	0.012288	0.016945	0.012506	0.0019993	0.0085558	0.82841	0.50576	0.50002	0.068932	0.50776	GO:0015077_monovalent_inorganic_cation_transmembrane_transporter_activity
16	0.53873	0.064415	0.012532	0.12081	0.015118	0.68888	0.39398	0.083165	0.26445	0.040382	R-HSA-110312_Translesion_synthesis_by_REV1
410	0.019276	0.049427	0.012551	0.028653	0.00027636	0.91282	0.31568	0.17614	0.76533	0.37163	GO:0045936_negative_regulation_of_phosphate_metabolic_process
34	0.40412	0.065793	0.012577	0.099217	0.0036264	0.94664	0.16833	0.0040607	0.074045	0.43863	GO:0015030_Cajal_body
7	0.26255	0.012826	0.012582	0.60389	0.20843	0.92648	0.0057792	0.0016407	0.55612	0.19835	GO:0030021_extracellular_matrix_structural_constituent_conferring_compression_resistance
201	0.14321	0.065586	0.012591	0.1329	0.00038677	0.67055	0.4751	0.33955	0.11702	0.26975	GO:0008017_microtubule_binding
23	0.13659	0.00083556	0.012599	0.0080954	0.49839	0.65978	0.08791	0.13068	0.29012	0.55972	GO:0010591_regulation_of_lamellipodium_assembly
37	0.032946	0.0063327	0.012602	0.092506	0.043249	0.6651	0.015424	0.096383	0.20412	0.12206	GO:0030101_natural_killer_cell_activation
189	0.031032	0.028498	0.012603	0.14478	0.0070512	0.054094	0.31943	0.46416	0.60273	0.11285	R-HSA-5689880_Ub-specific_processing_proteases
50	0.19772	0.0067672	0.012634	0.0085154	0.20735	0.3286	0.0092438	0.17312	0.099276	0.37863	R-HSA-383280_Nuclear_Receptor_transcription_pathway
11	0.80789	0.1252	0.01265	0.46632	0.007657	0.90776	0.099514	0.22086	0.11736	0.41762	GO:0071545_inositol_phosphate_catabolic_process
194	0.39958	0.026591	0.012659	0.012424	0.011785	0.55912	0.57636	0.46893	0.79858	0.59316	GO:0036464_cytoplasmic_ribonucleoprotein_granule
79	0.26752	0.19543	0.012771	0.56677	0.10694	0.07122	0.25903	0.04398	0.73679	0.26508	GO:0048515_spermatid_differentiation
108	0.0033364	0.072118	0.012785	0.00072771	0.022525	0.22342	0.22678	0.42125	0.076259	0.2011	GO:0031345_negative_regulation_of_cell_projection_organization
9	0.40144	0.020746	0.012798	0.15841	0.15885	0.72925	0.068552	0.037643	0.50426	0.18742	GO:1990253_cellular_response_to_leucine_starvation
135	0.0058651	0.031766	0.012845	0.33669	0.0042672	0.49418	0.2512	0.1148	0.88419	0.098034	GO:0070382_exocytic_vesicle
42	0.45293	0.00049558	0.01285	0.0047933	0.00046179	0.8952	0.30088	0.70512	0.10897	0.046074	GO:0008328_ionotropic_glutamate_receptor_complex
59	0.003119	0.16794	0.012887	0.13074	0.011032	0.0067438	0.17754	0.02555	0.20852	0.12905	GO:0032092_positive_regulation_of_protein_binding
110	0.22353	0.048017	0.012939	0.0031801	0.008602	0.6815	0.22609	0.58454	0.13998	0.22582	GO:0006720_isoprenoid_metabolic_process
150	0.03421	0.039132	0.012977	0.22938	0.40623	0.095365	0.18608	0.56861	0.39503	0.99095	GO:0051015_actin_filament_binding
267	0.026535	0.031846	0.01299	0.033072	0.080131	0.40816	0.025471	0.36823	0.21357	0.88274	GO:0003779_actin_binding
9	0.038257	0.095736	0.012992	0.029524	0.24568	0.53279	0.23323	0.12972	0.15052	0.082513	GO:0002902_regulation_of_B_cell_apoptotic_process
17	0.11574	0.010024	0.012995	0.46194	0.045146	0.77149	0.16891	0.021393	0.96346	0.16337	R-HSA-3928664_Ephrin_signaling
41	0.59985	0.19733	0.013	0.33705	0.39111	0.48951	0.087229	0.014401	0.031186	0.52346	GO:0045851_pH_reduction
41	0.59985	0.19733	0.013	0.33705	0.39111	0.48951	0.087229	0.014401	0.031186	0.52346	GO:0051452_intracellular_pH_reduction
190	0.24057	0.16746	0.013011	0.10668	0.072236	0.64676	0.49739	0.45576	0.83269	0.78368	R-HSA-72312_rRNA_processing
17	0.057772	0.080382	0.013035	0.043356	0.015223	0.27951	0.25012	0.26397	0.17688	0.5129	R-HSA-196757_Metabolism_of_folate_and_pterines
15	0.48737	0.030437	0.013036	0.011437	0.085324	0.24373	0.032006	0.12844	0.079627	0.72133	GO:2001014_regulation_of_skeletal_muscle_cell_differentiation
22	0.14178	0.063677	0.013111	0.022127	0.067135	0.18031	0.13184	0.46062	0.032365	0.61199	GO:0120013_intermembrane_lipid_transfer_activity
17	0.83932	0.020016	0.013115	0.025264	0.053897	0.92985	0.13396	0.087788	0.048907	0.092342	GO:0090026_positive_regulation_of_monocyte_chemotaxis
180	0.12334	0.010549	0.013178	0.033115	0.0069199	0.76273	0.32237	0.32988	0.083836	0.15191	R-HSA-2990846_SUMOylation
667	0.00072006	0.019401	0.013181	0.00012514	0.011222	0.74959	0.31779	0.47546	0.13558	0.76396	GO:0030334_regulation_of_cell_migration
10	0.41433	0.021991	0.013212	0.042738	0.030475	0.79374	0.41897	0.49291	0.61178	0.40769	GO:0002091_negative_regulation_of_receptor_internalization
35	0.29347	0.060568	0.013293	0.0055448	0.43636	0.79977	0.15997	0.082524	0.1128	0.96012	GO:0030049_muscle_filament_sliding
35	0.29347	0.060568	0.013293	0.0055448	0.43636	0.79977	0.15997	0.082524	0.1128	0.96012	GO:0033275_actin-myosin_filament_sliding
137	0.044928	0.0075908	0.013305	0.0038311	3.3934e-05	0.88772	0.068557	0.35285	0.17784	0.16503	R-HSA-3781865_Diseases_of_glycosylation
78	0.0058202	0.059178	0.013318	0.1646	0.028611	0.0011874	0.0066856	0.016139	0.39691	0.52134	GO:0004197_cysteine-type_endopeptidase_activity
10	0.091289	0.00077776	0.013334	0.74789	0.067244	0.17058	0.02194	0.062685	0.7955	0.0074061	GO:1903204_negative_regulation_of_oxidative_stress-induced_neuron_death
53	0.67197	0.01237	0.01337	0.15218	0.11276	0.48835	0.14654	0.04264	0.2988	0.49977	R-HSA-9604323_Negative_regulation_of_NOTCH4_signaling
108	0.064823	0.034173	0.013408	0.048932	0.00044444	0.64806	0.11613	0.41565	0.1472	0.17039	GO:0001667_ameboidal-type_cell_migration
306	0.0011828	0.0045071	0.013433	0.024952	0.018531	0.23155	0.263	0.38477	0.098002	0.9043	GO:0090066_regulation_of_anatomical_structure_size
58	0.76928	0.01562	0.013453	0.10454	0.1324	0.48318	0.32546	0.12396	0.25796	0.69947	R-HSA-68827_CDT1_association_with_the_CDC6:ORC:origin_complex
15	0.45607	0.0074745	0.013503	0.021335	0.018016	0.80832	0.28347	0.68025	0.17576	0.37264	GO:0051000_positive_regulation_of_nitric-oxide_synthase_activity
19	0.2308	0.093683	0.013505	0.003869	0.15053	0.14874	0.19254	0.078515	0.055743	0.44606	GO:0033522_histone_H2A_ubiquitination
5	0.023124	0.11117	0.013533	0.0030102	0.56484	0.19783	0.081695	0.16695	0.054393	0.25262	R-HSA-9031525_NR1H2_&_NR1H3_regulate_gene_expression_to_limit_cholesterol_uptake_
350	0.041845	0.045012	0.013557	0.012838	0.0082562	0.441	0.49216	0.36985	0.10517	0.8599	GO:1901990_regulation_of_mitotic_cell_cycle_phase_transition
74	0.23135	0.018609	0.01361	0.042045	0.0020655	0.41151	0.40155	0.25324	0.43701	0.080288	R-HSA-5693565_Recruitment_and_ATM-mediated_phosphorylation_of_repair_and_signaling_proteins_at_DNA_double_strand_breaks
62	0.055787	0.043631	0.013639	0.0007396	0.12788	0.44652	0.033578	0.088736	0.00074661	0.41927	GO:0006446_regulation_of_translational_initiation
60	0.10181	0.072196	0.013642	0.099939	0.19711	0.36389	0.44006	0.10331	0.59384	0.75019	GO:0005776_autophagosome
23	0.09358	0.012357	0.013662	0.1081	0.2495	0.1853	0.013532	0.11392	0.26495	0.15359	GO:0017091_AU-rich_element_binding
626	0.008542	0.066104	0.013686	0.089874	0.0031076	0.37066	0.84824	0.83199	0.94736	0.89945	GO:0031347_regulation_of_defense_response
44	0.39371	0.019916	0.013702	0.027984	0.015817	0.23627	0.3752	0.26853	0.69735	0.14513	R-HSA-2122947_NOTCH1_Intracellular_Domain_Regulates_Transcription
33	0.19379	0.016336	0.013749	0.091256	0.011695	0.5556	0.017576	0.049032	0.31844	0.17061	R-HSA-418990_Adherens_junctions_interactions
17	0.43705	0.074893	0.01379	0.17811	0.014889	0.73929	0.28561	0.052623	0.3083	0.036234	R-HSA-5655862_Translesion_synthesis_by_POLK
55	0.03424	0.053945	0.013872	0.0054747	0.2014	0.35874	0.59325	0.65148	0.37522	0.75398	GO:0030516_regulation_of_axon_extension
98	0.085934	0.014243	0.013901	0.0074679	0.10544	0.17768	0.013846	0.074609	0.6501	0.43382	GO:0005930_axoneme
98	0.085934	0.014243	0.013901	0.0074679	0.10544	0.17768	0.013846	0.074609	0.6501	0.43382	GO:0097014_ciliary_plasm
39	0.0027916	0.057642	0.013917	0.20404	0.18631	0.033067	0.12962	0.46826	0.85996	0.86699	GO:0021987_cerebral_cortex_development
38	0.055009	0.0053447	0.013922	0.013742	0.0047134	0.78271	0.003809	0.051806	0.071336	0.15997	R-HSA-3560782_Diseases_associated_with_glycosaminoglycan_metabolism
25	0.018263	0.0068768	0.013964	0.0044111	0.00011823	0.30649	0.55511	0.17334	0.27454	0.2459	PID_CDC42_REG_PATHWAY
23	0.39413	0.13599	0.013976	0.006172	0.16587	0.52758	0.095836	0.012293	0.028475	0.6765	GO:0008214_protein_dealkylation
23	0.39413	0.13599	0.013976	0.006172	0.16587	0.52758	0.095836	0.012293	0.028475	0.6765	GO:0006482_protein_demethylation
207	0.0087481	0.066696	0.013978	0.0048162	0.11892	0.010526	0.74195	0.81527	0.35824	0.78111	GO:0043434_response_to_peptide_hormone
26	0.10465	0.068427	0.013988	0.069214	0.12141	0.70817	0.43342	0.15468	0.17496	0.39415	GO:0032994_protein-lipid_complex
275	0.0032123	0.11037	0.013989	0.243	0.026304	0.15903	0.49896	0.059072	0.31821	0.7767	GO:1902903_regulation_of_supramolecular_fiber_organization
189	0.58643	0.054913	0.014032	0.19915	0.043392	0.46545	0.85122	0.22136	0.39517	0.83535	R-HSA-453274_Mitotic_G2-G2_M_phases
31	2.8277e-05	0.05342	0.014033	0.28303	0.040073	0.03067	0.79317	0.61757	0.40858	0.50574	GO:0032881_regulation_of_polysaccharide_metabolic_process
13	0.0011043	0.0062702	0.014039	0.15194	0.037179	0.12183	0.1149	0.26153	0.7102	0.1421	GO:0001824_blastocyst_development
15	0.85365	0.010257	0.014049	0.021222	0.077536	0.89151	0.29733	0.38799	0.37208	0.76637	GO:0003352_regulation_of_cilium_movement
473	0.042896	0.0067143	0.014076	0.091517	0.00039811	0.83314	0.025957	0.15977	0.48929	0.24087	GO:0008610_lipid_biosynthetic_process
169	0.22957	0.010448	0.014115	0.028034	0.012545	0.76151	0.087811	0.063685	0.062664	0.22543	R-HSA-8978868_Fatty_acid_metabolism
131	0.019756	0.0013619	0.014135	0.00057539	1.3831e-05	0.15776	0.0091694	0.3609	0.12699	0.11952	GO:1901617_organic_hydroxy_compound_biosynthetic_process
10	0.80353	0.10117	0.014137	0.0012736	0.21744	0.97512	0.4791	0.66613	0.020702	0.24517	GO:0010759_positive_regulation_of_macrophage_chemotaxis
2	0.84802	0.01009	0.014158	0.47764	0.10197	0.53096	0.0027357	0.34579	0.31653	0.20377	R-HSA-3359485_Defective_CD320_causes_methylmalonic_aciduria
101	0.062766	0.15449	0.014165	0.00013938	0.011651	0.018819	0.24293	0.048839	0.00056089	0.1905	GO:0044262_cellular_carbohydrate_metabolic_process
12	0.53898	0.099863	0.014167	0.039446	0.28945	0.44506	0.31343	0.19996	0.060277	0.52657	GO:0002381_immunoglobulin_production_involved_in_immunoglobulin_mediated_immune_response
129	0.00063272	0.21111	0.014178	0.052749	0.26539	0.093771	0.82038	0.37384	0.21884	0.25564	GO:0050679_positive_regulation_of_epithelial_cell_proliferation
249	0.0003787	0.002707	0.014193	0.0002034	0.00029275	0.27899	0.63382	0.53236	0.071698	0.15626	GO:0031346_positive_regulation_of_cell_projection_organization
14	0.070759	0.013266	0.014211	0.026522	0.1009	0.50529	0.21586	0.3095	0.44309	0.21304	GO:0047498_calcium-dependent_phospholipase_A2_activity
13	0.70561	0.046669	0.01423	0.071529	0.12499	0.10962	0.2132	0.14401	0.038166	0.13167	GO:0008417_fucosyltransferase_activity
12	0.09411	0.018215	0.014235	0.0083056	0.0028343	0.46608	0.099654	0.13623	0.025079	0.17701	GO:0045295_gamma-catenin_binding
19	0.026618	0.0044049	0.014258	0.0051687	0.22967	0.013731	0.00453	0.046235	0.0043862	0.23904	GO:1905710_positive_regulation_of_membrane_permeability
72	0.013855	0.010576	0.014271	0.1664	0.013794	0.21329	0.15195	0.62449	0.98275	0.61578	KEGG_ADHERENS_JUNCTION
9	0.13969	0.090739	0.014272	0.039095	0.073794	0.64106	0.33434	0.19028	0.21136	0.50875	PID_VEGF_VEGFR_PATHWAY
15	0.20534	0.0026097	0.014306	0.45171	0.17711	0.37722	0.44974	0.66549	0.77278	0.45211	GO:1903203_regulation_of_oxidative_stress-induced_neuron_death
199	0.046055	0.014472	0.01432	0.0049886	0.061638	0.89647	0.39212	0.71486	0.6239	0.9235	R-HSA-397014_Muscle_contraction
675	0.0042327	0.025375	0.01436	0.031783	0.0038168	0.21433	0.9523	0.97358	0.28805	0.81506	GO:1990234_transferase_complex
565	0.00077547	0.077951	0.014384	0.00039045	0.019748	0.62342	0.75266	0.54289	0.23119	0.70326	GO:0034220_ion_transmembrane_transport
187	0.0014304	0.016868	0.014421	0.047395	0.0073442	0.094239	0.12786	0.14238	0.35847	0.17579	GO:0005126_cytokine_receptor_binding
93	0.0037325	0.029735	0.014426	3.7922e-05	0.036042	0.022912	0.2035	0.20442	0.097265	0.59112	GO:0005516_calmodulin_binding
197	0.16875	0.037801	0.014436	0.24667	0.088676	0.80481	0.0054914	0.0090428	0.75858	0.59418	GO:0031330_negative_regulation_of_cellular_catabolic_process
14	0.017666	0.053342	0.014441	0.0010921	0.012547	0.32353	0.43754	0.4445	0.17662	0.18795	GO:1905516_positive_regulation_of_fertilization
11	0.72868	0.44924	0.014464	0.12626	0.21739	0.93112	0.2964	0.002008	0.18526	0.62382	GO:0033169_histone_H3-K9_demethylation
39	0.35344	0.0099053	0.014502	0.014976	0.30075	0.89494	0.13471	0.22236	0.13594	0.83405	GO:0007519_skeletal_muscle_tissue_development
15	0.081004	0.013733	0.014505	0.0077987	0.01643	0.30304	0.39799	0.19246	0.76484	0.12261	GO:0016722_oxidoreductase_activity,_oxidizing_metal_ions
162	0.054044	0.011478	0.014696	0.056005	0.0022104	0.20131	0.056351	0.35958	0.067542	0.38185	GO:0034330_cell_junction_organization
16	0.067989	0.0058456	0.014697	0.0033571	0.057987	0.075286	0.30836	0.16559	0.27953	0.56377	GO:0060285_cilium-dependent_cell_motility
16	0.067989	0.0058456	0.014697	0.0033571	0.057987	0.075286	0.30836	0.16559	0.27953	0.56377	GO:0001539_cilium_or_flagellum-dependent_cell_motility
390	0.2638	0.074243	0.014756	0.0313	0.009543	0.95178	0.038095	0.22665	0.01486	0.21574	GO:0044270_cellular_nitrogen_compound_catabolic_process
71	7.2472e-06	0.0079362	0.014841	0.027944	0.017998	0.026481	0.01733	0.0077081	0.59506	0.33685	GO:0072341_modified_amino_acid_binding
139	0.19546	0.0063054	0.014853	0.013631	0.0017014	0.92157	0.31589	0.40021	0.35498	0.59613	GO:0030496_midbody
41	0.28107	0.015242	0.014865	0.17366	0.026399	0.19876	0.47566	0.08904	0.3995	0.71113	GO:1903747_regulation_of_establishment_of_protein_localization_to_mitochondrion
42	0.12027	0.039562	0.014891	0.030527	0.59562	0.23854	0.0034296	0.046513	0.019449	0.90502	R-HSA-8948216_Collagen_chain_trimerization
59	0.43932	0.045341	0.014895	0.098568	0.0015406	0.32859	0.24761	0.38024	0.34247	0.21809	GO:0046889_positive_regulation_of_lipid_biosynthetic_process
29	0.028351	0.17754	0.015038	0.27752	0.1338	0.28356	0.25863	0.011025	0.79201	0.011221	PID_IGF1_PATHWAY
29	0.18588	0.061989	0.015052	0.07896	0.32122	0.95723	0.24321	0.30648	0.15005	0.25263	GO:0042100_B_cell_proliferation
204	0.42746	0.020521	0.015054	0.0078834	0.013416	0.61568	0.55526	0.49309	0.75211	0.57452	GO:0035770_ribonucleoprotein_granule
126	0.12156	0.017818	0.015057	0.054022	0.037169	0.36765	0.27107	0.31084	0.69761	0.94375	GO:2001056_positive_regulation_of_cysteine-type_endopeptidase_activity
16	0.41818	0.013625	0.015115	0.016367	0.010952	0.3514	0.14516	0.079931	0.96753	0.024223	GO:0006833_water_transport
444	0.0060565	0.024605	0.015117	0.0089092	0.013084	0.81356	0.33505	0.23342	0.42524	0.69405	GO:0040017_positive_regulation_of_locomotion
942	0.004009	0.033215	0.015128	0.0026376	4.5737e-06	0.2564	0.99324	0.99994	0.75876	0.76234	GO:1903507_negative_regulation_of_nucleic_acid-templated_transcription
86	0.020936	0.00044495	0.01513	0.34633	0.023867	0.16426	0.66414	0.5539	0.88192	0.79448	GO:0007041_lysosomal_transport
5	0.00066141	0.0083332	0.015167	0.020195	0.27453	0.035708	0.090431	0.165	0.16156	0.29416	R-HSA-8849473_PTK6_Expression
99	0.020854	0.031206	0.015215	0.026828	0.0923	0.79547	0.53728	0.2771	0.67405	0.86964	GO:1905477_positive_regulation_of_protein_localization_to_membrane
407	0.0044844	0.020508	0.015229	0.034903	0.00066716	0.91468	0.7269	0.92861	0.53607	0.87594	GO:0043604_amide_biosynthetic_process
11	0.12344	0.0064589	0.01523	0.16237	0.0022053	0.21886	0.07884	0.55346	0.78533	0.2122	GO:0000727_double-strand_break_repair_via_break-induced_replication
102	0.29347	0.044155	0.015243	0.081646	0.021227	0.50651	0.30963	0.48375	0.59527	0.058021	GO:0005814_centriole
264	0.035255	0.069644	0.015338	0.12107	0.00067224	0.79425	0.65582	0.29244	0.95284	0.22147	GO:0052548_regulation_of_endopeptidase_activity
50	0.0059613	0.033286	0.015341	0.012901	0.039543	0.23014	0.70866	0.25264	0.17795	0.0011176	GO:2000106_regulation_of_leukocyte_apoptotic_process
169	0.0060775	0.0027159	0.015362	0.00083358	4.3784e-05	0.34734	0.40093	0.60301	0.045725	0.1712	GO:0010976_positive_regulation_of_neuron_projection_development
260	0.027677	0.020153	0.015365	0.02741	0.0038761	0.019529	0.57652	0.46141	0.61707	0.12699	R-HSA-5688426_Deubiquitination
163	0.013304	0.0018219	0.015375	0.08704	4.6356e-05	0.76409	0.52123	0.80637	0.99152	0.56252	GO:0044452_nucleolar_part
55	0.0032887	0.088605	0.015416	0.21823	0.048874	0.14587	0.78504	0.26853	0.35946	0.76085	GO:0070098_chemokine-mediated_signaling_pathway
21	0.34733	0.14736	0.015496	0.0050053	0.071609	0.55351	0.0071736	0.00055837	0.027828	0.13063	GO:0032069_regulation_of_nuclease_activity
10	0.53492	0.00017362	0.015523	0.24324	0.00071005	0.38645	0.014332	0.23042	0.51215	0.076118	GO:0070528_protein_kinase_C_signaling
182	0.73997	0.041846	0.015548	0.051883	0.015588	0.63508	0.37015	0.41339	0.79856	0.88667	GO:0043414_macromolecule_methylation
250	0.015832	0.045111	0.015602	0.0081338	0.0052337	0.11215	0.1593	0.3886	0.017252	0.99241	GO:0030198_extracellular_matrix_organization
340	6.8393e-05	0.012366	0.015609	0.01666	0.0028921	0.0036018	0.8807	0.69966	0.53339	0.17021	GO:0051051_negative_regulation_of_transport
125	0.37875	0.074375	0.015621	0.019963	0.52959	0.30227	0.47645	0.6031	0.24434	0.98126	R-HSA-1483206_Glycerophospholipid_biosynthesis
47	0.030011	0.0025502	0.015669	0.12757	0.3267	0.64676	0.019149	0.28453	0.79569	0.93911	PID_AJDISS_2PATHWAY
18	0.093009	0.14733	0.015695	0.018926	0.023554	0.31107	0.31111	0.27275	0.25072	0.64868	GO:0046655_folic_acid_metabolic_process
56	0.21631	0.049794	0.015791	0.074434	0.048306	0.42272	0.0021849	0.00048858	0.074037	0.10345	GO:1903391_regulation_of_adherens_junction_organization
164	0.057009	0.050913	0.015873	0.07047	0.00019471	0.80165	0.50387	0.13135	0.90076	0.12177	GO:0043281_regulation_of_cysteine-type_endopeptidase_activity_involved_in_apoptotic_process
32	0.0012108	0.046845	0.015886	0.12356	0.511	0.043466	0.38522	0.26021	0.63122	0.83918	GO:1902991_regulation_of_amyloid_precursor_protein_catabolic_process
256	0.24358	0.021753	0.015893	0.0016648	0.038634	0.30909	0.64533	0.80572	0.25689	0.78493	GO:0016570_histone_modification
46	0.003031	0.034996	0.015899	0.31074	0.018348	0.30644	0.34582	0.28073	0.72335	0.57295	GO:0008146_sulfotransferase_activity
17	0.60577	0.14898	0.015907	0.22275	0.017827	0.92827	0.085139	0.040385	0.11905	0.042179	GO:0090208_positive_regulation_of_triglyceride_metabolic_process
31	0.030733	0.051388	0.015912	0.03856	0.016254	0.68483	0.02042	0.26689	0.28985	0.24489	R-HSA-1980145_Signaling_by_NOTCH2
11	0.35481	0.02779	0.015942	0.066858	0.062555	0.62727	0.44768	0.08961	0.57235	0.44452	GO:2001170_negative_regulation_of_ATP_biosynthetic_process
17	0.28952	0.10612	0.015955	0.013037	0.092023	0.063077	0.26686	0.33745	0.083778	0.77475	GO:0120015_intermembrane_sterol_transfer_activity
57	0.025888	0.068196	0.015959	0.16537	0.010595	0.32076	0.5654	0.23041	0.86492	0.23325	R-HSA-1236394_Signaling_by_ERBB4
37	0.36255	0.024026	0.015979	0.14427	0.45902	0.34418	0.10874	0.27376	0.21326	0.86364	GO:0048813_dendrite_morphogenesis
22	0.036412	0.028989	0.015984	0.21059	0.013074	0.012201	0.41103	0.57939	0.77346	0.38123	GO:0044788_modulation_by_host_of_viral_process
943	0.0034721	0.034076	0.016069	0.0024855	6.1155e-06	0.25523	0.9943	0.99996	0.75353	0.77949	GO:1902679_negative_regulation_of_RNA_biosynthetic_process
36	0.6661	0.085997	0.016094	0.15278	0.00021499	0.87851	0.63224	0.31435	0.77001	0.00032541	R-HSA-5696394_DNA_Damage_Recognition_in_GG-NER
117	0.42313	0.021664	0.016125	0.24122	0.086933	0.61256	0.188	0.47685	0.83499	0.58945	GO:2000058_regulation_of_ubiquitin-dependent_protein_catabolic_process
276	0.0011344	0.04018	0.016184	0.078246	0.0014781	0.21967	0.22208	0.21309	0.35744	0.24903	GO:0010035_response_to_inorganic_substance
18	0.36114	0.09602	0.016184	0.0046641	0.021564	0.02325	0.88636	0.35167	0.16688	0.4203	GO:0008171_O-methyltransferase_activity
14	0.42451	0.097772	0.016204	0.45188	0.28357	0.90137	0.12451	0.094841	0.29734	0.088906	GO:0008553_proton-exporting_ATPase_activity,_phosphorylative_mechanism
156	0.43076	0.018522	0.01621	0.039149	0.0042682	0.99383	0.065597	0.0039769	0.41106	0.34404	GO:0005681_spliceosomal_complex
77	0.06934	0.078858	0.016215	0.00086935	0.029044	0.19456	0.24337	0.043487	0.061135	0.039725	GO:0006275_regulation_of_DNA_replication
388	0.33069	0.062917	0.016224	0.048148	0.0062262	0.9648	0.025379	0.13809	0.014289	0.1275	GO:0046700_heterocycle_catabolic_process
149	0.054149	0.014849	0.01623	0.022398	0.024647	0.15529	0.11297	0.51996	0.65509	0.67459	GO:0014069_postsynaptic_density
78	0.52681	0.011	0.016249	0.0063135	0.055572	0.45647	0.072399	0.08018	0.00024153	0.37461	GO:0009062_fatty_acid_catabolic_process
31	0.013645	0.049919	0.016304	0.69831	0.39387	0.46872	0.11401	0.33458	0.49813	0.87008	GO:0051294_establishment_of_spindle_orientation
443	0.00059629	0.087515	0.016315	0.084943	0.00013418	0.3393	0.84217	0.15903	0.64403	0.67168	GO:0009117_nucleotide_metabolic_process
605	0.00057538	0.047865	0.016322	0.049498	0.019466	0.25531	0.84589	0.27922	0.53267	0.75145	GO:0060341_regulation_of_cellular_localization
23	0.45973	0.19137	0.016346	0.015369	0.039927	0.6017	0.086566	0.014102	0.0081692	0.25755	GO:0032452_histone_demethylase_activity
9	0.13801	0.15109	0.016395	0.0031669	0.033834	0.62876	0.33483	0.14463	0.13204	0.067354	GO:0050930_induction_of_positive_chemotaxis
37	0.095288	0.20599	0.016479	0.39575	0.0029795	0.10574	0.2633	0.018062	0.96926	0.0041396	R-HSA-5685938_HDR_through_Single_Strand_Annealing_(SSA)
354	0.094969	0.20605	0.016515	0.1424	0.11449	0.84224	0.50648	0.16727	0.39325	0.88047	GO:0022613_ribonucleoprotein_complex_biogenesis
99	0.36091	0.0324	0.016584	0.23071	0.2509	0.96838	0.043024	0.061192	0.089959	0.45481	GO:0006661_phosphatidylinositol_biosynthetic_process
220	0.092466	0.19528	0.016589	0.020738	0.4348	0.47084	0.46318	0.04964	0.04374	0.81536	GO:0030139_endocytic_vesicle
32	0.45338	0.072423	0.016661	0.22097	0.0072504	0.10783	0.10609	0.045573	0.48091	0.15738	GO:0017112_Rab_guanyl-nucleotide_exchange_factor_activity
192	0.00012192	0.027745	0.016701	0.025708	9.857e-05	0.33697	0.24838	0.16005	0.0074569	0.063003	GO:0009615_response_to_virus
14	0.74573	0.031308	0.016817	0.18848	0.065042	0.32077	0.72065	0.35899	0.91482	0.71716	GO:0042730_fibrinolysis
18	0.70054	0.12346	0.016819	0.0064483	0.035284	0.95802	0.1677	0.048633	0.0255	0.027463	GO:0010758_regulation_of_macrophage_chemotaxis
11	0.080234	0.0073793	0.016826	0.026946	0.0018219	0.25882	0.4044	0.52121	0.41567	0.22491	GO:0008296_3'-5'-exodeoxyribonuclease_activity
187	0.038385	0.056447	0.016848	0.088	0.00061752	0.70224	0.53207	0.19127	0.90922	0.17433	GO:2000116_regulation_of_cysteine-type_endopeptidase_activity
133	0.018108	0.0021164	0.016851	0.044787	0.0031316	0.20112	0.077961	0.31504	0.76894	0.2821	GO:1901981_phosphatidylinositol_phosphate_binding
37	0.011133	0.010173	0.01687	0.040701	0.074897	0.19769	0.27534	0.61264	0.27969	0.82959	GO:0007215_glutamate_receptor_signaling_pathway
41	0.37978	0.25237	0.01689	0.028447	0.012787	0.52353	0.18763	0.0010374	0.082362	0.14115	R-HSA-8875878_MET_promotes_cell_motility
77	0.086855	0.026432	0.016905	0.13218	0.010222	0.99836	0.27272	0.35954	0.049439	0.046288	R-HSA-1483255_PI_Metabolism
11	0.78901	0.03805	0.016964	0.02037	0.040214	0.71338	0.70952	0.56419	0.16548	0.53038	R-HSA-68689_CDC6_association_with_the_ORC:origin_complex
22	0.073879	0.019591	0.016971	0.070961	0.022001	0.34291	0.15096	0.59965	0.13934	0.12772	GO:0042246_tissue_regeneration
10	0.26196	0.067229	0.016977	0.032935	0.0054622	0.31433	0.36489	0.46732	0.2904	0.54008	R-HSA-9614399_Regulation_of_localization_of_FOXO_transcription_factors
187	0.5761	0.058784	0.017065	0.18705	0.060035	0.44948	0.85491	0.25089	0.36596	0.86251	R-HSA-69275_G2_M_Transition
62	0.68016	0.024614	0.017087	0.023285	0.11335	0.26526	0.23061	0.050704	0.0010572	0.77841	GO:0019395_fatty_acid_oxidation
40	0.32108	0.091184	0.017115	0.2284	0.14862	0.21484	0.29787	0.62995	0.14489	0.4548	GO:0005791_rough_endoplasmic_reticulum
10	0.26586	0.05838	0.017133	0.2094	0.0012418	0.78955	0.78348	0.050269	0.087165	0.010165	GO:0050746_regulation_of_lipoprotein_metabolic_process
181	0.22281	0.18889	0.017137	0.13051	0.085429	0.69931	0.43981	0.44553	0.76576	0.85108	R-HSA-8868773_rRNA_processing_in_the_nucleus_and_cytosol
64	0.43857	0.020626	0.017139	0.022942	0.37076	0.40073	0.46558	0.092772	0.25198	0.78239	R-HSA-5358346_Hedgehog_ligand_biogenesis
939	0.0036457	0.037432	0.017143	0.0032222	5.4485e-06	0.24031	0.99487	0.99996	0.7888	0.78753	GO:0045892_negative_regulation_of_transcription,_DNA-templated
14	0.18548	0.0075887	0.017229	0.071911	0.086162	0.24379	0.084118	0.33062	0.69566	0.38399	GO:0010984_regulation_of_lipoprotein_particle_clearance
45	0.19549	0.11977	0.017237	0.006097	0.021077	0.85399	0.010928	0.023702	0.03088	0.17214	R-HSA-6806667_Metabolism_of_fat-soluble_vitamins
42	0.24484	0.0053426	0.017237	0.00036808	0.15483	0.63141	0.010492	0.10228	0.02722	0.81758	GO:0046173_polyol_biosynthetic_process
17	0.050881	0.0077391	0.017369	0.20564	0.12058	0.14017	0.28557	0.051031	0.034789	0.66213	GO:0008306_associative_learning
16	0.26719	0.076502	0.017372	0.64943	0.32793	0.88598	0.29159	0.1662	0.99158	0.52017	GO:0005732_small_nucleolar_ribonucleoprotein_complex
414	0.035026	0.013633	0.017376	0.017521	5.4207e-05	0.53317	0.65817	0.89605	0.39411	0.34937	GO:0000978_RNA_polymerase_II_proximal_promoter_sequence-specific_DNA_binding
14	0.37556	0.042307	0.017408	0.11673	0.1685	0.60948	0.21265	0.46294	0.58469	0.60346	GO:0043252_sodium-independent_organic_anion_transport
55	0.68294	0.054256	0.017416	0.19655	0.11458	0.37199	0.33279	0.052881	0.43915	0.70265	R-HSA-450408_AUF1_(hnRNP_D0)_binds_and_destabilizes_mRNA
77	0.52521	0.44617	0.017422	0.49041	0.36631	0.86	0.15751	0.022295	0.09353	0.38556	GO:0006885_regulation_of_pH
546	0.00098503	0.04688	0.017467	0.0082669	6.5537e-05	0.48431	0.55607	0.89579	0.5551	0.61233	R-HSA-9675108_Nervous_system_development
695	0.00097895	0.014071	0.017468	0.1232	0.00014979	0.031771	0.29905	0.28764	0.35216	0.37115	GO:0030141_secretory_granule
59	0.0011437	0.0066597	0.017495	0.0016643	0.038688	0.17529	0.0062684	0.33559	0.3395	0.34937	GO:0007219_Notch_signaling_pathway
73	0.099792	0.009166	0.017534	0.042315	0.59865	0.0001799	0.055772	0.08212	6.8254e-05	0.63096	GO:0005643_nuclear_pore
23	0.060125	0.15985	0.017682	0.077278	0.81085	0.086432	0.68466	0.4482	0.26546	0.99566	GO:0002063_chondrocyte_development
130	0.92069	0.15284	0.0177	0.23152	0.08682	0.82241	0.67215	0.29215	0.52455	0.55133	GO:0009451_RNA_modification
36	0.098401	0.094414	0.017945	0.17041	0.0052456	0.10557	0.21743	0.35144	0.64598	0.062099	GO:0002833_positive_regulation_of_response_to_biotic_stimulus
13	5.1533e-05	0.084591	0.017971	0.017446	0.32897	9.526e-05	0.22716	0.069011	0.46988	0.44215	R-HSA-8941856_RUNX3_regulates_NOTCH_signaling
4	0.039559	0.055092	0.017971	0.13487	0.06536	0.1005	0.6001	0.14856	0.69661	0.79674	R-HSA-75108_Activation__myristolyation_of_BID_and_translocation_to_mitochondria
13	0.29254	0.046432	0.017997	0.24894	0.0080519	0.43033	0.62752	0.1242	0.58548	0.13898	GO:0048679_regulation_of_axon_regeneration
89	0.024173	0.0050222	0.018014	0.043146	0.0039433	0.33213	0.85113	0.1515	0.32463	0.7476	GO:0034705_potassium_channel_complex
161	0.14697	0.01442	0.018035	0.38846	0.059128	0.1198	0.12306	0.0090076	0.73514	0.3331	GO:0038093_Fc_receptor_signaling_pathway
9	0.58809	0.073914	0.018053	0.021675	0.44118	0.51392	0.10861	0.094902	0.037758	0.81352	R-HSA-8951936_RUNX3_regulates_p14-ARF
11	0.45263	0.00093787	0.018056	0.13629	0.094924	0.85361	0.032889	0.13865	0.11208	0.14882	GO:0010662_regulation_of_striated_muscle_cell_apoptotic_process
42	0.011423	0.017856	0.018105	0.042644	0.035635	0.030595	0.41713	0.085374	0.26864	0.29436	GO:0071674_mononuclear_cell_migration
21	0.90976	0.46173	0.018159	0.14051	0.35124	0.90582	0.72545	0.058394	0.12723	0.87048	GO:0001968_fibronectin_binding
234	0.21935	0.24526	0.018171	0.014102	0.0026768	0.88123	0.44132	0.32817	0.79775	0.79342	GO:0098687_chromosomal_region
121	0.012077	0.12485	0.018185	0.023634	0.16641	0.34913	0.88553	0.45472	0.52375	0.83607	GO:0010634_positive_regulation_of_epithelial_cell_migration
79	0.0042475	0.018413	0.018224	0.00021294	0.034717	0.20366	0.71997	0.70254	0.72548	0.8661	GO:0048639_positive_regulation_of_developmental_growth
88	0.04989	0.13613	0.018307	0.057021	0.4682	0.11016	0.21778	0.048992	0.059335	0.99845	R-HSA-1474290_Collagen_formation
172	0.31985	0.025603	0.018317	0.085148	0.066514	0.39619	0.37781	0.36349	0.63506	0.7726	GO:0010389_regulation_of_G2/M_transition_of_mitotic_cell_cycle
230	0.10657	0.045766	0.018414	0.0043131	0.0028314	0.92527	0.31653	0.41776	0.40166	0.0064295	GO:1903037_regulation_of_leukocyte_cell-cell_adhesion
352	0.0085633	0.006494	0.018459	0.14627	0.00083529	0.8588	0.24047	0.33789	0.60108	0.44203	GO:0043235_receptor_complex
528	0.16214	0.38452	0.018466	0.14593	0.07905	0.99178	0.53101	0.16929	0.31027	0.32061	GO:0016071_mRNA_metabolic_process
8	0.086198	0.046647	0.018478	0.019437	0.50711	0.35096	0.054453	0.014998	0.22637	0.19328	GO:0044550_secondary_metabolite_biosynthetic_process
244	0.014901	0.053047	0.01856	0.00057395	0.068238	0.22883	0.14879	0.51134	0.038524	0.99103	GO:0031012_extracellular_matrix
59	0.35427	0.22092	0.018567	0.18179	0.16733	0.71718	0.52868	0.67313	0.77873	0.71997	R-HSA-198725_Nuclear_Events_(kinase_and_transcription_factor_activation)
14	0.054213	0.048179	0.01857	0.019241	0.092972	0.92964	0.72232	0.42845	0.32611	0.052373	GO:0042599_lamellar_body
512	0.00045311	0.082219	0.018665	0.0018292	0.010461	0.12226	0.50904	0.42166	0.33494	0.92973	GO:0019901_protein_kinase_binding
41	0.49312	0.031902	0.018809	0.12866	0.22804	0.56287	0.0087221	0.0062247	0.15299	0.7703	PID_ECADHERIN_STABILIZATION_PATHWAY
50	0.003083	0.060014	0.018889	0.078503	0.005284	0.49745	0.38344	0.58731	0.22905	0.54844	GO:0016796_exonuclease_activity,_active_with_either_ribo-_or_deoxyribonucleic_acids_and_producing_5'-phosphomonoesters
131	0.0012716	0.025596	0.01891	0.023152	0.047487	0.14184	0.011945	0.5493	0.49132	0.82194	GO:0006022_aminoglycan_metabolic_process
147	0.093152	0.012812	0.018926	0.021928	0.031695	0.27056	0.75463	0.35209	0.23165	0.68328	GO:0071347_cellular_response_to_interleukin-1
12	0.61496	0.085699	0.018928	0.068154	0.33687	0.33325	0.33805	0.3067	0.15051	0.46269	GO:0031231_intrinsic_component_of_peroxisomal_membrane
29	0.49711	0.049813	0.018968	0.041011	0.010419	0.97829	0.42209	0.47711	0.68325	0.12092	PID_RAS_PATHWAY
133	0.1012	0.11216	0.019077	0.12988	0.0036127	0.72948	0.96088	0.764	0.95565	0.79965	GO:0051321_meiotic_cell_cycle
18	0.57281	0.0064569	0.019117	0.028161	0.0025216	0.97693	0.21429	0.039252	0.13482	0.06269	GO:0009219_pyrimidine_deoxyribonucleotide_metabolic_process
121	0.23066	0.16267	0.019119	0.0038559	0.11395	0.70088	0.62588	0.4928	0.50193	0.63047	GO:0070588_calcium_ion_transmembrane_transport
76	0.24513	0.19085	0.01913	0.18841	0.28784	0.71563	0.019147	0.0010341	0.40972	0.115	GO:0110020_regulation_of_actomyosin_structure_organization
17	0.53077	0.1308	0.019134	0.12789	0.030237	0.41661	0.40153	0.047361	0.19952	0.058378	R-HSA-5656121_Translesion_synthesis_by_POLI
263	0.0016145	0.0045265	0.019135	0.0037809	0.00020785	0.30397	0.36019	0.4706	0.30783	0.25216	GO:0050769_positive_regulation_of_neurogenesis
8	0.031942	0.071177	0.019138	0.00079398	0.75225	0.073517	0.39887	0.08038	0.11179	0.54067	R-HSA-5362798_Release_of_Hh-Np_from_the_secreting_cell
8	0.015806	0.027583	0.019153	0.010695	0.45635	0.10862	0.14555	0.12935	0.0235	0.34494	R-HSA-9029558_NR1H2_&_NR1H3_regulate_gene_expression_linked_to_lipogenesis
2	0.071048	0.025254	0.019165	0.021041	0.042173	0.68875	0.017282	0.0078611	0.0053364	0.030578	R-HSA-5545619_XAV939_inhibits_tankyrase__stabilizing_AXIN
10	0.12238	0.10048	0.019165	0.012743	0.071232	0.60499	0.62128	0.081079	0.043087	0.34593	GO:0019531_oxalate_transmembrane_transporter_activity
273	0.028005	0.17324	0.01917	0.017898	0.00036585	0.80005	0.45745	0.35729	0.26138	0.082415	GO:0051047_positive_regulation_of_secretion
5	0.34587	0.098342	0.019175	0.04057	0.031724	0.54036	0.11059	0.0072476	0.051508	0.099069	R-HSA-8875513_MET_interacts_with_TNS_proteins
67	0.0054136	0.032306	0.019188	0.015158	0.069939	0.11262	0.032887	0.11652	0.13279	0.83845	GO:0016202_regulation_of_striated_muscle_tissue_development
717	0.50799	0.10752	0.019192	0.023532	0.00040358	0.99967	0.92785	0.86006	0.14729	0.75441	R-HSA-1280218_Adaptive_Immune_System
8	0.66272	0.082744	0.019202	0.0094386	0.6064	0.64619	0.077941	0.064791	0.037582	0.45261	R-HSA-210747_Regulation_of_gene_expression_in_early_pancreatic_precursor_cells
286	0.23228	0.057675	0.019215	0.42771	0.38782	0.79298	0.16156	0.027922	0.9497	0.41794	GO:1903311_regulation_of_mRNA_metabolic_process
21	0.20482	0.099716	0.019232	0.20526	0.099938	0.49733	0.22636	0.010243	0.35403	0.28909	R-HSA-8956321_Nucleotide_salvage
22	0.11018	0.030118	0.019274	0.029834	0.048845	0.30562	0.015215	0.013575	0.13665	0.4883	GO:0043236_laminin_binding
37	1.2631e-05	0.0043728	0.019286	0.011114	0.5974	0.031266	0.34692	0.30421	0.68058	0.8456	GO:0045747_positive_regulation_of_Notch_signaling_pathway
146	0.80039	0.01635	0.01932	0.0044968	0.034475	0.70658	0.90632	0.66537	0.48696	0.88789	R-HSA-5358351_Signaling_by_Hedgehog
17	0.7233	0.0080563	0.019324	0.07063	0.0064935	0.31864	0.033358	0.0078018	0.41516	0.31649	GO:0031307_integral_component_of_mitochondrial_outer_membrane
261	0.064804	0.0067526	0.019372	0.028417	0.011257	0.89183	0.7662	0.23691	0.72395	0.98885	GO:0031252_cell_leading_edge
88	0.096022	0.036851	0.019387	0.13142	0.11538	0.48127	0.061734	0.047479	0.10365	0.81816	R-HSA-446728_Cell_junction_organization
105	0.21973	0.17685	0.019392	0.42453	0.0032235	0.52803	0.17996	0.215	0.87124	0.061876	GO:0055088_lipid_homeostasis
10	0.18057	0.084105	0.019422	0.31871	0.302	0.52261	0.9611	0.63088	0.28208	0.82687	GO:0043247_telomere_maintenance_in_response_to_DNA_damage
183	0.0031517	0.059553	0.019452	0.00041989	0.00087637	0.021526	0.065713	0.37976	0.097154	0.11866	GO:0006352_DNA-templated_transcription,_initiation
14	0.69008	0.025253	0.019467	0.19264	0.12957	0.68791	0.022418	0.067618	0.2755	0.17536	GO:0006044_N-acetylglucosamine_metabolic_process
1183	0.00020664	0.048476	0.019479	0.12226	0.00083699	0.37603	0.88677	0.94466	0.8368	0.56026	GO:1902494_catalytic_complex
22	0.56329	0.031174	0.019503	0.032797	0.08581	0.83366	0.60269	0.39308	0.1854	0.27985	GO:0004683_calmodulin-dependent_protein_kinase_activity
262	0.043282	0.18578	0.019526	0.62886	0.001537	0.59135	0.87816	0.5675	0.76026	0.38368	GO:0044389_ubiquitin-like_protein_ligase_binding
23	0.6455	0.016836	0.019556	0.020988	0.25172	0.95277	0.0014706	0.035136	0.0337	0.12595	GO:0071889_14-3-3_protein_binding
46	0.064573	0.058054	0.019575	0.14331	0.00050028	0.078672	0.64041	0.57759	0.99074	0.042232	PID_FANCONI_PATHWAY
15	0.21707	0.036988	0.019597	0.051498	0.022916	0.59442	0.18708	0.076595	0.0093094	0.1181	GO:0048854_brain_morphogenesis
64	0.11351	0.038456	0.0196	0.010557	0.0061413	0.027464	0.50072	0.5014	0.79742	0.25445	GO:1901654_response_to_ketone
145	0.050135	0.29135	0.019665	0.054181	0.011	0.30979	0.71014	0.61534	0.67487	0.54052	GO:1901681_sulfur_compound_binding
14	0.96708	0.015242	0.01967	0.39679	0.16522	0.9401	0.00080215	0.0011945	0.12232	0.13239	GO:1903543_positive_regulation_of_exosomal_secretion
3	0.1299	0.039763	0.019705	0.026737	0.0033225	0.40547	0.3965	0.0015091	0.53314	0.011211	R-HSA-6807047_Cholesterol_biosynthesis_via_desmosterol
3	0.1299	0.039763	0.019705	0.026737	0.0033225	0.40547	0.3965	0.0015091	0.53314	0.011211	R-HSA-6807062_Cholesterol_biosynthesis_via_lathosterol
60	0.50094	0.3126	0.019709	0.18307	0.24145	0.87052	0.33958	0.36733	0.039189	0.84542	GO:0032526_response_to_retinoic_acid
13	0.51273	0.10249	0.019755	0.16778	0.063016	0.95764	0.46305	0.029306	0.038795	0.031189	GO:0046856_phosphatidylinositol_dephosphorylation
135	0.0064404	0.02658	0.019843	0.0043301	0.057887	0.44867	0.18182	0.047334	0.12729	0.91581	GO:0031968_organelle_outer_membrane
7	0.38301	0.01879	0.019863	0.46512	0.48066	0.27939	0.084484	0.12877	0.73739	0.70091	R-HSA-3595177_Defective_CHSY1_causes_TPBS
35	0.5449	0.045172	0.019865	0.50804	0.23138	0.737	0.37005	0.14363	0.067943	0.6449	GO:0000291_nuclear-transcribed_mRNA_catabolic_process,_exonucleolytic
19	0.71639	0.10011	0.019887	0.45646	0.055543	0.49417	0.064474	0.089495	0.83327	0.16449	GO:1903846_positive_regulation_of_cellular_response_to_transforming_growth_factor_beta_stimulus
19	0.71639	0.10011	0.019887	0.45646	0.055543	0.49417	0.064474	0.089495	0.83327	0.16449	GO:0030511_positive_regulation_of_transforming_growth_factor_beta_receptor_signaling_pathway
23	0.4673	0.021582	0.019887	0.041812	7.3297e-05	0.9307	0.070332	0.54848	0.18693	0.0028102	GO:0032376_positive_regulation_of_cholesterol_transport
23	0.4673	0.021582	0.019887	0.041812	7.3297e-05	0.9307	0.070332	0.54848	0.18693	0.0028102	GO:0032373_positive_regulation_of_sterol_transport
284	0.035401	0.15718	0.019906	0.089469	0.018043	0.32338	0.84478	0.44145	0.84163	0.16961	GO:0002697_regulation_of_immune_effector_process
121	0.29677	0.014679	0.019954	0.040317	0.45313	0.45621	0.21911	0.48093	0.53327	0.99962	GO:0008194_UDP-glycosyltransferase_activity
13	0.014331	0.09459	0.019994	0.090507	0.10448	0.063392	0.70432	0.034037	0.23189	0.55924	GO:0051954_positive_regulation_of_amine_transport
152	0.046411	0.024838	0.02002	0.037616	0.02017	0.13598	0.11866	0.52319	0.65448	0.69163	GO:0032279_asymmetric_synapse
21	0.50391	0.024049	0.020028	0.032298	0.024632	0.53859	0.46265	0.81009	0.36234	0.34881	GO:0032770_positive_regulation_of_monooxygenase_activity
331	0.01082	0.025358	0.020086	0.014236	0.00051568	0.082677	0.66031	0.87589	0.6651	0.039816	GO:0043900_regulation_of_multi-organism_process
265	0.11927	0.13493	0.020148	0.050902	0.00073577	0.98988	0.72285	0.095214	0.88969	0.026905	GO:0051346_negative_regulation_of_hydrolase_activity
16	0.78885	0.24434	0.02023	0.17962	0.033925	0.84463	0.38721	0.26639	0.39741	0.060576	GO:0034593_phosphatidylinositol_bisphosphate_phosphatase_activity
91	0.029587	0.023315	0.020255	0.096471	0.030926	0.22966	0.023839	0.082288	0.71684	0.18622	GO:0097730_non-motile_cilium
29	0.31293	0.12537	0.02031	0.016358	0.074399	0.85275	0.24008	0.011692	0.0051871	0.41929	GO:0050853_B_cell_receptor_signaling_pathway
82	0.56744	0.0086882	0.02032	0.080777	0.00064739	0.99876	0.039085	0.011037	0.36255	0.017865	GO:0071013_catalytic_step_2_spliceosome
33	0.028974	0.24744	0.020322	0.74747	0.18338	0.11581	0.37264	0.46943	0.58382	0.54798	GO:0106027_neuron_projection_organization
97	0.071301	0.026561	0.020337	0.00083809	0.027397	0.60266	0.07749	0.27486	0.081236	0.2172	GO:1901343_negative_regulation_of_vasculature_development
15	0.18453	0.08785	0.020349	0.087844	0.16456	0.57674	0.66514	0.1939	0.7128	0.61879	GO:1903579_negative_regulation_of_ATP_metabolic_process
125	0.0098098	0.011091	0.020398	0.0087159	0.0033668	0.86971	0.52696	0.18951	0.55674	0.72624	GO:0008237_metallopeptidase_activity
98	0.47191	0.015578	0.020416	0.036405	0.025565	0.90346	0.0043374	0.039778	0.0065282	0.1278	GO:0051147_regulation_of_muscle_cell_differentiation
35	0.16684	0.037741	0.02043	0.05119	0.27248	0.84529	0.5373	0.30493	0.4751	0.82736	GO:0042398_cellular_modified_amino_acid_biosynthetic_process
18	0.085627	0.014506	0.020445	0.0020346	0.0067611	0.013077	0.0032664	0.057928	0.0080057	0.016783	BIOCARTA_RHO_PATHWAY
247	0.054541	0.20245	0.020468	0.69381	0.0010027	0.62627	0.90435	0.51504	0.82598	0.27816	GO:0031625_ubiquitin_protein_ligase_binding
368	0.05925	0.093913	0.020484	0.057997	0.010604	0.35012	0.23076	0.52911	0.5035	0.92857	GO:0044703_multi-organism_reproductive_process
42	0.32743	0.18738	0.020513	0.003521	0.33357	0.092599	0.37658	0.067953	0.0098342	0.078607	R-HSA-2173782_Binding_and_Uptake_of_Ligands_by_Scavenger_Receptors
140	0.019525	0.068294	0.020582	0.17523	0.0023482	0.0074942	0.74273	0.046496	0.77891	0.052201	R-HSA-8856828_Clathrin-mediated_endocytosis
211	0.00051925	0.022972	0.020621	0.018027	0.29419	0.26628	0.54234	0.28365	0.77316	0.99938	GO:0005802_trans-Golgi_network
22	0.046252	0.10823	0.020645	0.33713	0.23666	0.34419	0.34859	0.19997	0.28374	0.46449	GO:0009163_nucleoside_biosynthetic_process
186	0.37545	0.071782	0.020669	0.133	0.020824	0.74209	0.2338	0.30669	0.58943	0.37384	GO:2001020_regulation_of_response_to_DNA_damage_stimulus
15	0.65995	0.010338	0.020674	0.11564	0.020652	0.52418	0.1461	0.087084	0.13426	0.024373	GO:0071711_basement_membrane_organization
31	0.34158	0.042848	0.020686	0.38694	0.45726	0.82406	0.0050597	0.078135	0.014142	0.95797	R-HSA-381042_PERK_regulates_gene_expression
225	0.23621	0.051099	0.020737	0.28634	0.1062	0.84036	0.024463	0.029962	0.77824	0.76488	GO:0009895_negative_regulation_of_catabolic_process
90	0.3171	0.045982	0.020765	0.041167	0.00067743	0.95758	0.49865	0.46891	0.61863	0.050749	GO:0004519_endonuclease_activity
21	0.0022505	0.041547	0.020771	0.00064029	0.050287	0.17394	0.0086347	0.065809	0.0080554	0.15439	GO:0120033_negative_regulation_of_plasma_membrane_bounded_cell_projection_assembly
156	0.017372	0.043513	0.02085	0.45032	0.30778	0.27134	0.27894	0.35765	0.47218	0.89172	GO:0097164_ammonium_ion_metabolic_process
26	0.46068	0.10062	0.020995	0.054404	0.079212	0.23296	0.48359	0.45086	0.11897	0.33532	GO:0016064_immunoglobulin_mediated_immune_response
24	0.74521	0.030767	0.020995	0.024699	0.005104	0.78741	0.03362	0.5767	0.04268	0.12064	GO:0010719_negative_regulation_of_epithelial_to_mesenchymal_transition
20	0.098068	0.018412	0.02102	0.1014	0.31521	0.18854	0.23722	0.028006	0.57339	0.18449	GO:0042771_intrinsic_apoptotic_signaling_pathway_in_response_to_DNA_damage_by_p53_class_mediator
115	0.031457	0.0083315	0.021034	0.0054045	0.022453	0.65972	0.61546	0.59419	0.56035	0.78245	GO:0022843_voltage-gated_cation_channel_activity
44	0.25837	0.057365	0.021054	0.15305	0.00087809	0.59349	0.28571	0.032007	0.92368	0.026732	GO:0097542_ciliary_tip
1079	0.00022925	0.021661	0.02115	0.045551	0.0010374	0.0096214	0.57499	0.80552	0.34665	0.634	GO:0006955_immune_response
125	0.033176	0.015001	0.021171	0.36642	0.019028	0.13622	0.088379	0.062918	0.34487	0.77582	R-HSA-1500931_Cell-Cell_communication
22	0.66426	0.0049919	0.021203	0.067768	0.0053571	0.30751	0.060817	0.67614	0.5055	0.20489	GO:0003688_DNA_replication_origin_binding
144	0.15582	0.13582	0.021207	0.035913	0.012153	0.77301	0.3257	0.55687	0.26959	0.78267	GO:0090575_RNA_polymerase_II_transcription_factor_complex
21	0.096722	0.12025	0.021245	0.040291	0.33755	0.64234	0.22578	0.072995	0.084983	0.75568	GO:0000421_autophagosome_membrane
19	0.36584	0.017095	0.021278	0.42074	0.038085	0.36753	0.0040599	0.013439	0.39966	0.010983	GO:0033141_positive_regulation_of_peptidyl-serine_phosphorylation_of_STAT_protein
11	0.46228	0.045665	0.021303	0.039744	0.38268	0.33814	0.37866	0.20463	0.19287	0.75912	GO:0016500_protein-hormone_receptor_activity
11	0.0019957	0.10316	0.021343	0.16144	0.25374	0.014294	0.6848	0.084664	0.54361	0.28937	GO:1990380_Lys48-specific_deubiquitinase_activity
12	0.29292	0.052611	0.021347	0.085064	0.066583	0.65277	0.39834	0.054299	0.56562	0.29896	GO:1900372_negative_regulation_of_purine_nucleotide_biosynthetic_process
12	0.29292	0.052611	0.021347	0.085064	0.066583	0.65277	0.39834	0.054299	0.56562	0.29896	GO:0030809_negative_regulation_of_nucleotide_biosynthetic_process
18	0.64047	0.10255	0.021359	0.041364	0.17142	0.78228	0.049356	0.046669	0.14183	0.036022	GO:0035145_exon-exon_junction_complex
9	0.58999	0.081186	0.021367	0.08493	0.6293	0.58257	0.17694	0.023914	0.78913	0.6573	GO:0097205_renal_filtration
442	0.0047326	0.033926	0.021396	0.050446	0.0070788	0.15298	0.72008	0.6026	0.32292	0.83678	R-HSA-500792_GPCR_ligand_binding
25	0.36913	0.12714	0.021449	0.14536	0.07077	0.29893	0.11603	0.095636	0.6733	0.54525	GO:0051304_chromosome_separation
17	0.11025	0.024358	0.021487	0.15277	0.0016976	0.22977	0.08612	0.091218	0.55235	0.21818	GO:1903861_positive_regulation_of_dendrite_extension
40	0.098529	0.01453	0.021515	0.036815	0.036789	0.23585	0.44939	0.14567	0.60086	0.53381	R-HSA-2426168_Activation_of_gene_expression_by_SREBF_(SREBP)
12	0.25268	0.11117	0.021606	0.46956	0.43837	0.24051	0.23074	0.18568	0.6733	0.90329	GO:0044295_axonal_growth_cone
37	0.40855	0.073274	0.021636	0.25625	0.2167	0.074264	0.16096	0.19908	0.40624	0.29702	GO:2000059_negative_regulation_of_ubiquitin-dependent_protein_catabolic_process
29	0.37065	0.18036	0.021668	0.2081	0.33093	0.8737	0.035289	0.25322	0.096012	0.91696	GO:0034661_ncRNA_catabolic_process
49	0.35632	0.026089	0.021671	0.36012	0.14349	0.21114	0.23798	0.076502	0.45282	0.99364	GO:0008375_acetylglucosaminyltransferase_activity
6	0.57129	0.049347	0.021705	0.022149	0.029699	0.26579	0.55455	0.91381	0.0063265	0.17777	R-HSA-389599_Alpha-oxidation_of_phytanate
15	0.25131	0.19327	0.021787	0.02451	0.065419	0.14744	0.55806	0.18284	0.26749	0.71944	R-HSA-111447_Activation_of_BAD_and_translocation_to_mitochondria_
28	0.17759	0.040762	0.021794	0.0013318	0.0026713	0.89181	0.42993	0.56885	0.22827	0.058945	R-HSA-5683826_Surfactant_metabolism
63	0.033765	0.037617	0.021848	0.0056365	0.0013786	0.38764	0.40681	0.28232	0.033522	0.0041175	R-HSA-6782210_Gap-filling_DNA_repair_synthesis_and_ligation_in_TC-NER
118	0.44873	0.20044	0.021919	0.37948	0.14545	0.92227	0.49805	0.16617	0.56571	0.54018	GO:0090263_positive_regulation_of_canonical_Wnt_signaling_pathway
58	0.8293	0.079637	0.02207	0.10329	0.00067659	0.42989	0.090499	0.068159	0.91129	0.0042951	GO:0008173_RNA_methyltransferase_activity
9	0.076907	0.20352	0.022106	0.030967	0.10453	0.27814	0.20904	0.060439	0.074199	0.59007	R-HSA-8963901_Chylomicron_remodeling
58	0.80551	0.042498	0.022149	0.032964	0.041635	0.99104	0.023262	0.12322	0.035765	0.15033	GO:0051149_positive_regulation_of_muscle_cell_differentiation
69	0.26692	0.015472	0.022202	0.24129	0.0013464	0.66722	0.22387	0.35372	0.38738	0.31189	GO:0090130_tissue_migration
43	0.051806	0.061941	0.022216	0.12153	0.28568	0.40711	0.024944	0.0046059	0.097351	0.30525	GO:0051496_positive_regulation_of_stress_fiber_assembly
111	0.0052109	0.012311	0.022273	0.074196	0.0077958	0.14552	0.71922	0.75921	0.41011	0.87077	GO:0048167_regulation_of_synaptic_plasticity
14	0.013651	0.003887	0.022286	0.015711	0.011851	0.071879	0.12409	0.14375	0.031106	0.16115	R-HSA-162594_Early_Phase_of_HIV_Life_Cycle
26	0.001083	0.03878	0.022296	0.23635	0.022396	0.12059	0.67024	0.54031	0.3018	0.40249	GO:0032885_regulation_of_polysaccharide_biosynthetic_process
103	0.0034072	0.11648	0.022343	0.1064	0.14957	0.10543	0.45641	0.23514	0.051533	0.73701	GO:0034767_positive_regulation_of_ion_transmembrane_transport
18	0.56754	0.011675	0.022395	0.059345	0.012811	0.19009	0.046177	0.0051975	0.36631	0.32357	GO:0031306_intrinsic_component_of_mitochondrial_outer_membrane
21	0.3218	0.2842	0.022398	0.074402	0.044745	0.64476	0.8714	0.24159	0.34728	0.53772	GO:0046599_regulation_of_centriole_replication
41	0.30569	0.017128	0.022435	0.48913	0.090378	0.47074	0.50734	0.58251	0.85443	0.40573	GO:1903201_regulation_of_oxidative_stress-induced_cell_death
30	0.29042	0.026885	0.022445	0.048113	0.019937	0.3612	0.11497	0.0093965	0.17107	0.26893	R-HSA-114452_Activation_of_BH3-only_proteins
87	0.89535	0.13046	0.022466	0.44926	0.16655	0.57391	0.28896	0.12202	0.34219	0.85526	R-HSA-450531_Regulation_of_mRNA_stability_by_proteins_that_bind_AU-rich_elements
238	0.49889	0.0664	0.022488	0.13386	0.076976	0.7938	0.24696	0.031281	0.013318	0.4853	R-HSA-425407_SLC-mediated_transmembrane_transport
493	0.10689	0.039369	0.022531	0.015283	0.0085642	0.54926	0.64576	0.65275	0.59604	0.70358	R-HSA-418555_G_alpha_(s)_signalling_events
186	0.00086951	0.048006	0.022609	0.21418	0.017224	0.21417	0.56628	0.54114	0.55654	0.85235	R-HSA-375276_Peptide_ligand-binding_receptors
12	0.34252	0.18141	0.022668	0.16823	0.15744	0.30968	0.75832	0.2718	0.22523	0.19653	GO:0070863_positive_regulation_of_protein_exit_from_endoplasmic_reticulum
71	0.013863	0.1228	0.022689	0.090693	0.05153	0.49086	0.24903	0.17622	0.054613	0.31186	GO:0032414_positive_regulation_of_ion_transmembrane_transporter_activity
56	0.55087	0.014479	0.022706	0.018745	2.154e-05	0.52781	0.30453	0.66351	0.27951	0.1037	PID_AR_PATHWAY
13	0.3504	0.15323	0.022715	0.10381	0.016149	0.48284	0.11381	0.12239	0.10498	0.63437	GO:0032426_stereocilium_tip
9	0.084404	0.095283	0.022772	0.058412	0.022936	0.034846	0.7201	0.1159	0.066279	0.083406	R-HSA-3785653_Myoclonic_epilepsy_of_Lafora
316	0.00046414	0.010686	0.022809	0.015435	0.00086454	0.17242	0.3856	0.48606	0.39761	0.53795	GO:0010720_positive_regulation_of_cell_development
63	0.58625	0.026108	0.022832	0.31187	0.22814	0.37517	0.35516	0.084621	0.57914	0.87473	R-HSA-4608870_Asymmetric_localization_of_PCP_proteins
18	0.69689	0.01358	0.02286	0.28257	0.027606	0.55925	0.39011	0.69111	0.70633	0.39749	BIOCARTA_MCM_PATHWAY
27	0.62366	0.074541	0.022864	0.087868	0.042447	0.68294	0.047987	0.062305	0.37845	0.28865	GO:0030890_positive_regulation_of_B_cell_proliferation
11	0.043203	0.034777	0.022882	0.084096	0.090349	0.051529	0.25973	0.57125	0.74285	0.61493	GO:0044794_positive_regulation_by_host_of_viral_process
78	0.01581	0.06402	0.022907	0.19775	0.080947	0.1799	0.12909	0.041283	0.20585	0.52074	GO:0000018_regulation_of_DNA_recombination
24	0.29954	0.35117	0.022918	0.038593	0.27113	0.097607	0.34216	0.052581	0.23125	0.69966	GO:0034377_plasma_lipoprotein_particle_assembly
27	0.74561	0.38867	0.022953	0.084209	0.043	0.32238	0.74334	0.34517	0.37167	0.14099	R-HSA-8866652_Synthesis_of_active_ubiquitin:_roles_of_E1_and_E2_enzymes
17	0.28152	0.042427	0.022958	0.00054773	0.044422	0.34071	0.69287	0.19418	0.23565	0.59101	GO:0035267_NuA4_histone_acetyltransferase_complex
17	0.28152	0.042427	0.022958	0.00054773	0.044422	0.34071	0.69287	0.19418	0.23565	0.59101	GO:0043189_H4/H2A_histone_acetyltransferase_complex
75	0.091035	0.10641	0.022968	0.14014	0.0059714	0.48457	0.66622	0.97643	0.79583	0.45408	GO:0032368_regulation_of_lipid_transport
457	0.00010215	0.043457	0.02302	0.062014	0.056255	0.23164	0.43433	0.8056	0.87625	0.93016	GO:0033674_positive_regulation_of_kinase_activity
5	0.91363	0.086308	0.023047	0.11788	0.042789	0.87178	0.086877	0.059861	0.038743	0.075346	R-HSA-8939247_RUNX1_regulates_transcription_of_genes_involved_in_interleukin_signaling
11	0.86501	0.063362	0.023076	0.030832	0.11106	0.44011	0.025263	0.48327	0.018659	0.33441	GO:0090136_epithelial_cell-cell_adhesion
202	0.3584	0.040945	0.023079	0.31016	0.00971	0.47133	0.25435	0.10249	0.55593	0.27271	GO:0098852_lytic_vacuole_membrane
202	0.3584	0.040945	0.023079	0.31016	0.00971	0.47133	0.25435	0.10249	0.55593	0.27271	GO:0005765_lysosomal_membrane
14	0.59094	0.045593	0.023143	0.13802	0.10485	0.64352	0.068478	0.038404	0.0048463	0.0597	R-HSA-70221_Glycogen_breakdown_(glycogenolysis)
33	0.073942	0.014546	0.023144	0.027261	0.049844	0.46272	0.026427	0.3725	0.22156	0.60723	GO:1902667_regulation_of_axon_guidance
319	0.14386	0.017325	0.023169	0.53955	0.00021627	0.17507	0.53248	0.77077	0.8946	0.53389	GO:0015711_organic_anion_transport
22	0.083127	0.28862	0.02317	0.29526	0.26503	0.17307	0.76796	0.3857	0.55944	0.91587	GO:0071813_lipoprotein_particle_binding
22	0.083127	0.28862	0.02317	0.29526	0.26503	0.17307	0.76796	0.3857	0.55944	0.91587	GO:0071814_protein-lipid_complex_binding
264	0.001851	0.18204	0.023217	0.054708	0.0047521	0.15941	0.85962	0.45097	0.44328	0.34273	GO:0006732_coenzyme_metabolic_process
9	0.0973	0.03561	0.023222	0.0054018	0.034818	0.78348	0.12706	0.20741	0.16671	0.1157	GO:0055089_fatty_acid_homeostasis
160	0.054862	0.022837	0.02326	0.040281	0.034118	0.34779	0.86965	0.4964	0.44829	0.76641	GO:0070555_response_to_interleukin-1
54	0.76765	0.02857	0.023357	0.42639	0.0026835	0.79127	0.61175	0.44615	0.94574	0.16691	R-HSA-5620924_Intraflagellar_transport
14	0.34482	0.049589	0.023374	0.33162	0.0063963	0.51759	0.60178	0.13472	0.65501	0.11253	GO:0070570_regulation_of_neuron_projection_regeneration
12	0.73569	0.076959	0.023428	0.025624	0.11939	0.96883	0.88283	0.34184	0.1656	0.31708	GO:0000812_Swr1_complex
107	0.12585	0.0049247	0.023453	0.073863	0.032119	0.52309	0.26253	0.82277	0.71284	0.16199	GO:1903322_positive_regulation_of_protein_modification_by_small_protein_conjugation_or_removal
170	0.46001	0.0057191	0.023499	0.051976	0.045761	0.79441	0.1932	0.34361	0.98762	0.79638	GO:0048871_multicellular_organismal_homeostasis
107	0.14338	0.063236	0.023586	0.05981	2.4683e-05	0.83772	0.57486	0.3305	0.20796	0.00015817	R-HSA-5696398_Nucleotide_Excision_Repair
32	0.40352	0.052878	0.023637	0.022267	0.29654	0.24613	0.032808	0.17013	0.00012829	0.71003	GO:0043628_ncRNA_3'-end_processing
63	0.62501	0.054463	0.02368	0.079935	0.0085056	0.32337	0.091336	0.04519	0.63525	0.025059	GO:0001510_RNA_methylation
77	0.42115	0.039609	0.023709	0.052367	0.21548	0.89846	0.3574	0.51058	0.18792	0.90219	GO:0060401_cytosolic_calcium_ion_transport
34	0.44946	0.16853	0.023715	0.08624	0.25307	0.12321	0.50438	0.14548	0.13239	0.39854	GO:0051281_positive_regulation_of_release_of_sequestered_calcium_ion_into_cytosol
43	0.06999	0.0022618	0.023725	0.010249	0.0020678	0.80631	0.020756	0.4762	0.072357	0.17537	GO:0055081_anion_homeostasis
294	0.00012768	0.006975	0.023749	0.0026159	2.9605e-05	0.10849	0.49552	0.43788	0.48822	0.15378	GO:0051962_positive_regulation_of_nervous_system_development
127	0.08978	0.20481	0.02376	0.017854	0.095517	0.71133	0.49083	0.22365	0.18815	0.086676	GO:0050866_negative_regulation_of_cell_activation
190	0.00097249	0.036054	0.023808	0.00039362	0.11837	0.23689	0.57115	0.41143	0.042097	0.63057	GO:0010632_regulation_of_epithelial_cell_migration
19	0.29866	0.00034912	0.023848	0.019882	0.14658	0.51613	0.0039528	0.1079	0.022675	0.026257	GO:0031579_membrane_raft_organization
75	0.28437	0.074938	0.023864	0.085256	0.001886	0.77271	0.23863	0.67453	0.23792	0.14101	GO:0010717_regulation_of_epithelial_to_mesenchymal_transition
44	0.21885	0.067846	0.023884	0.044021	0.074151	0.61711	0.71481	0.79865	0.71052	0.78191	GO:0005080_protein_kinase_C_binding
286	0.027884	0.050452	0.023886	0.015829	0.012437	0.12945	0.133	0.29606	0.16597	0.75317	GO:0010008_endosome_membrane
836	0.0011566	0.45449	0.023886	0.0044374	8.0502e-05	0.47008	0.94657	0.95135	0.79768	0.38665	GO:0036094_small_molecule_binding
58	0.01607	0.046659	0.023991	0.13492	0.026151	0.12217	0.41673	0.38584	0.2748	0.77328	GO:0006821_chloride_transport
41	0.78983	0.092024	0.024029	0.14777	0.42166	0.90147	0.6955	0.84507	0.34761	0.44953	R-HSA-5362517_Signaling_by_Retinoic_Acid
199	0.11268	0.085823	0.024076	0.0295	0.25909	0.55348	0.36679	0.53068	0.35042	0.64674	GO:0045177_apical_part_of_cell
44	0.16725	0.15996	0.024114	0.045164	0.21875	0.28146	0.55962	0.28132	0.38989	0.57513	R-HSA-977606_Regulation_of_Complement_cascade
208	0.015435	0.069941	0.024268	0.014885	0.00069769	0.26266	0.14232	0.036339	0.39982	0.013856	GO:0071824_protein-DNA_complex_subunit_organization
252	0.032099	0.038056	0.024277	0.0098211	0.01967	0.35863	0.748	0.87895	0.46792	0.90511	KEGG_NEUROACTIVE_LIGAND_RECEPTOR_INTERACTION
185	0.0043738	0.071491	0.024299	0.0042244	0.0042911	0.24854	0.41974	0.52301	0.056248	0.39697	GO:0050730_regulation_of_peptidyl-tyrosine_phosphorylation
264	0.02967	0.057011	0.024385	0.02523	0.012152	0.38143	0.56611	0.40007	0.18061	0.8539	GO:0045930_negative_regulation_of_mitotic_cell_cycle
65	0.22467	0.057229	0.024408	0.016653	0.72282	0.36464	0.056742	0.045341	0.052231	0.98743	R-HSA-1650814_Collagen_biosynthesis_and_modifying_enzymes
14	0.74827	0.024183	0.024408	0.17793	0.18604	0.40782	0.039315	0.28229	0.44835	0.29583	GO:0070064_proline-rich_region_binding
15	0.037966	0.0038937	0.02445	0.025657	0.019814	0.22172	0.33037	0.40229	0.017682	0.043952	GO:0050765_negative_regulation_of_phagocytosis
177	0.45942	0.060181	0.024529	0.018298	0.15361	0.39636	0.51194	0.5676	0.1926	0.74807	GO:0006959_humoral_immune_response
10	0.93876	0.091451	0.024546	0.35257	0.070661	0.99652	3.1519e-05	0.00019558	0.16802	0.033561	BIOCARTA_DNAFRAGMENT_PATHWAY
499	4.8333e-06	0.019315	0.024561	0.00013498	6.1865e-06	0.036416	0.67548	0.98876	0.30032	0.12953	GO:0032774_RNA_biosynthetic_process
60	0.74592	0.080197	0.024566	0.124	0.0085938	0.79935	0.84275	0.97415	0.18948	0.29801	GO:0019005_SCF_ubiquitin_ligase_complex
225	0.14087	0.28888	0.024606	0.060268	0.24646	0.90094	0.36616	0.70587	0.021931	0.58813	GO:0006401_RNA_catabolic_process
22	0.082512	0.020133	0.02463	0.19317	0.2926	0.20342	0.037837	0.19855	0.57541	0.097293	GO:0035925_mRNA_3'-UTR_AU-rich_region_binding
193	0.0031624	0.048638	0.024668	0.20214	0.0046677	0.46584	0.37377	0.31897	0.37969	0.22531	GO:0010038_response_to_metal_ion
179	0.19039	0.27963	0.024743	0.066724	0.27819	0.85326	0.53924	0.57377	0.007602	0.59708	GO:0000956_nuclear-transcribed_mRNA_catabolic_process
187	0.01285	0.32582	0.024744	0.081479	0.013735	0.35996	0.042807	0.017354	0.46593	0.0015325	GO:0051054_positive_regulation_of_DNA_metabolic_process
198	0.78768	0.075426	0.024785	0.040076	0.041496	0.77558	0.53322	0.52124	0.74054	0.92865	GO:0032259_methylation
339	0.00055128	0.050509	0.024834	0.0087596	0.028497	0.023039	0.20199	0.20912	0.6959	0.99418	GO:0014070_response_to_organic_cyclic_compound
66	0.33143	0.040815	0.024927	0.025965	0.17312	0.8217	0.23094	0.36571	0.10484	0.87265	GO:0060402_calcium_ion_transport_into_cytosol
69	0.14755	0.22695	0.025007	0.17781	0.18441	0.56476	0.039981	0.0018389	0.35757	0.10903	GO:0051492_regulation_of_stress_fiber_assembly
104	0.40365	0.18326	0.025009	0.033821	0.038757	0.98955	0.56873	0.53763	0.23439	0.15742	GO:2001251_negative_regulation_of_chromosome_organization
271	0.0172	0.11166	0.025061	0.040774	0.022355	0.22703	0.82082	0.89572	0.93532	0.6615	GO:0050727_regulation_of_inflammatory_response
31	0.042823	0.030359	0.025088	0.15833	0.053222	0.27343	0.41307	0.8009	0.2936	0.22616	GO:0010677_negative_regulation_of_cellular_carbohydrate_metabolic_process
44	0.01597	0.061549	0.02511	0.052427	0.5918	0.013853	0.16314	0.27217	0.035604	0.71056	GO:0016763_transferase_activity,_transferring_pentosyl_groups
159	0.16386	0.072188	0.025115	0.15102	0.19294	0.30615	0.41702	0.49204	0.57606	0.84773	R-HSA-9010553_Regulation_of_expression_of_SLITs_and_ROBOs
16	0.1509	0.12989	0.025134	0.1046	0.16503	0.60126	0.61946	0.13391	0.70396	0.48215	GO:1900543_negative_regulation_of_purine_nucleotide_metabolic_process
12	0.31206	0.0092476	0.02522	0.076168	0.10841	0.68803	0.00072053	0.097457	0.14969	0.059605	R-HSA-1474151_Tetrahydrobiopterin_(BH4)_synthesis__recycling__salvage_and_regulation
144	0.43259	0.079836	0.025228	0.17854	0.01841	0.22223	0.66666	0.13219	0.82699	0.36264	GO:0061134_peptidase_regulator_activity
31	0.51367	0.30287	0.025253	0.88076	0.066077	0.88389	0.0090014	0.0045575	0.90039	0.14738	GO:0019239_deaminase_activity
107	0.44665	0.047423	0.025278	0.6383	0.37056	0.66638	0.42717	0.021397	0.79943	0.66694	GO:0038095_Fc-epsilon_receptor_signaling_pathway
67	0.098101	0.074603	0.025302	0.0988	0.15498	0.38635	0.28035	0.50098	0.088534	0.58083	GO:0043524_negative_regulation_of_neuron_apoptotic_process
28	0.12746	0.041653	0.025329	0.075329	0.0031744	0.37766	0.35635	0.13051	0.3754	0.029234	GO:0017147_Wnt-protein_binding
55	0.68255	0.23334	0.025358	0.08091	0.055134	0.98944	0.38976	0.12382	0.053509	0.80204	GO:1905818_regulation_of_chromosome_separation
204	0.24722	0.023822	0.025427	0.006424	0.0021449	0.94851	0.99909	0.99944	0.59059	0.82949	GO:0003714_transcription_corepressor_activity
434	0.010703	0.051472	0.02545	0.014553	0.021646	0.94424	0.53309	0.31416	0.45995	0.66705	GO:0051272_positive_regulation_of_cellular_component_movement
193	0.0028103	0.074624	0.025477	0.028274	0.026639	0.13252	0.17126	0.38327	0.094958	0.61042	GO:0090287_regulation_of_cellular_response_to_growth_factor_stimulus
136	0.1422	0.15754	0.025497	0.16802	0.3659	0.27627	0.36063	0.51028	0.39086	0.72341	R-HSA-6807070_PTEN_Regulation
497	7.8299e-06	0.020548	0.025511	0.00016949	6.0797e-06	0.059133	0.66177	0.98668	0.3047	0.12694	GO:0097659_nucleic_acid-templated_transcription
67	0.1756	0.035847	0.025524	0.56858	0.0065825	0.46819	0.27469	0.34561	0.34738	0.61829	KEGG_PPAR_SIGNALING_PATHWAY
11	0.025938	0.1157	0.02555	7.1522e-05	0.070715	0.11384	0.39792	0.30786	0.022582	0.56053	GO:2000344_positive_regulation_of_acrosome_reaction
23	0.066378	0.066232	0.025618	0.08972	7.592e-05	0.74342	0.11303	0.45626	0.22562	0.031607	GO:0010874_regulation_of_cholesterol_efflux
80	0.27595	0.033233	0.025623	0.0013075	0.096169	0.94072	0.44709	0.46325	0.52663	0.22522	GO:0035305_negative_regulation_of_dephosphorylation
129	0.22841	0.13916	0.025648	0.2152	0.0080232	0.35692	0.12004	0.10677	0.65463	0.12376	GO:0005875_microtubule_associated_complex
10	0.40887	0.62982	0.025655	0.11634	0.22354	0.53129	0.80678	0.11139	0.46347	0.65034	GO:0034379_very-low-density_lipoprotein_particle_assembly
94	0.21751	0.33296	0.025661	0.16331	0.13052	0.25633	0.25816	0.032236	0.42633	0.95364	GO:1902904_negative_regulation_of_supramolecular_fiber_organization
9	0.14624	0.094098	0.025724	0.017416	0.32813	0.34985	0.29662	0.25819	0.38083	0.48452	R-HSA-9623433_NR1H2_&_NR1H3_regulate_gene_expression_to_control_bile_acid_homeostasis
496	6.1353e-06	0.020369	0.025735	0.00017772	6.8768e-06	0.05612	0.65332	0.98672	0.30964	0.1234	GO:0006351_transcription,_DNA-templated
38	0.1219	0.11668	0.025788	0.75419	0.16722	0.84538	0.33068	0.2147	0.72714	0.55127	GO:0051653_spindle_localization
14	0.029761	0.0074245	0.025798	0.063251	0.25757	0.19398	0.2426	0.035546	0.18141	0.71293	GO:0007603_phototransduction,_visible_light
63	0.00090794	0.024199	0.025825	0.65178	0.0022195	0.077318	0.078574	0.0074157	0.76503	0.006386	GO:2001023_regulation_of_response_to_drug
264	0.034667	0.14542	0.025837	0.085652	0.0002703	0.73243	0.86219	0.88085	0.62727	0.85075	GO:0005667_transcription_factor_complex
19	0.51726	0.23191	0.025838	0.10652	0.11755	0.58872	0.60171	0.11184	0.25557	0.11604	GO:0052866_phosphatidylinositol_phosphate_phosphatase_activity
10	0.47234	0.041359	0.025849	0.18358	0.0031327	0.81711	0.24576	0.23436	0.10726	0.38251	GO:0046218_indolalkylamine_catabolic_process
10	0.47234	0.041359	0.025849	0.18358	0.0031327	0.81711	0.24576	0.23436	0.10726	0.38251	GO:0006569_tryptophan_catabolic_process
10	0.47234	0.041359	0.025849	0.18358	0.0031327	0.81711	0.24576	0.23436	0.10726	0.38251	GO:0006568_tryptophan_metabolic_process
10	0.47234	0.041359	0.025849	0.18358	0.0031327	0.81711	0.24576	0.23436	0.10726	0.38251	GO:0042436_indole-containing_compound_catabolic_process
18	0.59558	0.022322	0.0259	0.021233	0.47835	0.1877	0.31386	0.54634	0.0015871	0.92677	GO:0034472_snRNA_3'-end_processing
42	0.062943	0.055501	0.025939	0.013388	0.037101	0.6752	0.10662	0.065558	0.32287	0.2171	GO:0044273_sulfur_compound_catabolic_process
28	0.36002	0.095797	0.025941	0.27661	0.12927	0.34213	0.66007	0.19659	0.39448	0.89845	GO:0070536_protein_K63-linked_deubiquitination
35	0.29681	0.087729	0.026015	0.010379	0.54133	0.79315	0.067464	0.22483	0.085895	0.98509	R-HSA-390522_Striated_Muscle_Contraction
114	0.31698	0.25947	0.026053	0.53577	0.23514	0.57422	0.49837	0.32336	0.44433	0.49269	GO:0016810_hydrolase_activity,_acting_on_carbon-nitrogen_(but_not_peptide)_bonds
17	0.1658	0.09198	0.026078	0.025702	0.21839	0.087345	0.12901	0.20041	0.45954	0.44352	GO:0051307_meiotic_chromosome_separation
89	0.048905	0.0017646	0.02609	0.00583	0.050667	0.11944	0.33229	0.72125	0.10789	0.10566	GO:0016407_acetyltransferase_activity
68	0.0049605	0.052782	0.026142	0.017856	0.10164	0.11379	0.050252	0.13849	0.14568	0.86966	GO:1901861_regulation_of_muscle_tissue_development
20	0.74894	0.01829	0.026169	0.025305	0.016166	0.87419	0.17009	0.30202	0.14585	0.10197	GO:0071677_positive_regulation_of_mononuclear_cell_migration
132	0.019599	0.02164	0.026169	0.0041001	0.00089525	0.37506	0.614	0.72601	0.14591	0.29511	GO:0031570_DNA_integrity_checkpoint
201	0.11514	0.1308	0.026211	0.00015136	0.0010162	0.93287	0.28344	0.16582	0.0060967	0.014339	GO:0007162_negative_regulation_of_cell_adhesion
136	0.0077664	0.034924	0.026229	0.0051936	0.048176	0.46366	0.19021	0.055829	0.12899	0.90896	GO:0019867_outer_membrane
26	0.72132	0.012007	0.026288	0.19706	0.0076121	0.9931	0.38104	0.022755	0.37043	0.092416	GO:0009394_2'-deoxyribonucleotide_metabolic_process
26	0.72132	0.012007	0.026288	0.19706	0.0076121	0.9931	0.38104	0.022755	0.37043	0.092416	GO:0019692_deoxyribose_phosphate_metabolic_process
403	8.6947e-06	0.21884	0.026322	0.0089395	0.13868	0.0022661	0.41098	0.20513	0.30973	0.82153	GO:1901699_cellular_response_to_nitrogen_compound
44	0.052642	0.0067847	0.026342	0.01214	0.0030053	0.10372	0.78872	0.12183	0.65917	0.55354	GO:0090181_regulation_of_cholesterol_metabolic_process
37	0.091297	0.09518	0.026361	0.81361	0.18354	0.80764	0.31302	0.19703	0.75471	0.58093	GO:0051293_establishment_of_spindle_localization
9	0.05609	0.074335	0.026379	0.097787	0.080505	0.057604	0.09466	0.042247	0.028715	0.26472	R-HSA-427601_Multifunctional_anion_exchangers
6	0.033297	0.0098917	0.026387	0.0022456	0.57924	0.23722	0.017681	0.0037434	0.017532	0.41158	R-HSA-77288_mitochondrial_fatty_acid_beta-oxidation_of_unsaturated_fatty_acids
9	0.1048	0.13334	0.026453	0.027162	0.018514	0.11176	0.48236	0.17242	0.7134	0.0056521	GO:2000105_positive_regulation_of_DNA-dependent_DNA_replication
91	0.070477	0.14218	0.02652	0.013331	0.072379	0.37448	0.67991	0.47345	0.67116	0.10278	GO:0005262_calcium_channel_activity
20	0.68931	0.024086	0.026598	0.62381	0.015631	0.42475	0.23269	0.70713	0.946	0.42293	GO:0050699_WW_domain_binding
14	0.10395	0.052792	0.026614	0.071577	0.15432	0.92141	0.34129	0.63574	0.13549	0.50706	GO:0004622_lysophospholipase_activity
12	0.49483	0.0019542	0.02663	0.00085021	0.087158	0.92779	0.34591	0.5696	0.10701	0.18448	GO:0070230_positive_regulation_of_lymphocyte_apoptotic_process
62	0.00055751	0.0145	0.026701	0.0023193	0.491	0.61996	0.35873	0.62376	0.026738	0.99849	GO:0008135_translation_factor_activity,_RNA_binding
207	0.014864	0.0017469	0.026724	0.0046029	8.4344e-05	0.39578	0.40051	0.83089	0.20808	0.23848	GO:0045666_positive_regulation_of_neuron_differentiation
53	0.12427	0.10053	0.026738	0.33439	0.41817	0.13965	0.35315	0.46456	0.91369	0.97545	GO:0035869_ciliary_transition_zone
538	0.0054503	0.0085692	0.026766	0.050959	0.00029419	0.6178	0.78033	0.43033	0.77244	0.48589	GO:0005740_mitochondrial_envelope
77	0.010095	0.10407	0.026813	0.05316	0.026467	0.43547	0.20344	0.11614	0.03002	0.24193	GO:0032411_positive_regulation_of_transporter_activity
110	0.10252	0.012345	0.026814	0.14938	0.022709	0.72141	0.24082	0.059671	0.20572	0.34713	KEGG_LEUKOCYTE_TRANSENDOTHELIAL_MIGRATION
74	0.26339	0.026142	0.026891	0.080315	0.047814	0.10982	0.60726	0.50139	0.029095	0.37576	R-HSA-3108214_SUMOylation_of_DNA_damage_response_and_repair_proteins
94	0.26965	0.056506	0.026913	0.14313	0.025166	0.37707	0.38144	0.18372	0.4823	0.77058	R-HSA-8878159_Transcriptional_regulation_by_RUNX3
258	0.028433	0.1272	0.026914	0.015781	0.065173	0.086886	0.1537	0.32352	0.11325	0.24339	GO:0042623_ATPase_activity,_coupled
92	0.49251	0.010134	0.026938	0.18691	0.16061	0.81294	0.071496	0.61223	0.91561	0.69585	GO:1903052_positive_regulation_of_proteolysis_involved_in_cellular_protein_catabolic_process
22	0.010033	0.023782	0.026941	0.0017914	0.020169	0.0036656	0.059799	0.12522	0.0010253	0.0034567	R-HSA-5223345_Miscellaneous_transport_and_binding_events
104	0.2821	0.016456	0.026958	0.0036412	0.016022	0.82107	0.40519	0.4813	0.22761	0.24978	GO:0010921_regulation_of_phosphatase_activity
17	0.73164	0.012664	0.026969	0.042422	0.0051689	0.58827	0.19342	0.4462	0.32584	0.027312	GO:0032717_negative_regulation_of_interleukin-8_production
18	0.39734	0.16958	0.027017	0.38837	0.092467	0.12266	0.22813	0.023912	0.14551	0.50929	BIOCARTA_LIS1_PATHWAY
2	0.01092	0.27267	0.027088	0.28576	0.23587	0.0087361	0.47021	0.047683	0.60178	0.86116	R-HSA-114294_Activation__translocation_and_oligomerization_of_BAX
82	0.56823	0.033776	0.027102	0.26944	0.31641	0.5298	0.39046	0.21675	0.74816	0.89726	GO:0010972_negative_regulation_of_G2/M_transition_of_mitotic_cell_cycle
88	0.37668	0.045156	0.02711	0.097493	0.0081158	0.96091	0.057255	0.16027	0.074247	0.36372	GO:0001952_regulation_of_cell-matrix_adhesion
90	0.02254	0.14377	0.027135	0.22851	0.00465	0.49989	0.76748	0.2915	0.28365	0.25649	GO:1902850_microtubule_cytoskeleton_organization_involved_in_mitosis
12	0.76227	0.041968	0.027179	0.0076966	0.059084	0.96251	0.13857	0.35194	0.12127	0.040743	R-HSA-112308_Presynaptic_depolarization_and_calcium_channel_opening
25	0.012192	0.0071455	0.027186	0.24016	0.51302	0.75146	0.071009	0.15887	0.34595	0.90686	BIOCARTA_VEGF_PATHWAY
18	0.12994	0.12935	0.027237	0.05024	0.19213	0.12066	0.49137	0.29689	0.241	0.2686	GO:0046685_response_to_arsenic-containing_substance
25	0.78625	0.36942	0.027289	0.23043	0.23437	0.90953	0.75052	0.70525	0.26789	0.55467	PID_MYC_PATHWAY
172	0.19365	0.232	0.027296	0.22127	0.10712	0.74519	0.50012	0.50301	0.69836	0.84418	R-HSA-6791226_Major_pathway_of_rRNA_processing_in_the_nucleolus_and_cytosol
28	0.15885	0.43482	0.027331	0.53848	0.11974	0.59618	0.64265	0.17016	0.5909	0.49292	GO:0046464_acylglycerol_catabolic_process
28	0.15885	0.43482	0.027331	0.53848	0.11974	0.59618	0.64265	0.17016	0.5909	0.49292	GO:0046461_neutral_lipid_catabolic_process
1277	0.0050383	0.21172	0.027373	0.008355	7.2486e-07	0.73492	0.93491	0.66255	0.69759	0.69374	GO:0043933_protein-containing_complex_subunit_organization
259	0.020166	0.16455	0.027384	0.011023	0.00044441	0.76488	0.4382	0.22996	0.1454	0.069393	GO:1903532_positive_regulation_of_secretion_by_cell
29	0.41632	0.14884	0.027396	0.30453	0.16783	0.8325	0.56218	0.07516	0.71658	0.50429	R-HSA-8963899_Plasma_lipoprotein_remodeling
147	0.08508	0.046608	0.027415	0.080829	0.01369	0.6967	0.20368	0.089006	0.51113	0.49491	GO:0090257_regulation_of_muscle_system_process
107	0.11477	0.027204	0.027429	0.017838	0.090877	0.27897	0.047707	0.12904	0.70081	0.51222	GO:0032838_plasma_membrane_bounded_cell_projection_cytoplasm
318	0.00010675	0.0053921	0.027536	0.017847	5.3841e-05	0.097382	0.82958	0.81546	0.99038	0.68279	GO:0048193_Golgi_vesicle_transport
19	0.57411	0.010213	0.027538	0.0039619	0.020027	0.81632	0.44745	0.50536	0.089835	0.022165	GO:0032281_AMPA_glutamate_receptor_complex
640	0.00036272	0.035846	0.027551	0.0027206	7.7361e-06	0.53416	0.59784	0.90479	0.33294	0.54568	GO:0045597_positive_regulation_of_cell_differentiation
203	0.17848	0.032116	0.027588	0.040858	0.011119	0.64356	0.88139	0.67237	0.18195	0.93413	GO:1901988_negative_regulation_of_cell_cycle_phase_transition
398	0.015528	0.098754	0.02761	0.12119	0.000347	0.89571	0.97534	0.82638	0.8043	0.53986	GO:1902532_negative_regulation_of_intracellular_signal_transduction
56	0.11611	0.041616	0.027626	0.16637	0.0010449	0.4267	0.18642	0.28644	0.319	0.28451	R-HSA-186797_Signaling_by_PDGF
175	0.13119	0.16053	0.027712	0.07659	0.016064	0.81845	0.42429	0.56529	0.40149	0.94531	GO:0044798_nuclear_transcription_factor_complex
34	0.58054	0.021563	0.027712	0.37642	0.23335	0.74931	0.20335	0.63695	0.26177	0.57102	GO:0050999_regulation_of_nitric-oxide_synthase_activity
123	0.022352	0.13928	0.027715	0.11325	0.0033249	0.0093658	0.08785	0.017939	0.021572	0.027377	GO:0051099_positive_regulation_of_binding
62	0.49749	0.039633	0.02776	0.050826	0.0059509	0.89352	0.32008	0.62703	0.74263	0.16212	GO:0001540_amyloid-beta_binding
999	0.053164	0.1333	0.027765	0.10373	5.8375e-05	0.094903	0.81904	0.68766	0.29645	0.67416	R-HSA-168249_Innate_Immune_System
621	0.0045455	0.011834	0.027847	0.012703	3.3404e-06	0.65675	0.9715	0.99992	0.78781	0.66116	GO:0000122_negative_regulation_of_transcription_by_RNA_polymerase_II
129	0.22506	0.065259	0.027868	0.049572	0.048656	0.81343	0.18549	0.72343	0.69857	0.59382	GO:0005539_glycosaminoglycan_binding
25	0.043532	0.019971	0.027897	0.096091	0.022788	0.27168	0.2501	0.66081	0.54558	0.055063	GO:0035418_protein_localization_to_synapse
175	0.13891	0.013982	0.027899	0.21806	0.033203	0.8168	0.052986	0.10157	0.051243	0.40576	GO:0051495_positive_regulation_of_cytoskeleton_organization
438	0.003002	0.089507	0.027969	0.046703	0.00055446	0.66583	0.739	0.95749	0.45588	0.80806	GO:0072359_circulatory_system_development
82	0.69202	0.13245	0.027983	0.022978	0.032417	0.3856	0.56529	0.86392	0.85209	0.47128	GO:0042826_histone_deacetylase_binding
16	0.24971	0.14001	0.028065	0.3299	0.070284	0.95907	0.078221	0.014677	0.037258	0.21501	GO:0034389_lipid_droplet_organization
18	0.073789	0.010957	0.028079	0.30632	0.27395	0.79022	0.027897	0.12364	0.20316	0.036194	GO:0016408_C-acyltransferase_activity
33	0.18585	0.12889	0.028146	0.10632	0.17861	0.47484	0.14021	0.06111	0.64624	0.48583	R-HSA-8953750_Transcriptional_Regulation_by_E2F6
23	0.78326	0.0547	0.028173	0.002877	0.095906	0.36633	0.27182	0.089651	0.022282	0.32192	GO:0051787_misfolded_protein_binding
52	0.50008	0.042008	0.028195	0.071448	0.10903	0.90925	0.37591	0.49256	0.72035	0.74009	GO:0043473_pigmentation
26	0.47059	0.09365	0.02826	0.4524	0.01317	0.9018	0.33523	0.017859	0.86316	0.25806	GO:0030990_intraciliary_transport_particle
31	0.096918	0.02592	0.028272	0.033199	0.0011495	0.73647	0.35827	0.37116	0.055357	0.14251	GO:0010470_regulation_of_gastrulation
6	0.25133	0.016319	0.028295	0.023719	0.34985	0.097592	0.051275	0.019109	0.10535	0.62763	R-HSA-1912399_Pre-NOTCH_Processing_in_the_Endoplasmic_Reticulum
10	0.38714	0.030564	0.028324	0.072582	0.58011	0.61134	0.3424	0.57726	0.66742	0.29697	GO:0098969_neurotransmitter_receptor_transport_to_postsynaptic_membrane
10	0.38714	0.030564	0.028324	0.072582	0.58011	0.61134	0.3424	0.57726	0.66742	0.29697	GO:1903539_protein_localization_to_postsynaptic_membrane
10	0.38714	0.030564	0.028324	0.072582	0.58011	0.61134	0.3424	0.57726	0.66742	0.29697	GO:1903540_establishment_of_protein_localization_to_postsynaptic_membrane
44	0.22597	0.02539	0.02833	0.014574	0.4037	0.87838	0.18973	0.26144	0.13978	0.91189	GO:0060538_skeletal_muscle_organ_development
234	0.03453	0.24423	0.02835	0.022205	0.4548	0.72216	0.96716	0.77799	0.41523	0.79825	GO:0007264_small_GTPase_mediated_signal_transduction
74	0.23209	0.028699	0.028428	0.43012	0.021914	0.17878	0.29595	0.16976	0.71527	0.38485	GO:0061418_regulation_of_transcription_from_RNA_polymerase_II_promoter_in_response_to_hypoxia
13	0.0082924	0.12582	0.028477	0.075232	0.52015	0.19677	0.10253	0.34356	0.10489	0.82185	GO:0061548_ganglion_development
13	0.0036194	0.041897	0.028484	0.0051569	0.00028845	0.10871	0.55398	0.53724	0.047688	0.2393	GO:0070402_NADPH_binding
16	0.52018	0.039895	0.028485	0.040598	0.29718	0.89076	0.093	0.02838	0.29	0.47383	GO:0005686_U2_snRNP
23	0.046055	0.14898	0.028493	0.13188	0.19254	0.37847	0.16381	0.083249	0.47626	0.79001	GO:0055021_regulation_of_cardiac_muscle_tissue_growth
11	0.70788	0.32254	0.028513	0.42465	0.17063	0.66285	0.45926	0.16704	0.7925	0.43622	GO:0032048_cardiolipin_metabolic_process
43	0.10357	0.11038	0.028525	0.37992	0.030966	0.62266	0.19557	0.28591	0.85104	0.071036	R-HSA-6783783_Interleukin-10_signaling
13	0.023574	0.054694	0.028591	0.52594	0.64094	0.11211	0.044773	0.15477	0.46699	0.90929	GO:0050321_tau-protein_kinase_activity
9	0.99725	0.020664	0.028611	0.0088057	0.056335	0.84919	0.0030858	0.12898	0.031697	0.11492	BIOCARTA_CACAM_PATHWAY
122	0.00010999	0.018295	0.028641	0.16955	0.12872	0.039696	0.8686	0.75812	0.58372	0.66697	GO:0043467_regulation_of_generation_of_precursor_metabolites_and_energy
198	5.8768e-05	0.0032915	0.028677	0.20192	0.016076	0.038552	0.17789	0.65091	0.80969	0.52163	KEGG_REGULATION_OF_ACTIN_CYTOSKELETON
31	0.028974	0.014291	0.028773	0.019008	0.00084238	0.6561	0.30186	0.17108	0.23241	0.32668	GO:0046660_female_sex_differentiation
46	0.010467	0.11684	0.028816	0.068816	0.73622	0.06635	0.78096	0.63591	0.22539	0.99792	GO:0002062_chondrocyte_differentiation
211	0.00051019	0.015515	0.028846	0.12345	0.05062	0.2152	0.12456	0.11189	0.073386	0.83298	GO:0001505_regulation_of_neurotransmitter_levels
97	0.43298	0.13796	0.028878	0.06459	0.38288	0.45771	0.57857	0.1931	0.35984	0.91942	GO:0051282_regulation_of_sequestering_of_calcium_ion
167	0.57665	0.0044643	0.028882	0.046736	0.10971	0.023821	0.24034	0.18428	0.14267	0.76257	R-HSA-5619115_Disorders_of_transmembrane_transporters
23	0.63704	0.0060365	0.028896	0.036685	0.50728	0.85775	0.23222	0.067558	0.60953	0.51271	GO:1902745_positive_regulation_of_lamellipodium_organization
19	0.14104	0.37307	0.028929	0.024655	0.054919	0.49267	0.21276	0.011806	0.0043405	0.29573	GO:0070076_histone_lysine_demethylation
35	0.058209	0.053185	0.028983	0.28325	0.27579	0.37701	0.66351	0.071054	0.56618	0.53626	GO:0072332_intrinsic_apoptotic_signaling_pathway_by_p53_class_mediator
22	0.07736	0.0025523	0.029014	0.1936	0.064839	0.35535	0.070684	0.026197	0.23831	0.67083	GO:0009584_detection_of_visible_light
218	0.032413	0.14184	0.029017	0.05829	0.011782	0.83181	0.79955	0.80117	0.83678	0.69371	GO:0070372_regulation_of_ERK1_and_ERK2_cascade
23	0.57309	0.017641	0.029024	0.082724	0.69761	0.15549	0.33152	0.23019	0.18001	0.67805	GO:0017056_structural_constituent_of_nuclear_pore
11	0.3917	0.094423	0.029053	0.36245	0.074852	0.79638	0.17125	0.54605	0.28877	0.84748	GO:0014866_skeletal_myofibril_assembly
12	0.74248	0.080044	0.029134	0.27919	0.27131	0.68819	0.084771	0.033414	0.41925	0.35361	GO:0036159_inner_dynein_arm_assembly
247	0.083423	0.30468	0.029136	0.12731	0.018004	0.12957	0.43159	0.25444	0.48929	0.65598	GO:0007276_gamete_generation
16	0.1057	0.061595	0.029175	0.032899	0.00026949	0.90214	0.07398	0.27998	0.043724	0.0037777	GO:0010875_positive_regulation_of_cholesterol_efflux
412	0.00057936	0.031178	0.029215	0.031542	0.00045798	0.078718	0.44102	0.47967	0.53191	0.29714	GO:0043269_regulation_of_ion_transport
53	0.81862	0.045058	0.029228	0.29876	0.089405	0.47551	0.37204	0.053596	0.46957	0.45836	R-HSA-180585_Vif-mediated_degradation_of_APOBEC3G
13	0.31927	0.18633	0.029302	0.29491	0.072876	0.47012	0.18469	0.11279	0.35362	0.69768	GO:0034370_triglyceride-rich_lipoprotein_particle_remodeling
12	0.88408	0.014696	0.02943	0.19138	0.4622	0.84011	0.005714	0.036699	0.45816	0.55378	GO:0017119_Golgi_transport_complex
16	0.42573	0.18974	0.029482	0.047638	0.061365	0.136	0.43096	0.35107	0.14055	0.80851	GO:0120020_intermembrane_cholesterol_transfer_activity
16	0.42573	0.18974	0.029482	0.047638	0.061365	0.136	0.43096	0.35107	0.14055	0.80851	GO:0017127_cholesterol_transporter_activity
20	0.98746	0.038765	0.029515	0.0044879	0.063641	0.93526	0.23729	0.57275	0.48664	0.51289	GO:0009975_cyclase_activity
241	0.00014346	0.15093	0.029534	0.040192	0.01022	0.094197	0.67912	0.54612	0.77001	0.92758	GO:0007409_axonogenesis
28	0.46524	0.043297	0.029599	0.29446	0.00093719	0.9949	0.0537	0.052985	0.36648	0.059339	BIOCARTA_DEATH_PATHWAY
31	0.19023	0.17549	0.029628	0.042843	0.19053	0.45309	0.15314	0.011316	0.19755	0.21939	KEGG_ALANINE_ASPARTATE_AND_GLUTAMATE_METABOLISM
69	0.84049	0.31457	0.029629	0.12821	0.017168	0.85208	0.41309	0.097361	0.16181	0.40033	GO:0031110_regulation_of_microtubule_polymerization_or_depolymerization
51	0.4028	0.15441	0.02964	0.54479	0.65753	0.38411	0.13255	0.64356	0.27091	0.9524	GO:1901879_regulation_of_protein_depolymerization
128	0.096782	0.15191	0.029745	0.00052604	0.062354	0.5785	0.36005	0.17883	0.056062	0.1212	GO:0022408_negative_regulation_of_cell-cell_adhesion
50	0.0022366	0.043663	0.029765	0.04131	0.12587	0.5389	0.011421	0.41043	0.61261	0.80187	GO:0006027_glycosaminoglycan_catabolic_process
14	0.80515	0.043243	0.029835	0.21203	0.033866	0.65577	0.14125	0.11606	0.43986	0.092294	GO:0005921_gap_junction
58	0.33865	0.19594	0.029838	0.10294	0.18331	0.14823	0.74445	0.11057	0.43757	0.90508	GO:0051279_regulation_of_release_of_sequestered_calcium_ion_into_cytosol
13	0.85167	0.028236	0.029909	0.34291	0.64921	0.96027	0.5598	0.24969	0.59433	0.31218	R-HSA-418359_Reduction_of_cytosolic_Ca++_levels
11	0.39041	0.1351	0.029916	0.39468	0.0091048	0.38341	0.77687	0.66336	0.41425	0.99545	GO:0018158_protein_oxidation
27	0.39019	0.15708	0.02994	0.052622	0.19831	0.4331	0.070301	0.23192	0.00652	0.30375	GO:0051393_alpha-actinin_binding
204	0.22309	0.027301	0.029944	0.026931	0.0065857	0.42115	0.45624	0.56446	0.45874	0.059303	GO:0043903_regulation_of_symbiosis,_encompassing_mutualism_through_parasitism
12	0.0065424	0.015368	0.029955	0.65896	0.097961	0.064329	0.47019	0.23368	0.88099	0.46184	GO:0098780_response_to_mitochondrial_depolarisation
148	0.18126	0.022255	0.030082	0.12677	0.0068944	0.56111	0.13878	0.30646	0.6454	0.23073	GO:0050852_T_cell_receptor_signaling_pathway
106	0.041492	0.032895	0.030084	0.055342	0.0044224	0.032128	0.15018	0.47475	0.79792	0.015246	GO:0002831_regulation_of_response_to_biotic_stimulus
10	0.046795	0.15362	0.030084	0.24851	0.064627	0.17992	0.75431	0.81788	0.75431	0.8219	GO:0006563_L-serine_metabolic_process
28	0.72444	0.35082	0.030143	0.2293	0.088019	0.99619	0.77117	0.9118	0.81844	0.63596	GO:0006099_tricarboxylic_acid_cycle
121	0.017168	0.011324	0.030288	0.21196	0.00041022	0.64861	0.31879	0.76222	0.92218	0.54414	GO:0001650_fibrillar_center
8	0.47592	0.1835	0.030335	0.11297	0.39843	0.85941	0.35775	0.11428	0.2435	0.65393	BIOCARTA_PARKIN_PATHWAY
50	0.26692	0.077739	0.030374	0.019272	0.029792	0.43106	0.074647	0.017939	0.024651	0.29705	KEGG_STARCH_AND_SUCROSE_METABOLISM
197	0.24405	0.02677	0.03039	0.13313	0.00071192	0.96413	0.9655	0.99533	0.99813	0.82996	GO:0016197_endosomal_transport
37	0.030637	0.42342	0.03041	0.00091519	0.95281	0.5475	0.67774	0.18954	0.25448	0.88854	R-HSA-8939243_RUNX1_interacts_with_co-factors_whose_precise_effect_on_RUNX1_targets_is_not_known
19	0.15638	0.19971	0.030545	0.005452	0.37498	0.83518	0.3614	0.13278	0.00044787	0.7718	GO:0000469_cleavage_involved_in_rRNA_processing
48	0.13929	0.31232	0.030548	0.018845	0.010674	0.71809	0.55652	0.10149	0.36937	0.34174	GO:0006641_triglyceride_metabolic_process
114	0.026415	0.0084447	0.030553	0.18831	0.0042396	0.26395	0.42794	0.72947	0.99764	0.33163	GO:0007030_Golgi_organization
146	0.24131	0.039274	0.030561	0.07348	0.2339	0.92923	0.23796	0.51118	0.18539	0.49336	GO:0046488_phosphatidylinositol_metabolic_process
3	0.42119	0.037509	0.030562	0.22943	0.017168	0.90232	0.20127	0.1884	0.23457	0.31193	R-HSA-8981607_Intracellular_oxygen_transport
815	0.021301	0.01635	0.030648	0.15284	0.0052726	0.97751	0.79125	0.52604	0.55869	0.93565	R-HSA-1280215_Cytokine_Signaling_in_Immune_system
80	0.031586	0.061173	0.030663	0.11518	0.030092	0.075611	0.67186	0.48584	0.66486	0.72015	GO:0030427_site_of_polarized_growth
51	0.51991	0.2594	0.030814	0.04949	0.073945	0.93556	0.29269	0.0818	0.044092	0.6678	GO:0010965_regulation_of_mitotic_sister_chromatid_separation
27	0.085535	0.35919	0.030833	0.62258	0.0089755	0.68522	0.43773	0.08005	0.75364	0.38972	PID_LIS1_PATHWAY
25	0.070843	0.081879	0.030913	0.049422	0.0092804	0.33501	0.27689	0.067144	0.068334	0.21908	GO:0016339_calcium-dependent_cell-cell_adhesion_via_plasma_membrane_cell_adhesion_molecules
208	0.095157	0.012007	0.030922	0.023428	0.0027434	0.37119	0.31421	0.83173	0.94354	0.70139	GO:0051648_vesicle_localization
69	0.01939	0.03032	0.030931	0.25405	0.00012941	0.1115	0.074613	0.041311	0.88717	0.094704	PID_CDC42_PATHWAY
78	0.98998	0.069776	0.030945	0.10547	0.21449	0.99652	0.60743	0.51134	0.79732	0.99025	GO:0006304_DNA_modification
369	0.0018852	0.043591	0.031085	0.0090479	0.014774	0.0032212	0.74294	0.84884	0.48613	0.81798	GO:0032870_cellular_response_to_hormone_stimulus
74	0.011149	0.019343	0.031101	0.37734	0.010435	0.27343	0.051337	0.083751	0.59707	0.19418	GO:0099643_signal_release_from_synapse
74	0.011149	0.019343	0.031101	0.37734	0.010435	0.27343	0.051337	0.083751	0.59707	0.19418	GO:0007269_neurotransmitter_secretion
47	0.72964	0.044768	0.031156	0.039728	0.0037308	0.9148	0.19095	0.26277	0.48913	0.0019231	GO:0050854_regulation_of_antigen_receptor-mediated_signaling_pathway
123	0.26659	0.010293	0.031262	0.037423	0.0015504	0.29002	0.21391	0.19976	0.2467	0.12529	GO:0032993_protein-DNA_complex
109	0.020109	0.029279	0.031279	0.026148	0.00056265	0.081328	0.24979	0.33395	0.29311	0.075776	GO:0046677_response_to_antibiotic
50	0.05251	0.00037887	0.031315	0.19998	0.00010413	0.33432	0.068818	0.33933	0.22145	0.25392	R-HSA-6794361_Neurexins_and_neuroligins
155	0.042375	0.037127	0.031325	0.042555	0.020751	0.1305	0.13965	0.49066	0.69158	0.61006	GO:0098984_neuron_to_neuron_synapse
422	0.0086832	0.052108	0.031329	0.015223	0.035706	0.89883	0.50043	0.26593	0.42561	0.72222	GO:2000147_positive_regulation_of_cell_motility
106	0.54761	0.089226	0.03135	0.02299	0.014994	0.8459	0.5757	0.86708	0.6191	0.021288	GO:0016614_oxidoreductase_activity,_acting_on_CH-OH_group_of_donors
12	0.099538	0.015462	0.031371	0.0038091	0.1694	0.93223	0.10853	0.077604	0.066238	0.73405	GO:0003746_translation_elongation_factor_activity
19	0.31196	0.019143	0.031391	0.22748	0.20031	0.45991	0.002569	0.032139	0.42431	0.37026	GO:2000251_positive_regulation_of_actin_cytoskeleton_reorganization
13	0.11861	0.33694	0.031396	0.089375	0.61193	0.38877	0.057411	0.0062583	0.01528	0.029775	GO:0070229_negative_regulation_of_lymphocyte_apoptotic_process
24	0.12403	0.030967	0.031431	0.20367	0.021449	0.88069	0.97363	0.92699	0.89528	0.3057	GO:1990126_retrograde_transport,_endosome_to_plasma_membrane
80	0.13617	0.060256	0.031455	0.27257	0.064621	0.76538	0.059174	0.18352	0.73679	0.86095	GO:0031234_extrinsic_component_of_cytoplasmic_side_of_plasma_membrane
92	0.088102	0.057599	0.031469	0.30603	0.10668	0.32538	0.77171	0.23516	0.498	0.61495	GO:0050777_negative_regulation_of_immune_response
54	0.4364	0.068699	0.031492	0.26662	0.17364	0.37834	0.28026	0.048519	0.32227	0.69904	R-HSA-4641257_Degradation_of_AXIN
196	0.28319	0.040405	0.031512	0.41416	0.021967	0.28119	0.14929	0.43679	0.27187	0.91546	GO:0006486_protein_glycosylation
67	0.70208	0.026779	0.031522	0.030019	0.068161	0.49416	0.19122	0.098303	0.0017979	0.59016	GO:0034440_lipid_oxidation
9	0.31518	0.067753	0.031631	0.0022105	0.15698	0.73759	0.067186	0.045273	0.0083143	0.10961	GO:0008331_high_voltage-gated_calcium_channel_activity
16	0.045167	0.03024	0.031638	0.028238	0.86827	0.47758	0.038221	0.56636	0.46206	0.59999	GO:0097225_sperm_midpiece
56	0.93582	0.13897	0.031647	0.07929	0.53406	0.97341	0.74647	0.62918	0.80344	0.99819	GO:0044728_DNA_methylation_or_demethylation
176	0.24831	0.22311	0.031666	0.16506	0.046667	0.89776	0.87429	0.61476	0.38704	0.12801	GO:0015291_secondary_active_transmembrane_transporter_activity
197	0.28232	0.040037	0.031709	0.41074	0.021652	0.27748	0.16253	0.44128	0.27698	0.91017	GO:0043413_macromolecule_glycosylation
23	0.013253	0.0043652	0.031733	0.13349	0.11311	0.13105	0.27093	0.75655	0.66202	0.040015	GO:0097120_receptor_localization_to_synapse
24	0.35027	0.28362	0.031749	0.13312	0.0444	0.86303	0.46258	0.092155	0.1329	0.2947	GO:0090207_regulation_of_triglyceride_metabolic_process
250	0.011008	0.05283	0.031773	0.21327	0.047358	0.1013	0.25126	0.51897	0.41582	0.98482	GO:0009101_glycoprotein_biosynthetic_process
163	0.45087	0.033665	0.031824	0.0031367	0.087419	0.50248	0.44584	0.78068	0.24704	0.69119	R-HSA-9662851_Anti-inflammatory_response_favouring_Leishmania_parasite_infection
163	0.45087	0.033665	0.031824	0.0031367	0.087419	0.50248	0.44584	0.78068	0.24704	0.69119	R-HSA-9664433_Leishmania_parasite_growth_and_survival
4	0.13231	0.21224	0.031856	0.31998	0.20587	0.2132	0.26036	0.079363	0.37474	0.39963	R-HSA-194306_Neurophilin_interactions_with_VEGF_and_VEGFR
21	0.16827	0.28433	0.031869	0.018814	0.05219	0.60977	0.89428	0.46425	0.054167	0.16194	GO:0098534_centriole_assembly
115	0.25057	0.042761	0.031878	0.068248	0.0030736	0.73036	0.075172	0.011552	0.069577	0.056036	GO:0046434_organophosphate_catabolic_process
16	0.30445	0.015613	0.03192	0.016759	0.71601	0.61171	0.20502	0.078464	0.41184	0.59422	GO:0010592_positive_regulation_of_lamellipodium_assembly
41	0.027296	0.0055833	0.032071	0.16127	0.027694	0.5074	0.009716	0.073712	0.098583	0.54031	GO:0044304_main_axon
19	0.029977	0.15551	0.032079	0.15515	0.17782	0.71527	0.10682	0.14228	0.39935	0.2493	GO:0010884_positive_regulation_of_lipid_storage
115	0.031158	0.14993	0.032117	0.26972	0.19909	0.20612	0.027575	0.017433	0.29096	0.47527	GO:0031514_motile_cilium
20	0.31704	0.046081	0.032189	0.51185	0.18225	0.86463	0.023075	0.16491	0.45799	0.11234	GO:0002323_natural_killer_cell_activation_involved_in_immune_response
50	0.16573	0.27213	0.032219	0.019117	0.061606	0.04389	0.52739	0.35666	0.53052	0.56781	GO:0015918_sterol_transport
142	0.0089498	0.015236	0.032412	0.52162	0.048617	0.20482	0.4584	0.68304	0.82914	0.75203	GO:0007163_establishment_or_maintenance_of_cell_polarity
100	0.13573	0.007382	0.032416	0.0052983	0.036683	0.31063	0.87769	0.88612	0.43413	0.45128	GO:0006473_protein_acetylation
349	0.00029694	0.16506	0.032488	0.044451	0.1802	0.024905	0.49601	0.4363	0.49422	0.94119	GO:0071417_cellular_response_to_organonitrogen_compound
15	0.40871	0.16411	0.032495	0.10535	0.00060779	0.75195	0.078697	0.043912	0.10018	0.0011402	R-HSA-3134975_Regulation_of_innate_immune_responses_to_cytosolic_DNA
40	0.032846	0.0035786	0.032541	0.37059	0.027379	0.098326	0.00082217	0.02075	0.82021	0.096403	GO:0042059_negative_regulation_of_epidermal_growth_factor_receptor_signaling_pathway
89	0.27842	0.012098	0.032544	0.62974	0.065968	0.34308	0.2672	0.6156	0.97315	0.91561	GO:0015718_monocarboxylic_acid_transport
12	0.055862	0.039697	0.032596	0.35078	0.36956	0.10974	0.093914	0.090876	0.55867	0.37643	GO:0060428_lung_epithelium_development
17	0.63118	0.019139	0.032741	0.093559	0.54399	0.91508	0.1742	0.073164	0.20916	0.98367	GO:0031936_negative_regulation_of_chromatin_silencing
4	0.30471	0.069848	0.032804	0.061188	0.0014846	0.4531	0.0026481	0.21987	0.40849	0.21719	R-HSA-9022707_MECP2_regulates_transcription_factors
139	0.18298	0.023327	0.032808	0.02237	0.076573	0.97063	0.42411	0.87513	0.61982	0.20552	GO:1902275_regulation_of_chromatin_organization
37	0.53407	0.31493	0.032813	0.012103	0.024555	0.62828	0.61327	0.4563	0.057567	0.50029	GO:0061631_ubiquitin_conjugating_enzyme_activity
29	0.091833	0.0074978	0.032827	0.23766	0.032608	0.36033	0.037084	0.12466	0.62783	0.49941	GO:0018279_protein_N-linked_glycosylation_via_asparagine
15	0.97297	0.052668	0.032854	0.0049137	0.32267	0.51925	0.16735	0.14506	0.041157	0.12341	BIOCARTA_PGC1A_PATHWAY
21	0.17239	0.40156	0.032857	0.061199	0.067963	0.9244	0.67705	0.092334	0.0050624	0.08533	GO:0050869_negative_regulation_of_B_cell_activation
13	0.30759	0.072138	0.032898	0.016689	0.66275	0.70871	0.44486	0.15622	0.040376	0.72287	GO:0070199_establishment_of_protein_localization_to_chromosome
323	0.0079724	0.011804	0.032919	0.035324	0.0037801	0.96876	0.63473	0.97434	0.98225	0.55538	GO:0010256_endomembrane_system_organization
10	0.3618	0.1933	0.032974	0.0067568	0.012763	0.57553	0.11033	0.084294	0.41635	0.0049151	GO:0002839_positive_regulation_of_immune_response_to_tumor_cell
10	0.3618	0.1933	0.032974	0.0067568	0.012763	0.57553	0.11033	0.084294	0.41635	0.0049151	GO:0002836_positive_regulation_of_response_to_tumor_cell
9	0.061054	0.00425	0.032979	0.2786	0.57574	0.16199	0.00040274	0.022165	0.37006	0.12753	GO:0019215_intermediate_filament_binding
140	9.8323e-06	0.0053189	0.033057	0.0011545	0.00078487	0.0055168	0.032299	0.07401	0.020871	0.48213	GO:0098742_cell-cell_adhesion_via_plasma-membrane_adhesion_molecules
15	0.19724	0.24001	0.033083	0.28286	0.036942	0.16971	0.38543	0.48901	0.13277	0.16372	GO:0060997_dendritic_spine_morphogenesis
43	0.40934	0.051518	0.033092	0.0072007	0.019291	0.20857	0.078107	0.19007	0.054919	0.32757	KEGG_AMINO_SUGAR_AND_NUCLEOTIDE_SUGAR_METABOLISM
23	0.039389	0.050921	0.033165	0.18083	0.00083024	0.015619	0.61065	0.015784	0.646	0.028611	R-HSA-191273_Cholesterol_biosynthesis
208	0.13913	0.011177	0.033178	0.24656	0.10357	0.26055	0.4412	0.43966	0.91706	0.47969	GO:0007187_G_protein-coupled_receptor_signaling_pathway,_coupled_to_cyclic_nucleotide_second_messenger
103	0.006045	0.02119	0.033244	0.010322	0.013834	0.59264	0.15024	0.73242	0.018726	0.78636	GO:0048762_mesenchymal_cell_differentiation
56	0.14215	0.20518	0.033245	0.17398	0.011426	0.64784	0.59526	0.038199	0.33867	0.44821	GO:0051057_positive_regulation_of_small_GTPase_mediated_signal_transduction
85	0.64485	0.25847	0.03325	0.07346	0.16713	0.50205	0.41275	0.061704	0.41783	0.40103	GO:0046916_cellular_transition_metal_ion_homeostasis
44	0.046492	0.064434	0.033253	0.67885	0.21966	0.0085428	0.12363	0.084807	0.64701	0.46722	GO:0003341_cilium_movement
68	0.33318	0.15453	0.033267	0.17439	0.040989	0.29413	0.98012	0.68159	0.81578	0.085724	GO:0016234_inclusion_body
20	0.10986	0.27098	0.033295	0.52591	0.078603	0.18083	0.0028897	0.0082244	0.51322	0.45621	GO:0021955_central_nervous_system_neuron_axonogenesis
20	0.40469	0.013411	0.03332	0.3674	0.54521	0.6593	0.073382	0.45534	0.47264	0.70976	GO:0035035_histone_acetyltransferase_binding
9	0.30654	0.009991	0.033322	0.18271	0.11731	0.99544	0.050102	0.31597	0.23023	0.69156	GO:0007084_mitotic_nuclear_envelope_reassembly
401	0.26218	0.18404	0.033372	0.1851	0.0094081	0.25479	0.90313	0.58253	0.50663	0.77528	R-HSA-68886_M_Phase
127	0.17149	0.093588	0.033389	0.024574	0.32291	0.98039	0.18257	0.55437	0.038687	0.90934	GO:0042692_muscle_cell_differentiation
91	0.51142	0.14488	0.033391	0.16769	0.016378	0.94874	0.28183	0.19747	0.089234	0.6314	GO:0051983_regulation_of_chromosome_segregation
45	0.02068	0.056674	0.03348	0.13743	0.18963	0.41804	0.095579	0.061049	0.46887	0.14674	GO:0043536_positive_regulation_of_blood_vessel_endothelial_cell_migration
18	0.49665	0.106	0.033494	0.052232	0.71243	0.45614	0.25853	0.073726	0.27155	0.68902	GO:0010669_epithelial_structure_maintenance
23	0.0097154	0.025506	0.033597	0.41898	0.37104	0.73566	0.016055	0.14454	0.70658	0.68829	GO:0000178_exosome_(RNase_complex)
23	0.0097154	0.025506	0.033597	0.41898	0.37104	0.73566	0.016055	0.14454	0.70658	0.68829	GO:1905354_exoribonuclease_complex
11	0.048049	0.080181	0.03383	0.12423	0.051667	0.24459	0.46315	0.50871	0.69834	0.51951	GO:1905245_regulation_of_aspartic-type_peptidase_activity
54	0.021112	0.10959	0.033873	0.01259	0.03323	0.093128	0.27737	0.52942	0.22536	0.33643	GO:0006513_protein_monoubiquitination
678	0.0044793	0.59054	0.033913	0.052692	0.037207	0.49942	0.92736	0.98471	0.94536	0.9631	GO:0097367_carbohydrate_derivative_binding
99	0.074347	0.24553	0.033917	0.94852	0.055627	0.64292	0.86729	0.64416	0.43251	0.71079	GO:0052689_carboxylic_ester_hydrolase_activity
107	0.088758	0.13864	0.033991	0.59604	0.033483	0.62913	0.32202	0.59224	0.19702	0.30234	GO:0016298_lipase_activity
53	0.05559	0.025943	0.034048	0.050182	0.080945	0.16991	0.21773	0.51602	0.66104	0.19505	R-HSA-2644602_Signaling_by_NOTCH1_PEST_Domain_Mutants_in_Cancer
53	0.05559	0.025943	0.034048	0.050182	0.080945	0.16991	0.21773	0.51602	0.66104	0.19505	R-HSA-2644603_Signaling_by_NOTCH1_in_Cancer
53	0.05559	0.025943	0.034048	0.050182	0.080945	0.16991	0.21773	0.51602	0.66104	0.19505	R-HSA-2644606_Constitutive_Signaling_by_NOTCH1_PEST_Domain_Mutants
53	0.05559	0.025943	0.034048	0.050182	0.080945	0.16991	0.21773	0.51602	0.66104	0.19505	R-HSA-2894858_Signaling_by_NOTCH1_HD+PEST_Domain_Mutants_in_Cancer
53	0.05559	0.025943	0.034048	0.050182	0.080945	0.16991	0.21773	0.51602	0.66104	0.19505	R-HSA-2894862_Constitutive_Signaling_by_NOTCH1_HD+PEST_Domain_Mutants
12	0.46782	0.11868	0.034278	0.059082	0.60498	0.74754	0.31247	0.274	0.3625	0.8545	R-HSA-622323_Presynaptic_nicotinic_acetylcholine_receptors
22	0.12094	0.034719	0.03432	0.10135	0.078072	0.34369	0.021563	0.015012	0.49137	0.018675	GO:0070129_regulation_of_mitochondrial_translation
56	0.0018476	0.054913	0.034324	0.048442	0.12534	0.43029	0.041296	0.49977	0.79517	0.31321	GO:0006026_aminoglycan_catabolic_process
9	0.38853	0.038295	0.034337	0.0018947	0.11999	0.73355	0.044061	0.011893	0.004052	0.017174	GO:0006012_galactose_metabolic_process
11	0.10225	0.018974	0.034388	0.0074599	7.2748e-05	0.17768	0.052905	0.089526	0.14711	0.011067	GO:0042101_T_cell_receptor_complex
12	0.22592	0.027751	0.034394	0.005652	0.16766	0.091501	0.029933	0.080772	0.06788	0.039402	GO:0031005_filamin_binding
45	0.31878	0.071472	0.034482	0.1122	0.029275	0.38689	0.001046	0.094589	0.87589	0.40726	PID_LKB1_PATHWAY
16	0.21644	0.2085	0.034663	0.012416	0.30409	0.31395	0.38987	0.3813	0.69282	0.79444	GO:2000047_regulation_of_cell-cell_adhesion_mediated_by_cadherin
54	0.16917	0.20614	0.03473	0.17772	0.01617	0.68104	0.52691	0.045338	0.29854	0.52184	GO:0046579_positive_regulation_of_Ras_protein_signal_transduction
22	0.40466	0.0011752	0.034865	0.063656	0.041149	0.44655	0.24388	0.93629	0.7084	0.19192	GO:0006270_DNA_replication_initiation
16	0.54936	0.10269	0.034914	0.19822	0.079605	0.62261	0.20508	0.10387	0.64809	0.69539	GO:0043691_reverse_cholesterol_transport
22	0.35441	0.050742	0.03496	0.17232	0.25251	0.63651	0.74501	0.33637	0.57712	0.49966	GO:0007339_binding_of_sperm_to_zona_pellucida
36	0.50956	0.074886	0.035087	0.048002	0.0045973	0.83047	0.070889	0.2968	0.75601	0.05829	R-HSA-9029569_NR1H3_&_NR1H2_regulate_gene_expression_linked_to_cholesterol_transport_and_efflux
10	0.055489	0.15898	0.035176	0.03664	0.0047627	0.75294	0.35041	0.31014	0.20542	0.0020017	GO:0000109_nucleotide-excision_repair_complex
64	0.65137	0.15833	0.035198	0.1609	0.011744	0.73275	0.91147	0.1436	0.25756	0.12277	GO:0051225_spindle_assembly
20	0.016752	0.26128	0.0352	0.071389	0.70218	0.042109	0.40859	0.39958	0.26684	0.98188	GO:0003413_chondrocyte_differentiation_involved_in_endochondral_bone_morphogenesis
83	0.24258	0.10201	0.035228	0.18853	0.077412	0.57403	0.39164	0.30953	0.68702	0.24366	R-HSA-2565942_Regulation_of_PLK1_Activity_at_G2_M_Transition
282	0.43036	0.18055	0.035291	0.037462	0.19764	0.96181	0.63653	0.57275	0.079972	0.23125	GO:0022804_active_transmembrane_transporter_activity
15	0.1813	0.089539	0.035295	0.016487	0.017699	0.091967	0.74714	0.13609	0.05019	0.15476	GO:0010566_regulation_of_ketone_biosynthetic_process
249	0.1827	0.18442	0.035312	0.14035	0.037087	0.47304	0.90946	0.94207	0.32297	0.56964	GO:0000151_ubiquitin_ligase_complex
25	0.035118	0.039599	0.035351	0.27202	0.03774	0.03643	0.15742	0.14086	0.68057	0.003076	GO:1905515_non-motile_cilium_assembly
66	0.053818	0.040526	0.035352	0.067285	0.018431	0.074496	0.20674	0.22616	0.19005	0.23473	GO:1990266_neutrophil_migration
82	0.42492	0.0115	0.035383	0.11013	0.14045	0.82995	0.044246	0.4083	0.82729	0.82939	GO:1901800_positive_regulation_of_proteasomal_protein_catabolic_process
24	0.0025287	0.24946	0.035385	0.03772	0.0083274	0.0096811	0.15464	0.18508	0.056539	0.0013061	GO:0051287_NAD_binding
10	0.50058	0.068675	0.035398	0.026378	0.060412	0.96656	0.17667	0.38329	0.0049087	0.033438	GO:0048038_quinone_binding
67	0.028513	0.067563	0.035417	0.16217	0.012956	0.066458	0.058052	0.331	0.76213	0.70977	KEGG_P53_SIGNALING_PATHWAY
107	0.085776	0.1052	0.035464	0.20739	0.016862	0.55996	0.62731	0.42681	0.25084	0.71906	GO:0002221_pattern_recognition_receptor_signaling_pathway
25	0.8055	0.076586	0.035484	0.12103	0.085329	0.52713	0.048674	0.025861	0.16905	0.90533	KEGG_GALACTOSE_METABOLISM
29	0.63292	0.10541	0.035597	0.048448	0.057419	0.38848	0.53447	0.53922	0.2163	0.33296	GO:0019724_B_cell_mediated_immunity
63	0.050677	0.047704	0.035623	0.10245	0.10651	0.19822	0.68863	0.85467	0.5267	0.5899	R-HSA-9614085_FOXO-mediated_transcription
10	0.96962	0.023509	0.035626	0.013183	0.054631	0.81104	0.0071542	0.098773	0.014401	0.1753	R-HSA-442729_CREB1_phosphorylation_through_the_activation_of_CaMKII_CaMKK_CaMKIV_cascasde
344	0.15042	0.24789	0.035638	0.0020238	0.07178	0.95225	0.7396	0.94835	0.54847	0.91791	GO:0010817_regulation_of_hormone_levels
91	0.84677	0.019529	0.035723	0.1306	0.028549	0.70487	0.4952	0.30742	0.097242	0.16177	GO:0015893_drug_transport
264	0.00012943	0.084723	0.035731	0.0035284	0.30195	0.0083115	0.84137	0.9606	0.32354	0.92579	GO:1901652_response_to_peptide
4	0.83784	0.27971	0.035762	0.011203	0.10376	0.84979	0.075165	0.020499	0.0078573	0.10308	R-HSA-3000497_Scavenging_by_Class_H_Receptors
34	0.053418	0.0051293	0.035772	0.5586	0.59262	0.02608	0.17117	0.40832	0.47595	0.69921	KEGG_REGULATION_OF_AUTOPHAGY
28	0.096894	0.10897	0.035786	0.12315	0.029167	0.7131	0.84988	0.4233	0.37797	0.88848	GO:0009074_aromatic_amino_acid_family_catabolic_process
47	0.21525	0.040239	0.035793	0.028968	0.10741	0.6457	0.34818	0.45288	0.41253	0.77758	GO:0022835_transmitter-gated_channel_activity
47	0.21525	0.040239	0.035793	0.028968	0.10741	0.6457	0.34818	0.45288	0.41253	0.77758	GO:0022824_transmitter-gated_ion_channel_activity
32	0.52303	0.19163	0.035801	0.06259	0.009647	0.99179	0.86943	0.82759	0.93768	0.24705	GO:1903432_regulation_of_TORC1_signaling
29	0.63657	0.37358	0.035815	0.26846	0.073127	0.98997	0.67111	0.94266	0.82764	0.52805	GO:0006101_citrate_metabolic_process
28	0.19033	0.050117	0.035827	0.084282	0.051709	0.76877	0.78368	0.55769	0.76661	0.46911	GO:0030515_snoRNA_binding
121	0.18794	0.10414	0.035879	0.070862	0.0084663	0.9901	0.35445	0.25194	0.050887	0.3571	GO:0051053_negative_regulation_of_DNA_metabolic_process
98	0.36817	0.11989	0.035919	0.0056301	0.081701	0.50463	0.31953	0.026975	0.38448	0.67771	R-HSA-9006936_Signaling_by_TGF-beta_family_members
108	0.12786	0.1576	0.035988	0.030881	0.04844	0.37589	0.60558	0.23961	0.37	0.52318	GO:1903169_regulation_of_calcium_ion_transmembrane_transport
179	0.002751	0.14016	0.03601	0.012456	0.0043739	0.43843	0.78417	0.62617	0.90298	0.43593	GO:0051604_protein_maturation
86	0.50629	0.021617	0.036023	0.14659	0.04486	0.98305	0.24191	0.044992	0.41867	0.6806	GO:0005684_U2-type_spliceosomal_complex
45	0.23934	0.013563	0.036129	0.05551	0.02034	0.44607	0.060836	0.29059	0.57856	0.19151	R-HSA-9024446_NR1H2_and_NR1H3-mediated_signaling
185	0.27619	0.025829	0.036141	0.00086273	0.25335	0.79335	0.18698	0.23199	0.060325	0.98653	GO:0006936_muscle_contraction
27	0.3231	0.066148	0.036161	0.01608	0.49037	0.72773	0.33923	0.38843	0.10982	0.78006	GO:0007528_neuromuscular_junction_development
23	0.041181	0.10208	0.036198	0.35415	0.0029421	0.37646	0.52765	0.29882	0.71084	0.016092	GO:0071634_regulation_of_transforming_growth_factor_beta_production
14	0.68285	0.023439	0.036202	0.01042	0.2094	0.4024	0.34882	0.53756	0.86901	0.7973	R-HSA-170670_Adenylate_cyclase_inhibitory_pathway
141	0.0019424	0.011183	0.036243	0.14856	0.00060104	0.31837	0.02062	0.44523	0.74285	0.014404	GO:1901136_carbohydrate_derivative_catabolic_process
48	0.074314	0.0079869	0.036275	0.56552	0.17942	0.10592	0.55227	0.26378	0.55737	0.89696	GO:0007612_learning
143	0.085597	0.02969	0.036334	0.011028	0.3575	0.45814	0.014865	0.46262	0.013735	0.87428	GO:0044449_contractile_fiber_part
76	0.000184	0.0078975	0.036338	0.036297	0.20455	0.08418	0.11302	0.2422	0.70149	0.79904	GO:0008593_regulation_of_Notch_signaling_pathway
15	0.35163	0.18344	0.036355	0.0044507	0.36168	0.061863	0.19879	0.15819	0.029282	0.51635	GO:0035518_histone_H2A_monoubiquitination
82	0.054844	0.057187	0.036377	0.022031	0.16644	0.23776	0.029175	0.14961	0.0066648	0.9314	KEGG_ECM_RECEPTOR_INTERACTION
82	0.088984	0.10188	0.036379	0.14362	0.5295	0.72294	0.63451	0.66232	0.085311	0.99107	GO:0042562_hormone_binding
25	0.0071205	0.16128	0.036407	0.10987	0.42555	0.057818	0.67217	0.21788	0.34065	0.031112	GO:2000107_negative_regulation_of_leukocyte_apoptotic_process
208	0.39426	0.041333	0.036472	0.00072941	0.25062	0.89782	0.26921	0.24424	0.044362	0.99071	GO:0003012_muscle_system_process
153	0.225	0.1803	0.03648	0.037151	0.24634	0.88212	0.55307	0.65805	0.37504	0.8383	KEGG_ALZHEIMERS_DISEASE
279	0.15098	0.054327	0.036564	0.1374	0.016093	0.8394	0.98558	0.99921	0.81826	0.97572	R-HSA-72766_Translation
79	0.075262	0.044182	0.036594	0.0089238	0.087056	0.37544	0.53824	0.0054352	0.0055477	0.043658	GO:0009124_nucleoside_monophosphate_biosynthetic_process
16	0.21933	0.11119	0.036628	0.3584	0.012246	0.90713	0.091155	0.18411	0.26812	0.45393	GO:0042430_indole-containing_compound_metabolic_process
61	0.022766	0.087938	0.036636	0.017518	0.32544	0.2117	0.007943	0.037238	0.0091093	0.90889	R-HSA-1442490_Collagen_degradation
112	0.014312	0.010621	0.036641	0.0070806	0.031615	0.078074	0.037374	0.139	0.019401	0.65598	GO:0090288_negative_regulation_of_cellular_response_to_growth_factor_stimulus
36	0.49282	0.016324	0.036668	0.07859	0.00062446	0.9701	0.17702	0.033423	0.11601	0.091014	GO:0031638_zymogen_activation
14	0.64115	0.030093	0.036704	0.19532	0.036486	0.99951	0.70553	0.49143	0.9533	0.32156	GO:1904262_negative_regulation_of_TORC1_signaling
122	0.057039	0.092508	0.036745	0.028412	0.00078137	0.81748	0.7134	0.59296	0.54006	0.44777	GO:0016485_protein_processing
18	0.046058	0.031506	0.036903	0.062473	0.37711	0.15093	0.42041	0.68051	0.72278	0.091051	GO:0099632_protein_transport_within_plasma_membrane
18	0.046058	0.031506	0.036903	0.062473	0.37711	0.15093	0.42041	0.68051	0.72278	0.091051	GO:0099637_neurotransmitter_receptor_transport
422	0.01346	0.1676	0.036981	0.035173	0.0021089	0.87109	0.39167	0.28332	0.88012	0.20116	GO:0031400_negative_regulation_of_protein_modification_process
37	0.0045962	0.21488	0.036998	0.058739	0.10327	0.33896	0.52717	0.44212	0.19507	0.82069	GO:0043200_response_to_amino_acid
436	0.024118	0.043529	0.037022	0.013708	6.1412e-05	0.55109	0.78893	0.90832	0.37119	0.43017	GO:0000987_proximal_promoter_sequence-specific_DNA_binding
49	0.14861	0.018931	0.037037	0.018663	0.015483	0.046614	0.43026	0.24521	0.81319	0.11717	R-HSA-5620920_Cargo_trafficking_to_the_periciliary_membrane
37	0.01653	0.10428	0.037056	0.042375	0.014907	0.32079	0.12601	0.10589	0.16344	0.35508	GO:0055024_regulation_of_cardiac_muscle_tissue_development
28	0.080656	0.047403	0.037087	0.088712	0.050493	0.15759	0.17955	0.14547	0.028054	0.0039849	GO:0044275_cellular_carbohydrate_catabolic_process
74	0.026612	0.075017	0.037087	0.13953	0.044063	0.088719	0.56038	0.56084	0.71979	0.73603	GO:0030426_growth_cone
218	0.0079288	0.31397	0.037093	0.0029993	0.42128	0.10639	0.54222	0.35821	0.090918	0.92174	GO:0009897_external_side_of_plasma_membrane
55	0.16515	0.30927	0.037186	0.026934	0.48008	0.24844	0.86902	0.52126	0.23284	0.7165	R-HSA-166658_Complement_cascade
206	0.26065	0.099291	0.0372	0.2271	0.049681	0.77116	0.79093	0.54708	0.44512	0.86047	GO:0002758_innate_immune_response-activating_signal_transduction
12	0.89968	0.047988	0.037253	0.026108	0.35237	0.72289	0.17234	0.23301	0.22566	0.36787	GO:0061339_establishment_or_maintenance_of_monopolar_cell_polarity
110	0.90544	0.030737	0.037271	0.10434	0.010972	0.44715	0.62897	0.45427	0.76654	0.77985	R-HSA-5610787_Hedgehog_'off'_state
205	0.086461	0.016622	0.037323	0.028977	0.0075997	0.285	0.31187	0.79701	0.95156	0.75313	GO:0051650_establishment_of_vesicle_localization
250	0.015793	0.024287	0.037383	0.51138	0.008156	0.725	0.59649	0.51234	0.97379	0.74278	GO:0006520_cellular_amino_acid_metabolic_process
109	0.01563	0.19175	0.037438	0.10038	0.049809	0.32461	0.58422	0.74596	0.67309	0.59211	R-HSA-2408522_Selenoamino_acid_metabolism
15	0.86492	0.23223	0.037449	0.18227	0.095323	0.96498	0.37341	0.069896	0.15666	0.2048	GO:2000484_positive_regulation_of_interleukin-8_secretion
404	0.018112	0.077115	0.037449	0.020647	0.090152	0.9206	0.56018	0.27198	0.37065	0.87988	GO:0030335_positive_regulation_of_cell_migration
48	0.81767	0.026223	0.03745	0.062725	0.19392	0.66973	0.066551	0.015987	0.0065473	0.61318	GO:0006635_fatty_acid_beta-oxidation
65	0.14908	0.0043448	0.037516	0.36904	0.0076407	0.67812	0.033278	0.14915	0.64643	0.1009	GO:0030183_B_cell_differentiation
11	0.93157	0.098851	0.037578	0.24381	0.019797	0.98729	0.59155	0.59253	0.4747	0.11271	GO:0032785_negative_regulation_of_DNA-templated_transcription,_elongation
23	0.61498	0.12177	0.03759	0.015566	0.032255	0.77324	0.84706	0.45255	0.51243	0.77872	GO:0032809_neuronal_cell_body_membrane
79	0.070796	0.027211	0.037626	0.012309	0.0053816	0.30013	0.16703	0.75641	0.48612	0.81759	GO:0008276_protein_methyltransferase_activity
4	0.4724	0.075153	0.037676	0.0067432	0.45179	0.32277	0.37225	0.15621	0.072995	0.71634	R-HSA-1296025_ATP_sensitive_Potassium_channels
255	0.16279	0.055834	0.037682	0.41751	0.11515	0.62281	0.58769	0.2426	0.8469	0.98048	R-HSA-9607240_FLT3_Signaling
15	0.023386	0.028147	0.037766	0.072389	0.16356	0.077973	0.31403	0.20511	0.68623	0.90885	GO:0016854_racemase_and_epimerase_activity
62	0.11925	0.099314	0.037907	0.0010068	0.12802	0.37882	0.23219	0.2497	0.042671	0.46587	R-HSA-373755_Semaphorin_interactions
75	0.032286	0.065978	0.037916	0.051223	0.053992	0.19294	0.34038	0.43164	0.38262	0.43812	GO:0050680_negative_regulation_of_epithelial_cell_proliferation
10	0.36145	0.20239	0.037918	0.27503	0.11391	0.83479	0.20799	0.1623	0.75231	0.26983	GO:0033632_regulation_of_cell-cell_adhesion_mediated_by_integrin
11	0.0007036	0.011993	0.037943	0.2901	0.20947	0.12765	0.69722	0.71338	0.92948	0.38703	GO:0009812_flavonoid_metabolic_process
79	0.10223	0.12339	0.037953	0.26387	0.25797	0.51268	0.044191	0.0063867	0.27912	0.1594	GO:0032231_regulation_of_actin_filament_bundle_assembly
55	0.59257	0.039101	0.037969	0.12197	0.37108	0.89933	0.52857	0.4982	0.0069221	0.84754	R-HSA-429914_Deadenylation-dependent_mRNA_decay
25	0.12826	0.0041931	0.037987	0.19347	0.11382	0.050893	0.19637	0.64413	0.499	0.28376	KEGG_MATURITY_ONSET_DIABETES_OF_THE_YOUNG
71	0.15278	0.0026801	0.038016	0.27362	0.42027	0.87027	0.26313	0.38542	0.87799	0.50465	GO:0019208_phosphatase_regulator_activity
532	0.00033216	0.18462	0.038068	0.040272	0.00063611	0.48676	0.42986	0.3208	0.48307	0.040257	GO:0051046_regulation_of_secretion
108	0.069019	0.017292	0.03819	0.0071877	0.06226	0.89326	0.053592	0.44836	0.11562	0.1525	GO:0017148_negative_regulation_of_translation
17	0.020389	0.028366	0.038308	0.26754	0.030219	0.70198	0.044412	0.21991	0.46581	0.34809	GO:0009309_amine_biosynthetic_process
19	0.62911	0.06384	0.038313	0.10179	0.00072085	0.40182	0.28662	0.37151	0.71709	0.11504	R-HSA-2028269_Signaling_by_Hippo
55	0.025742	0.030534	0.038359	0.13434	0.0052398	0.19694	0.062009	0.14555	0.59422	0.30463	GO:0017156_calcium_ion_regulated_exocytosis
12	0.36619	0.15012	0.038423	0.10952	0.20702	0.45141	0.10375	0.030443	0.16361	0.87804	GO:0099060_integral_component_of_postsynaptic_specialization_membrane
12	0.36619	0.15012	0.038423	0.10952	0.20702	0.45141	0.10375	0.030443	0.16361	0.87804	GO:0098948_intrinsic_component_of_postsynaptic_specialization_membrane
30	0.60918	0.23657	0.038507	0.059065	0.083024	0.79975	0.09339	0.0042546	0.076803	0.53263	R-HSA-8874081_MET_activates_PTK2_signaling
11	0.18649	0.24343	0.038611	0.25272	0.53248	0.30269	0.24701	0.32077	0.68242	0.19562	GO:1905564_positive_regulation_of_vascular_endothelial_cell_proliferation
28	0.27238	0.072254	0.03864	0.04728	0.10499	0.014738	0.80482	0.17206	0.5748	0.073431	GO:1904292_regulation_of_ERAD_pathway
7	0.21128	0.11011	0.038781	0.070828	0.032018	0.75957	0.36575	0.28015	0.29127	0.35816	R-HSA-194313_VEGF_ligand-receptor_interactions
7	0.21128	0.11011	0.038781	0.070828	0.032018	0.75957	0.36575	0.28015	0.29127	0.35816	R-HSA-195399_VEGF_binds_to_VEGFR_leading_to_receptor_dimerization
499	0.008902	0.028436	0.038818	0.08993	0.0028951	0.34577	0.855	0.98134	0.99986	0.98898	GO:0051640_organelle_localization
145	0.26212	0.035965	0.038845	0.18722	0.24219	0.13784	0.06192	0.17112	0.8085	0.71611	GO:0061136_regulation_of_proteasomal_protein_catabolic_process
46	0.00044025	0.041326	0.038854	0.075817	0.28559	0.13886	0.027332	0.27364	0.49206	0.41244	R-HSA-9012852_Signaling_by_NOTCH3
192	0.168	0.048576	0.038969	0.016895	0.025148	0.25681	0.44816	0.49435	0.3474	0.1047	GO:0050792_regulation_of_viral_process
17	0.087192	0.1018	0.038997	0.18212	0.0092344	0.42687	0.22196	0.089759	0.3495	0.36958	GO:0021536_diencephalon_development
631	0.0064754	0.047468	0.039002	0.033706	6.1867e-07	0.40185	0.93709	0.98413	0.48084	0.54503	GO:0000977_RNA_polymerase_II_regulatory_region_sequence-specific_DNA_binding
53	0.42563	0.13679	0.039015	0.0051439	0.2576	0.5652	0.30349	0.50502	0.76965	0.66353	KEGG_STEROID_HORMONE_BIOSYNTHESIS
24	0.47959	0.10841	0.039016	0.0087846	0.0055862	0.79725	0.74117	0.34873	0.42446	0.35721	GO:0035872_nucleotide-binding_domain,_leucine_rich_repeat_containing_receptor_signaling_pathway
54	0.62151	0.018254	0.039022	0.24927	0.15313	0.33392	0.26682	0.1161	0.39419	0.64856	R-HSA-174113_SCF-beta-TrCP_mediated_degradation_of_Emi1
12	0.15815	0.078972	0.039049	0.038438	0.03039	0.49115	0.04804	0.050243	0.0084362	0.24967	GO:0010832_negative_regulation_of_myotube_differentiation
14	0.18918	0.12442	0.03906	0.18173	0.57865	0.60429	0.40045	0.33407	0.60457	0.88089	R-HSA-181431_Acetylcholine_binding_and_downstream_events
14	0.18918	0.12442	0.03906	0.18173	0.57865	0.60429	0.40045	0.33407	0.60457	0.88089	R-HSA-622327_Postsynaptic_nicotinic_acetylcholine_receptors
92	0.052674	0.087392	0.039091	0.13239	0.051573	0.40846	0.14898	0.24237	0.34156	0.23331	KEGG_FC_GAMMA_R_MEDIATED_PHAGOCYTOSIS
513	4.2039e-06	0.24422	0.039105	0.010535	0.0019841	0.051384	0.90739	0.64158	0.45105	0.13481	GO:0070201_regulation_of_establishment_of_protein_localization
205	0.080127	0.17272	0.039213	0.058318	0.018837	0.66704	0.23363	0.14242	0.41576	0.29369	GO:0051348_negative_regulation_of_transferase_activity
263	0.47498	0.15427	0.039264	0.19694	0.086752	0.96024	0.30676	0.046609	0.52677	0.16106	GO:0000375_RNA_splicing,_via_transesterification_reactions
35	0.25661	0.047573	0.039371	0.17696	0.0026423	0.87953	0.12999	0.094903	0.58744	0.18191	GO:0050840_extracellular_matrix_binding
48	0.89486	0.26551	0.0394	0.35565	0.081757	0.922	0.97609	0.18715	0.80367	0.66666	R-HSA-157858_Gap_junction_trafficking_and_regulation
244	0.20243	0.38736	0.039407	0.20957	0.011451	0.84194	0.99848	0.68405	0.99441	0.97268	GO:0048285_organelle_fission
70	0.36757	0.071603	0.039428	0.17226	0.40127	0.29069	0.41746	0.73229	0.50204	0.90843	GO:0046470_phosphatidylcholine_metabolic_process
17	0.12107	0.08673	0.039521	0.21516	0.020524	0.044471	0.39075	0.17916	0.57279	0.015568	GO:0042813_Wnt-activated_receptor_activity
17	0.24034	0.11572	0.039543	0.10817	2.2845e-07	0.73241	0.002706	0.034116	0.20232	0.0092598	BIOCARTA_MITOCHONDRIA_PATHWAY
111	0.053467	0.040685	0.039557	0.072293	0.15116	0.17812	0.18705	0.22079	0.23322	0.51061	GO:0042737_drug_catabolic_process
51	0.66184	0.018516	0.03963	0.21881	0.6274	0.37628	0.00037001	0.023037	0.66567	0.58315	GO:0035082_axoneme_assembly
89	0.25012	0.15031	0.03964	0.231	0.079064	0.67014	0.40621	0.6979	0.54457	0.60125	GO:0008201_heparin_binding
28	0.0079157	0.35536	0.03965	0.21984	0.17863	0.011912	0.2887	0.015274	0.54065	0.71228	PID_REELIN_PATHWAY
59	0.050472	0.22208	0.039651	0.1121	0.2508	0.12432	0.3238	0.12313	0.45539	0.94998	GO:0022617_extracellular_matrix_disassembly
592	0.00074613	0.1057	0.039678	0.053332	0.0039002	0.37439	0.4153	0.70876	0.77195	0.74836	GO:0045859_regulation_of_protein_kinase_activity
195	0.11253	0.40676	0.039707	0.10881	0.44759	0.79391	0.62384	0.6663	0.032875	0.74444	GO:0006402_mRNA_catabolic_process
48	0.054144	0.087455	0.03977	0.25947	0.0014737	0.36434	0.036551	0.19604	0.54091	0.10475	GO:0008088_axo-dendritic_transport
32	0.25418	0.098567	0.039771	0.051317	0.0052607	0.45369	0.54703	0.55019	0.34703	0.13564	GO:0043028_cysteine-type_endopeptidase_regulator_activity_involved_in_apoptotic_process
386	0.080748	0.0064419	0.039844	0.2001	0.15524	0.96162	0.36112	0.87979	0.97881	0.9017	GO:0072657_protein_localization_to_membrane
17	0.37494	0.31254	0.039937	0.088644	0.01727	0.62246	0.1835	0.11885	0.28953	0.037673	GO:0000242_pericentriolar_material
20	0.49483	0.059228	0.039958	0.23539	0.15084	0.50605	0.14038	0.1773	0.62067	0.0055621	GO:1901071_glucosamine-containing_compound_metabolic_process
7	0.16345	0.07268	0.039964	0.14098	0.52531	0.06062	0.045292	0.086762	0.25567	0.19163	R-HSA-196843_Vitamin_B2_(riboflavin)_metabolism
20	0.63341	0.12011	0.04005	0.069994	0.1521	0.33569	0.3744	0.14951	0.77058	0.10072	GO:0031167_rRNA_methylation
11	0.2376	0.18584	0.040052	0.021409	0.030146	0.15675	0.36345	0.021275	0.21034	0.012228	R-HSA-8875555_MET_activates_RAP1_and_RAC1
108	0.0020954	0.0057086	0.04006	0.010754	0.014344	0.23899	0.42172	0.26153	0.47272	0.83742	GO:0005267_potassium_channel_activity
13	0.86008	0.048798	0.040124	0.19388	0.72382	0.72514	0.51608	0.44152	0.32582	0.88	R-HSA-425561_Sodium_Calcium_exchangers
127	0.0038196	0.13301	0.040164	0.083727	0.043675	0.00093134	0.9092	0.84466	0.17292	0.51705	GO:0032868_response_to_insulin
234	0.006065	0.017858	0.040228	0.082034	0.042047	0.44876	0.078066	0.45031	0.23566	0.72494	GO:0071902_positive_regulation_of_protein_serine/threonine_kinase_activity
636	0.0087619	0.055114	0.040336	0.032728	5.5888e-07	0.42008	0.9472	0.98882	0.50726	0.58746	GO:0001012_RNA_polymerase_II_regulatory_region_DNA_binding
19	0.58567	0.0092654	0.040379	0.20083	0.014057	0.93803	0.30228	0.34976	0.30648	0.63322	GO:0042402_cellular_biogenic_amine_catabolic_process
19	0.58567	0.0092654	0.040379	0.20083	0.014057	0.93803	0.30228	0.34976	0.30648	0.63322	GO:0009310_amine_catabolic_process
13	0.53877	0.061841	0.040414	0.13301	0.11611	0.16631	0.2838	0.2716	0.39891	0.15762	GO:1904294_positive_regulation_of_ERAD_pathway
22	0.5781	0.21966	0.040424	0.032216	0.035533	0.47079	0.086047	0.051698	0.14521	0.085095	GO:0071402_cellular_response_to_lipoprotein_particle_stimulus
688	0.0062181	0.058562	0.040459	0.039888	4.4945e-07	0.40885	0.95287	0.98275	0.56059	0.44004	GO:0000976_transcription_regulatory_region_sequence-specific_DNA_binding
18	0.7532	0.067701	0.040467	0.086383	0.20846	0.44769	0.75273	0.098312	0.0073392	0.19651	GO:0016866_intramolecular_transferase_activity
15	0.3596	0.050435	0.040528	0.087221	0.11929	0.85105	0.8059	0.94832	0.3826	0.22638	GO:1902914_regulation_of_protein_polyubiquitination
11	0.7938	0.18443	0.040594	0.042475	0.10604	0.19359	0.31889	0.095131	0.05292	0.016057	GO:0048012_hepatocyte_growth_factor_receptor_signaling_pathway
103	0.41232	0.025334	0.040647	0.023786	0.017781	0.96794	0.050632	0.076433	0.21517	0.05579	GO:0050921_positive_regulation_of_chemotaxis
3	0.26199	0.039524	0.04068	0.50351	0.006866	0.31888	0.029204	0.10133	0.18081	0.02062	R-HSA-352238_Breakdown_of_the_nuclear_lamina
84	0.028141	0.024444	0.040728	0.0080366	0.0008889	0.13971	0.22995	0.25571	0.22263	0.25335	GO:0046165_alcohol_biosynthetic_process
33	0.17203	0.12489	0.040751	0.19838	0.48499	0.1725	0.23358	0.18626	0.52629	0.48069	GO:0010823_negative_regulation_of_mitochondrion_organization
53	0.2027	0.017829	0.040828	0.24052	0.030942	0.16422	0.32727	0.67124	0.86323	0.76791	GO:0060170_ciliary_membrane
13	0.32261	0.075694	0.040896	0.19144	0.22224	0.76556	0.089381	0.10128	0.075982	0.17159	GO:0072215_regulation_of_metanephros_development
93	0.5578	0.21731	0.040919	0.24901	0.20266	0.23204	0.68992	0.13302	0.75809	0.6059	GO:0055076_transition_metal_ion_homeostasis
63	0.22946	0.14629	0.04093	0.11082	0.0035268	0.15996	0.1985	0.055215	0.12469	0.055896	GO:0003777_microtubule_motor_activity
147	0.19642	0.19801	0.040934	0.011378	0.018117	0.55715	0.25571	0.32565	0.25316	0.050641	GO:0032944_regulation_of_mononuclear_cell_proliferation
244	0.13342	0.044847	0.040948	0.03004	0.023037	0.54757	0.69847	0.87627	0.30687	0.71477	GO:0042277_peptide_binding
58	0.67666	0.040816	0.041062	0.067835	0.012381	0.85504	0.14426	0.23881	0.10088	0.9204	GO:0007229_integrin-mediated_signaling_pathway
202	0.00063162	0.063308	0.041155	0.41056	0.021007	0.042147	0.26682	0.079037	0.38506	0.53659	GO:0110053_regulation_of_actin_filament_organization
187	0.019533	0.18563	0.041244	0.27467	0.025056	0.063045	0.34963	0.060983	0.12047	0.12946	GO:0071356_cellular_response_to_tumor_necrosis_factor
41	0.44534	0.17386	0.041255	0.084442	0.00077611	0.75427	0.6881	0.64054	0.66078	0.13067	GO:0070534_protein_K63-linked_ubiquitination
43	4.8805e-05	0.067402	0.041292	0.15898	0.079667	0.49332	0.20841	0.46971	0.58091	0.0066565	R-HSA-1660661_Sphingolipid_de_novo_biosynthesis
65	0.18019	0.022023	0.041298	0.00097552	0.00089313	0.46386	0.039743	0.5887	0.12842	0.5204	GO:0004725_protein_tyrosine_phosphatase_activity
506	0.0046237	0.014793	0.041327	0.058173	0.0008145	0.58516	0.79894	0.43138	0.73665	0.49625	GO:0031966_mitochondrial_membrane
30	0.42844	0.11334	0.04136	0.64449	0.0023662	0.46818	0.14448	0.23629	0.62654	0.012887	GO:1901658_glycosyl_compound_catabolic_process
154	0.14861	0.23249	0.041367	0.015604	0.018786	0.54368	0.27848	0.31176	0.25741	0.055105	GO:0070663_regulation_of_leukocyte_proliferation
57	0.21301	0.062275	0.041402	0.050451	0.097602	0.69651	0.33521	0.65062	0.49199	0.89751	GO:0005230_extracellular_ligand-gated_ion_channel_activity
90	0.012778	0.054974	0.041545	0.029086	0.25402	0.033646	0.15809	0.20963	0.60087	0.20665	R-HSA-1912408_Pre-NOTCH_Transcription_and_Translation
103	0.036281	0.36243	0.041587	0.13243	0.012277	0.24693	0.81653	0.29172	0.85913	0.17834	R-HSA-2672351_Stimuli-sensing_channels
57	0.34978	0.23316	0.041619	0.015858	0.15414	0.64694	0.5416	0.037063	0.024899	0.47641	GO:0034502_protein_localization_to_chromosome
18	0.12116	0.069039	0.041648	0.20426	0.0056892	0.32786	0.21235	0.14417	0.61182	0.35546	GO:1903859_regulation_of_dendrite_extension
113	0.11189	0.18813	0.041736	0.034656	0.20582	0.73219	0.4697	0.28433	0.2416	0.060675	GO:0002695_negative_regulation_of_leukocyte_activation
126	0.23879	0.067485	0.041739	0.03239	0.13386	0.3159	0.28048	0.74783	0.71609	0.31495	GO:0035821_modification_of_morphology_or_physiology_of_other_organism
170	0.19321	0.13764	0.041745	0.11961	0.29436	0.4279	0.46024	0.74709	0.55055	0.81331	GO:0016324_apical_plasma_membrane
16	0.239	0.10349	0.04175	0.029404	0.0049995	0.8163	0.2456	0.21899	0.23483	0.012783	GO:0050926_regulation_of_positive_chemotaxis
85	0.080956	0.092009	0.041848	0.29967	0.006855	0.18119	0.16047	0.045387	0.44604	0.27273	GO:0051101_regulation_of_DNA_binding
46	0.021859	0.46673	0.041891	0.10716	0.41721	0.37952	0.90497	0.29186	0.3662	0.50696	GO:0099516_ion_antiporter_activity
51	0.58539	0.052643	0.041989	0.24595	0.22971	0.31372	0.22805	0.087913	0.48431	0.73606	R-HSA-75815_Ubiquitin-dependent_degradation_of_Cyclin_D
23	0.64397	0.095624	0.041999	0.020497	0.0030052	0.71389	0.55645	0.20138	0.11521	0.26856	GO:0070423_nucleotide-binding_oligomerization_domain_containing_signaling_pathway
53	0.1347	0.073257	0.042056	0.18966	0.12812	0.91869	0.73489	0.23737	0.47012	0.78828	GO:0008235_metalloexopeptidase_activity
22	0.15967	0.047062	0.042061	0.50768	0.2487	0.22247	0.047562	0.032789	0.15687	0.11171	GO:0090140_regulation_of_mitochondrial_fission
30	0.38061	0.12233	0.042063	0.19405	0.49665	0.91	0.14242	0.55235	0.35357	0.30974	R-HSA-525793_Myogenesis
35	0.3144	0.098582	0.042087	0.12249	0.052271	0.24565	0.64063	0.51921	0.63752	0.30939	GO:0035036_sperm-egg_recognition
121	0.15702	0.061552	0.042102	0.072205	0.18555	0.42993	0.42371	0.80574	0.47725	0.73063	GO:0070972_protein_localization_to_endoplasmic_reticulum
20	0.16612	0.025355	0.04212	0.44254	0.062688	0.20894	0.0077537	0.033109	0.42746	0.032788	GO:0033139_regulation_of_peptidyl-serine_phosphorylation_of_STAT_protein
38	0.58523	0.023519	0.042194	0.14084	0.007911	0.86957	0.33244	0.64744	0.74964	0.23607	GO:0005507_copper_ion_binding
631	0.072813	0.019162	0.042218	0.011356	2.1964e-05	0.71816	0.6108	0.87682	0.52756	0.45423	GO:0060429_epithelium_development
80	0.013425	0.0043743	0.042235	0.18737	0.01698	0.048669	0.0085411	0.058769	0.51894	0.14876	GO:1901184_regulation_of_ERBB_signaling_pathway
33	0.0094551	0.21142	0.04224	0.078336	0.10144	0.047943	0.19269	0.090628	0.34488	0.12137	R-HSA-8964043_Plasma_lipoprotein_clearance
26	0.3827	0.027178	0.042305	0.13988	0.013884	0.70024	0.16709	0.4227	0.42631	0.47106	GO:0008066_glutamate_receptor_activity
62	0.022976	0.059229	0.042323	0.12205	0.010058	0.19117	0.53201	0.70638	0.91327	0.10164	GO:0008083_growth_factor_activity
106	0.0057048	0.034498	0.042324	0.038667	0.19173	0.013978	0.39117	0.48831	0.72687	0.35384	R-HSA-1912422_Pre-NOTCH_Expression_and_Processing
14	0.32963	0.23319	0.042337	0.044012	0.017781	0.071275	0.45394	0.18581	0.36197	0.59472	GO:0010544_negative_regulation_of_platelet_activation
32	0.009172	0.41837	0.042342	0.39574	0.40365	0.51707	0.81287	0.16734	0.90414	0.95338	GO:0038128_ERBB2_signaling_pathway
15	0.069569	0.11652	0.042392	0.048092	0.1934	0.18986	0.13185	0.24941	0.45347	0.60481	GO:0000712_resolution_of_meiotic_recombination_intermediates
67	0.0025983	0.0055364	0.042516	0.14486	0.011996	0.44719	0.037945	0.28889	0.40332	0.014698	KEGG_RENAL_CELL_CARCINOMA
130	0.68656	0.16119	0.042626	0.62184	0.24504	0.8327	0.5789	0.087155	0.73755	0.63548	R-HSA-2454202_Fc_epsilon_receptor_(FCERI)_signaling
69	0.23117	0.019992	0.042626	0.0061877	0.05739	0.47701	0.026272	0.14473	0.08969	0.018978	KEGG_METABOLISM_OF_XENOBIOTICS_BY_CYTOCHROME_P450
63	0.29817	0.022121	0.042632	0.36021	0.44128	0.11812	0.11542	0.051261	0.5297	0.88121	GO:0033238_regulation_of_cellular_amine_metabolic_process
152	0.013121	0.035234	0.042634	0.26279	0.45402	0.58012	0.14213	0.37758	0.315	0.91947	GO:0031668_cellular_response_to_extracellular_stimulus
11	0.26552	0.02544	0.042726	0.28594	0.2655	0.48138	0.64218	0.44979	0.88889	0.46779	GO:0034310_primary_alcohol_catabolic_process
49	0.52123	0.30214	0.042985	0.05694	0.11139	0.37554	0.38557	0.071833	0.1557	0.27302	GO:0006879_cellular_iron_ion_homeostasis
145	0.2116	0.17924	0.042996	0.012268	0.014819	0.58811	0.22541	0.32357	0.26973	0.047111	GO:0050670_regulation_of_lymphocyte_proliferation
91	0.15704	0.035832	0.042999	0.056112	0.046409	0.22809	0.6776	0.77368	0.70034	0.274	GO:1903317_regulation_of_protein_maturation
72	0.0075025	0.10891	0.043004	0.021379	0.080335	0.16541	0.11057	0.19558	0.20235	0.78771	GO:0048634_regulation_of_muscle_organ_development
35	0.086028	0.1139	0.043147	0.0010469	0.04016	0.17142	0.12426	0.35831	0.025106	0.23417	GO:0005891_voltage-gated_calcium_channel_complex
31	0.0054216	0.051497	0.043205	0.063736	0.50983	0.0024419	0.3632	0.33029	0.4081	0.84153	GO:1990138_neuron_projection_extension
52	0.05969	0.063543	0.043262	0.13545	0.08933	0.92996	0.24418	0.15283	0.56246	0.75299	GO:1904377_positive_regulation_of_protein_localization_to_cell_periphery
166	0.3703	0.029277	0.043272	0.029102	0.37766	0.974	0.32188	0.59214	0.40795	0.93851	KEGG_CALCIUM_SIGNALING_PATHWAY
320	0.38438	0.28057	0.043281	0.29709	0.069577	0.99007	0.37256	0.047689	0.73448	0.052357	GO:0006397_mRNA_processing
82	0.030861	0.10695	0.043281	0.18949	0.0076601	0.018542	0.089622	0.096303	0.61883	0.058878	R-HSA-2029480_Fcgamma_receptor_(FCGR)_dependent_phagocytosis
19	0.99266	0.046799	0.043325	0.013638	0.063973	0.87229	0.29945	0.8135	0.60085	0.77892	GO:0016849_phosphorus-oxygen_lyase_activity
30	0.673	0.017967	0.043326	0.1732	0.004246	0.65697	0.74297	0.087788	0.90473	0.27888	PID_NECTIN_PATHWAY
59	0.024962	0.23788	0.043424	0.093797	0.23156	0.044173	0.24929	0.17788	0.022928	0.98964	R-HSA-2022090_Assembly_of_collagen_fibrils_and_other_multimeric_structures
16	0.077019	0.037224	0.043428	0.79688	0.62569	0.41109	0.034204	0.3182	0.32508	0.89779	GO:0000176_nuclear_exosome_(RNase_complex)
42	0.063905	0.014922	0.04348	0.0011607	0.038998	0.22864	0.26148	0.30458	0.56881	0.48232	KEGG_LYSINE_DEGRADATION
42	0.032402	0.033644	0.043514	0.26546	0.089553	0.75659	0.36511	0.062902	0.70897	0.36373	PID_TCPTP_PATHWAY
118	0.15264	0.42299	0.043598	0.16168	0.00217	0.63149	0.82216	0.43638	0.60737	0.40528	GO:0046578_regulation_of_Ras_protein_signal_transduction
20	0.084381	0.067602	0.043676	0.24382	0.0024735	0.15626	0.12263	0.045519	0.25673	0.04573	GO:0032570_response_to_progesterone
10	0.8521	0.094178	0.043734	0.48107	0.17565	0.93968	0.066385	0.14877	0.41438	0.15952	GO:1903332_regulation_of_protein_folding
13	0.13024	0.043946	0.043762	5.912e-05	0.10193	0.96771	0.73389	0.81316	0.19353	0.52106	GO:0034450_ubiquitin-ubiquitin_ligase_activity
21	0.46839	0.31559	0.043764	0.30663	0.00020817	0.71683	0.88215	0.27209	0.62909	0.06203	GO:0030551_cyclic_nucleotide_binding
33	0.46004	0.31135	0.043766	0.85318	0.097669	0.72719	0.028955	0.021861	0.74999	0.1366	GO:0016814_hydrolase_activity,_acting_on_carbon-nitrogen_(but_not_peptide)_bonds,_in_cyclic_amidines
30	0.096211	0.051291	0.043802	0.041737	0.0017278	0.67262	0.47913	0.47747	0.34389	0.14654	R-HSA-2122948_Activated_NOTCH1_Transmits_Signal_to_the_Nucleus
99	0.52794	0.16021	0.043827	0.035203	0.011358	0.78302	0.62501	0.85074	0.72395	0.019532	GO:0016616_oxidoreductase_activity,_acting_on_the_CH-OH_group_of_donors,_NAD_or_NADP_as_acceptor
98	0.34994	0.021718	0.043953	0.094229	0.32528	0.98974	0.20974	0.81599	0.84111	0.97666	GO:0006997_nucleus_organization
174	0.0018959	0.05494	0.043975	0.024726	0.12755	0.19439	0.4215	0.29556	0.24217	0.81421	GO:0090092_regulation_of_transmembrane_receptor_protein_serine/threonine_kinase_signaling_pathway
50	0.058537	0.028557	0.044051	0.15441	0.36288	0.41885	0.013845	0.022345	0.11635	0.21123	GO:0032233_positive_regulation_of_actin_filament_bundle_assembly
381	0.00084449	0.16066	0.044081	0.0018207	0.00029936	0.36745	0.70045	0.57661	0.049674	0.25571	GO:0044057_regulation_of_system_process
793	0.011241	0.035034	0.044089	0.16655	6.048e-05	0.96576	0.90255	0.51639	0.64829	0.68882	GO:0034097_response_to_cytokine
11	0.00049802	0.2331	0.04413	0.11828	0.0051232	0.1415	0.89594	0.90936	0.543	0.13116	GO:0031102_neuron_projection_regeneration
121	0.010181	0.050494	0.044143	0.01519	0.0047754	0.18113	0.72415	0.79641	0.20907	0.38582	GO:0000077_DNA_damage_checkpoint
57	0.27773	0.046355	0.044151	0.011054	0.028786	0.59972	0.021511	0.049612	0.001915	0.34591	GO:0051153_regulation_of_striated_muscle_cell_differentiation
47	0.071829	0.095864	0.044209	0.17555	0.00023157	0.074015	0.1244	0.12289	0.27807	0.019218	GO:0005871_kinesin_complex
8	0.046628	0.41311	0.044209	0.058213	0.30235	0.093241	0.40451	0.46153	0.1214	0.42073	BIOCARTA_VOBESITY_PATHWAY
311	0.0009181	0.048923	0.044217	0.16054	0.02921	0.038988	0.58007	0.63991	0.70972	0.78757	R-HSA-373076_Class_A_1_(Rhodopsin-like_receptors)
55	0.015068	0.0066335	0.044245	0.0038521	0.056737	0.26793	0.097182	0.45204	0.51861	0.58586	GO:0016278_lysine_N-methyltransferase_activity
14	0.017246	0.21367	0.044247	0.039777	0.38126	0.76673	0.079037	0.076075	0.23451	0.95978	GO:0043024_ribosomal_small_subunit_binding
14	0.15845	0.039103	0.044299	0.11577	0.0064281	0.15828	0.6582	0.33323	0.2419	0.4323	GO:0045992_negative_regulation_of_embryonic_development
8	0.43337	0.052426	0.044311	0.16248	0.2583	0.55276	0.03289	0.0023957	0.27816	0.72191	R-HSA-2142670_Synthesis_of_epoxy_(EET)_and_dihydroxyeicosatrienoic_acids_(DHET)
31	0.57104	0.074363	0.044338	0.4474	0.18906	0.69144	0.19453	0.21286	0.28646	0.9697	GO:0097526_spliceosomal_tri-snRNP_complex
31	0.57104	0.074363	0.044338	0.4474	0.18906	0.69144	0.19453	0.21286	0.28646	0.9697	GO:0046540_U4/U6_x_U5_tri-snRNP_complex
74	0.039648	0.064495	0.044349	0.0046169	0.41851	0.81337	0.2157	0.098758	0.025279	0.16219	GO:0043535_regulation_of_blood_vessel_endothelial_cell_migration
24	0.14944	0.0011982	0.044364	0.088946	0.04048	0.77896	0.14688	0.81308	0.28472	0.60732	R-HSA-379716_Cytosolic_tRNA_aminoacylation
75	0.064127	0.095264	0.044413	0.15504	0.3529	0.29869	0.77527	0.60038	0.81957	0.98015	GO:2001237_negative_regulation_of_extrinsic_apoptotic_signaling_pathway
11	0.35993	0.0099174	0.044472	0.06388	0.071862	0.62348	0.17123	0.29478	0.058334	0.025614	GO:0072425_signal_transduction_involved_in_G2_DNA_damage_checkpoint
18	0.28178	0.1843	0.044534	0.24476	0.20296	0.13693	0.15408	0.35512	0.052419	0.13342	GO:0051371_muscle_alpha-actinin_binding
42	0.05559	0.062427	0.044549	0.1519	0.044717	0.57846	0.91364	0.44194	0.74492	0.63398	R-HSA-1296072_Voltage_gated_Potassium_channels
97	0.088752	0.13745	0.044686	0.07177	0.097491	0.47028	0.35896	0.34096	0.36037	0.88698	GO:0030856_regulation_of_epithelial_cell_differentiation
15	0.012598	0.023965	0.044714	0.16513	0.42381	0.32053	0.0030115	0.010416	0.005741	0.24304	GO:0042267_natural_killer_cell_mediated_cytotoxicity
15	0.14257	0.043096	0.044759	0.22487	0.74049	0.41171	0.10729	0.084226	0.44788	0.58613	BIOCARTA_HIF_PATHWAY
106	0.19525	0.051471	0.04476	0.13856	0.021799	0.28175	0.18116	0.42401	0.12013	0.37035	GO:0045216_cell-cell_junction_organization
312	0.16643	0.11982	0.044796	0.12431	0.0012489	0.16983	0.864	0.50469	0.42009	0.16784	R-HSA-195258_RHO_GTPase_Effectors
22	0.39632	0.03462	0.044825	0.32085	0.27981	0.87629	0.16089	0.22586	0.87721	0.80447	GO:0097242_amyloid-beta_clearance
2	0.47186	0.054426	0.04486	0.0013349	0.38203	0.27499	0.37654	0.22922	0.018287	0.50527	R-HSA-5678420_Defective_ABCC9_causes_dilated_cardiomyopathy_10__familial_atrial_fibrillation_12_and_hypertrichotic_osteochondrodysplasia
18	0.17621	0.23641	0.044881	0.14111	0.22209	0.86624	0.45758	0.040303	0.42299	0.86229	GO:0001836_release_of_cytochrome_c_from_mitochondria
53	0.69042	0.036167	0.044926	0.39449	0.22569	0.3888	0.26573	0.10547	0.52537	0.66536	R-HSA-8854050_FBXL7_down-regulates_AURKA_during_mitotic_entry_and_in_early_mitosis
315	0.056848	0.030557	0.044945	0.057238	0.018377	0.8211	0.86605	0.95151	0.62734	0.98869	GO:0043043_peptide_biosynthetic_process
61	0.16072	0.068185	0.044962	0.068191	0.071329	0.19985	0.36799	0.30336	0.38549	0.40059	GO:0030593_neutrophil_chemotaxis
50	0.60846	0.19125	0.044965	0.15304	0.055578	0.39624	0.83648	0.78733	0.85901	0.89931	GO:0045132_meiotic_chromosome_segregation
68	0.29221	0.029987	0.044979	0.51201	0.083988	0.34732	0.36849	0.085488	0.30655	0.17189	GO:0009593_detection_of_chemical_stimulus
53	0.078659	0.022733	0.044997	0.35437	0.58466	0.83533	0.56541	0.6057	0.85318	0.96486	GO:1903008_organelle_disassembly
39	0.21105	0.0070533	0.04505	0.0068818	0.32552	0.39424	0.66727	0.55497	0.6978	0.69634	GO:1902562_H4_histone_acetyltransferase_complex
11	0.87168	0.027431	0.045121	0.27521	0.22186	0.53591	0.017994	0.0079744	0.22343	0.46038	R-HSA-879518_Transport_of_organic_anions
124	0.11132	0.083734	0.045175	0.31422	0.057503	0.11718	0.43065	0.21155	0.62966	0.78289	GO:0051100_negative_regulation_of_binding
17	0.14418	0.013754	0.045239	0.061654	0.0088754	0.053404	0.62652	0.35639	0.70886	0.36113	GO:0097381_photoreceptor_disc_membrane
103	0.22643	0.27231	0.045638	0.50005	0.08187	0.77973	0.47757	0.21374	0.94042	0.38409	R-HSA-194138_Signaling_by_VEGF
94	0.66349	0.085465	0.045673	0.0034864	0.025478	0.97874	0.061462	0.0068509	0.0020567	0.022832	GO:0002688_regulation_of_leukocyte_chemotaxis
261	0.44084	0.15963	0.045728	0.18861	0.086725	0.94977	0.324	0.064478	0.55225	0.14952	GO:0000377_RNA_splicing,_via_transesterification_reactions_with_bulged_adenosine_as_nucleophile
261	0.44084	0.15963	0.045728	0.18861	0.086725	0.94977	0.324	0.064478	0.55225	0.14952	GO:0000398_mRNA_splicing,_via_spliceosome
59	0.29405	0.18027	0.04573	0.74889	0.021034	0.52437	0.6326	0.58234	0.99646	0.19498	GO:0099518_vesicle_cytoskeletal_trafficking
205	0.014463	0.19592	0.045733	0.29949	0.0089402	0.095402	0.41869	0.14412	0.20741	0.22062	GO:0034612_response_to_tumor_necrosis_factor
138	0.039521	0.23215	0.045762	0.025669	0.046334	0.15332	0.55747	0.48503	0.72341	0.18107	R-HSA-1474165_Reproduction
23	0.0051685	0.010829	0.045786	0.33979	0.0040365	0.14335	0.31616	0.12324	0.93955	0.22665	GO:1901031_regulation_of_response_to_reactive_oxygen_species
10	0.93233	0.036251	0.045812	0.42223	0.019409	0.82019	0.041149	0.40468	0.63454	0.10222	GO:0005243_gap_junction_channel_activity
53	0.0053414	0.051984	0.045849	0.027215	1.596e-05	0.12106	0.25833	0.58806	0.080671	0.13111	GO:0004536_deoxyribonuclease_activity
22	0.021925	0.075201	0.04598	0.30911	0.28844	0.030269	0.11175	0.13935	0.088778	0.3502	GO:0003950_NAD+_ADP-ribosyltransferase_activity
20	0.36701	0.15592	0.046028	0.05797	0.0066655	0.89294	0.53834	0.50527	0.71765	0.43348	R-HSA-8935690_Digestion
12	0.13867	0.097694	0.046039	0.0087662	0.026415	0.85549	0.060291	0.058543	0.15384	0.22722	R-HSA-3656237_Defective_EXT2_causes_exostoses_2
12	0.13867	0.097694	0.046039	0.0087662	0.026415	0.85549	0.060291	0.058543	0.15384	0.22722	R-HSA-3656253_Defective_EXT1_causes_exostoses_1__TRPS2_and_CHDS
12	0.077204	0.017628	0.046046	0.44558	0.385	0.88997	0.34295	0.91962	0.97875	0.85412	R-HSA-190239_FGFR3_ligand_binding_and_activation
12	0.077204	0.017628	0.046046	0.44558	0.385	0.88997	0.34295	0.91962	0.97875	0.85412	R-HSA-190372_FGFR3c_ligand_binding_and_activation
19	0.02624	0.134	0.04616	0.051052	0.25277	0.25908	0.12921	0.10357	0.54433	0.78321	GO:0060043_regulation_of_cardiac_muscle_cell_proliferation
10	0.88643	0.08692	0.046166	0.026115	0.34611	0.73701	0.11423	0.1164	0.18287	0.28459	GO:0035089_establishment_of_apical/basal_cell_polarity
9	0.14713	0.11894	0.046244	0.029742	0.059127	0.51077	0.34306	0.32712	0.38641	0.055614	R-HSA-9662834_CD163_mediating_an_anti-inflammatory_response
21	0.71497	0.057922	0.046246	0.039125	0.37219	0.99361	0.76011	0.59133	0.013835	0.92253	GO:0071168_protein_localization_to_chromatin
28	0.29143	0.043045	0.046304	0.36028	0.18337	0.48313	0.09412	0.17939	0.25011	0.23617	GO:0030072_peptide_hormone_secretion
30	0.11288	0.044814	0.046353	0.19008	0.03168	0.86078	0.12549	0.1158	0.46107	0.16259	GO:0086004_regulation_of_cardiac_muscle_cell_contraction
13	0.014337	0.26917	0.046382	0.4387	0.084444	0.092607	0.035978	0.0081602	0.47538	0.76526	GO:0021952_central_nervous_system_projection_neuron_axonogenesis
29	0.28499	0.095812	0.046394	0.030863	0.16337	0.54594	0.40578	0.36347	0.13156	0.57035	GO:0072348_sulfur_compound_transport
61	0.018763	0.10304	0.046439	0.27306	0.31918	0.7901	0.015363	0.22972	0.66942	0.47834	GO:0060193_positive_regulation_of_lipase_activity
37	0.30937	0.04278	0.046494	0.22904	0.20351	0.43954	0.11427	0.42638	0.38979	0.33977	GO:0009914_hormone_transport
225	0.57672	0.1127	0.046533	0.043117	0.0055335	0.7607	0.35781	0.15142	0.2936	0.57685	R-HSA-201681_TCF_dependent_signaling_in_response_to_WNT
29	0.0066981	0.016176	0.046581	0.0026194	0.071359	0.0056926	0.12351	0.39462	0.028128	0.21783	GO:2000242_negative_regulation_of_reproductive_process
20	0.4896	0.20669	0.04662	0.14991	0.023119	0.46346	0.85833	0.39083	0.28285	0.091946	GO:0070987_error-free_translesion_synthesis
114	0.15802	0.0020069	0.046653	0.56829	0.040962	0.14046	0.38058	0.76124	0.98923	0.87232	GO:0007034_vacuolar_transport
2	0.018611	0.011521	0.046711	0.3619	0.13336	0.082254	0.0048123	0.069222	0.59257	0.0881	R-HSA-432030_Transport_of_glycerol_from_adipocytes_to_the_liver_by_Aquaporins
25	0.37888	0.1566	0.046749	0.12996	0.84706	0.99216	0.75985	0.4185	0.22615	0.79672	GO:0008334_histone_mRNA_metabolic_process
18	0.12355	0.046545	0.046757	0.02314	0.095285	0.82898	0.25357	0.1974	0.0010679	0.34486	GO:1904994_regulation_of_leukocyte_adhesion_to_vascular_endothelial_cell
131	0.13851	0.13635	0.04676	0.1554	0.011159	0.20917	0.29093	0.34943	0.13764	0.52525	GO:0034329_cell_junction_assembly
11	0.81384	0.029416	0.046787	0.017616	0.16457	0.73639	0.095924	0.16555	0.22379	0.27298	GO:0061162_establishment_of_monopolar_cell_polarity
74	0.12575	0.13947	0.046797	0.085313	0.082473	0.13543	0.67185	0.93218	0.89271	0.24088	GO:0051702_interaction_with_symbiont
23	0.64306	0.024345	0.046905	0.16999	0.025085	0.92296	0.35374	0.34239	0.45721	0.7589	GO:0060291_long-term_synaptic_potentiation
17	0.10708	0.099663	0.046914	0.12636	0.50884	0.25395	0.25678	0.47159	0.60831	0.81975	GO:0032703_negative_regulation_of_interleukin-2_production
46	0.00011968	0.033766	0.046923	0.39821	0.069702	0.030591	0.16307	0.39779	0.64882	0.5622	GO:0018958_phenol-containing_compound_metabolic_process
112	0.71049	0.05564	0.046973	0.34024	0.13517	0.80107	0.25938	0.16667	0.41766	0.46812	R-HSA-202403_TCR_signaling
29	0.063747	0.072786	0.046985	0.0531	0.031692	0.012127	0.12198	0.56358	0.090791	0.47978	GO:0015248_sterol_transporter_activity
19	0.3679	0.065534	0.047004	0.14393	0.094053	0.73098	0.35103	0.032508	0.43909	0.015889	R-HSA-8876384_Listeria_monocytogenes_entry_into_host_cells
19	0.014277	0.25087	0.047013	0.11163	0.71333	0.040997	0.40022	0.42913	0.33082	0.98263	GO:0003418_growth_plate_cartilage_chondrocyte_differentiation
96	0.0071666	0.19378	0.047059	0.22275	0.24176	0.16073	0.58681	0.32227	0.11937	0.79676	GO:1904064_positive_regulation_of_cation_transmembrane_transport
637	0.00033364	0.02703	0.047077	0.44423	6.3735e-06	0.014918	0.40225	0.45577	0.6621	0.19308	GO:0045055_regulated_exocytosis
60	0.080182	0.042091	0.047095	0.12271	0.20159	0.029698	0.52562	0.87703	0.43021	0.70146	GO:0030165_PDZ_domain_binding
395	0.18552	0.25651	0.04712	0.0037811	0.12901	0.38432	0.81738	0.84722	0.56237	0.89081	GO:0044419_interspecies_interaction_between_organisms
142	0.47544	0.077532	0.047155	0.022844	0.00076344	0.48649	0.33686	0.42086	0.70637	0.19627	GO:0008757_S-adenosylmethionine-dependent_methyltransferase_activity
29	0.79887	0.21966	0.047188	0.030172	0.2034	0.5101	0.6678	0.35699	0.75495	0.16432	GO:0000154_rRNA_modification
35	0.96983	0.16613	0.04719	0.40553	0.016057	0.98952	0.97964	0.61462	0.77181	0.21835	R-HSA-190861_Gap_junction_assembly
143	0.14841	0.052992	0.047205	0.20849	0.0062751	0.20154	0.41518	0.30385	0.57847	0.79207	GO:0010565_regulation_of_cellular_ketone_metabolic_process
39	0.49387	0.050472	0.047239	0.21921	0.0026061	0.63232	0.64306	0.17822	0.55034	0.39702	PID_ECADHERIN_NASCENT_AJ_PATHWAY
27	0.96068	0.048819	0.047333	0.0059391	0.12572	0.99445	0.40495	0.070742	0.45909	0.54589	GO:0000470_maturation_of_LSU-rRNA
179	0.069712	0.21682	0.047437	0.079975	0.015589	0.61583	0.30455	0.21483	0.5322	0.47291	GO:0033673_negative_regulation_of_kinase_activity
168	0.008238	0.10115	0.04748	0.16977	0.048436	0.19084	0.34506	0.51066	0.32099	0.68427	GO:0043270_positive_regulation_of_ion_transport
12	0.24193	0.10315	0.047483	0.63943	0.0052299	0.42264	0.69451	0.13328	0.90368	0.15063	GO:0005095_GTPase_inhibitor_activity
64	0.10314	0.20656	0.047535	0.041262	0.0095585	0.27202	0.8223	0.28105	0.31686	0.12858	GO:0005253_anion_channel_activity
36	0.1947	0.0061022	0.047561	0.032494	0.08586	0.74652	0.014274	0.03015	0.07505	0.89609	GO:0017069_snRNA_binding
13	0.091072	0.0383	0.047607	0.48173	0.090944	0.21434	0.0149	0.3567	0.47521	0.028163	GO:2000479_regulation_of_cAMP-dependent_protein_kinase_activity
142	0.014389	0.03379	0.047654	0.19511	0.40665	0.57914	0.13418	0.47558	0.21286	0.93921	GO:0031669_cellular_response_to_nutrient_levels
34	0.18522	0.065225	0.047716	0.019117	0.15425	0.28394	0.040071	0.17688	0.21112	0.36796	GO:0016574_histone_ubiquitination
35	0.45729	0.048072	0.047786	0.0036457	0.20438	0.96302	0.031974	0.14356	0.24841	0.96379	GO:0048786_presynaptic_active_zone
12	0.12718	0.091692	0.047795	0.091681	0.88662	0.68092	0.30324	0.60043	0.10845	0.92224	GO:0015037_peptide_disulfide_oxidoreductase_activity
34	0.043507	0.0015158	0.047831	0.037858	0.00064808	0.98962	0.082532	0.051469	0.25136	0.010626	GO:0006284_base-excision_repair
237	0.13947	0.056844	0.047869	0.33901	0.15315	0.51375	0.60724	0.39081	0.86138	0.99321	R-HSA-5673001_RAF_MAP_kinase_cascade
24	0.16757	0.24531	0.047909	0.039146	0.28426	0.36864	0.86963	0.256	0.42984	0.21131	GO:0070861_regulation_of_protein_exit_from_endoplasmic_reticulum
98	5.8477e-05	0.018637	0.047928	0.57099	0.090491	0.10061	0.22969	0.64588	0.92788	0.54401	R-HSA-2219528_PI3K_AKT_Signaling_in_Cancer
43	0.45938	0.015369	0.047945	0.005293	0.091927	0.17276	0.049137	0.3056	0.053997	0.4429	PID_HNF3A_PATHWAY
307	0.00069379	0.020181	0.048226	0.12752	0.014814	0.0034545	0.42874	0.7721	0.55047	0.91971	GO:0009100_glycoprotein_metabolic_process
28	0.043949	0.016385	0.048276	0.028078	0.2263	0.033493	0.017248	0.1533	0.18644	0.87972	GO:0048641_regulation_of_skeletal_muscle_tissue_development
27	0.016059	0.01867	0.04832	0.023191	0.022874	0.87145	0.092411	0.068252	0.55146	0.23327	KEGG_HISTIDINE_METABOLISM
31	0.0047313	0.14437	0.048385	0.063704	0.094771	0.40952	0.31624	0.4041	0.23056	0.74862	GO:0071230_cellular_response_to_amino_acid_stimulus
17	0.89516	0.093778	0.048461	0.021485	0.041034	0.97791	0.01324	0.070317	0.46125	0.01075	GO:0050857_positive_regulation_of_antigen_receptor-mediated_signaling_pathway
12	0.22826	0.098043	0.048461	0.18819	0.072276	0.42018	0.7798	0.24733	0.84322	0.55999	GO:0016840_carbon-nitrogen_lyase_activity
24	0.022392	0.052561	0.048524	0.34461	0.22642	0.50586	0.075312	0.36327	0.51578	0.27305	R-HSA-9013507_NOTCH3_Activation_and_Transmission_of_Signal_to_the_Nucleus
144	0.092588	0.027007	0.048553	0.095952	0.11141	0.42378	0.7064	0.97652	0.96839	0.61208	GO:0140056_organelle_localization_by_membrane_tethering
41	0.3712	0.033934	0.048566	0.29398	0.46349	0.43037	0.14562	0.21397	0.62857	0.72123	GO:0017001_antibiotic_catabolic_process
47	0.52567	0.072809	0.048626	0.018662	0.03912	0.91046	0.16095	0.25431	0.30011	0.41002	GO:0050871_positive_regulation_of_B_cell_activation
18	0.44273	0.04804	0.048683	0.022446	0.021764	0.39996	0.31171	0.14463	0.95941	0.058687	GO:0042044_fluid_transport
339	0.00042337	0.014717	0.048711	0.011069	0.069034	0.11059	0.31126	0.78637	0.1961	0.86862	GO:0022604_regulation_of_cell_morphogenesis
142	0.019121	0.095271	0.048886	0.071064	0.023258	0.15611	0.58559	0.089845	0.093339	0.30827	GO:0046390_ribose_phosphate_biosynthetic_process
84	0.03611	0.17757	0.04891	0.014064	0.066186	0.35199	0.57365	0.55323	0.25388	0.21854	GO:0010977_negative_regulation_of_neuron_projection_development
100	0.18505	0.54718	0.048932	0.29444	0.2266	0.18362	0.30645	0.024437	0.4597	0.95372	GO:0051494_negative_regulation_of_cytoskeleton_organization
24	0.053687	0.084838	0.048954	0.021075	0.15416	0.0099108	0.069773	0.064765	0.67961	0.13683	R-HSA-350054_Notch-HLH_transcription_pathway
107	0.011296	0.068041	0.048955	0.053388	0.010676	0.70391	0.68403	0.24742	0.65565	0.82424	GO:0004713_protein_tyrosine_kinase_activity
38	0.028634	0.057191	0.04902	0.31546	0.159	0.61974	0.83057	0.76981	0.62196	0.91876	GO:0002065_columnar/cuboidal_epithelial_cell_differentiation
35	0.26483	0.10307	0.049092	0.76848	0.057808	0.85696	0.38186	0.10474	0.32591	0.60498	GO:0044088_regulation_of_vacuole_organization
20	0.15738	0.093004	0.049094	0.30436	0.14505	0.33721	0.46906	0.39138	0.88146	0.29787	GO:0006067_ethanol_metabolic_process
153	0.069315	0.14293	0.049101	0.25985	0.16639	0.27836	0.37262	0.36116	0.95034	0.99644	GO:0006575_cellular_modified_amino_acid_metabolic_process
67	0.10194	0.058841	0.049118	0.13927	0.12766	0.12694	0.22444	0.3967	0.44307	0.45861	GO:1903363_negative_regulation_of_cellular_protein_catabolic_process
10	0.74267	0.03139	0.04913	0.218	0.088087	0.4687	0.025038	0.18106	0.43209	0.62277	GO:0070938_contractile_ring
80	0.023336	0.013507	0.049152	0.099816	0.01443	0.37563	0.90348	0.2336	0.37445	0.85671	GO:0008076_voltage-gated_potassium_channel_complex
26	0.8391	0.042892	0.049231	0.038023	0.16267	0.98562	0.72111	0.69346	0.61252	0.92138	GO:0044818_mitotic_G2/M_transition_checkpoint
100	0.057028	0.21378	0.049234	0.034938	0.0097236	0.2731	0.49664	0.17407	0.51658	0.0046731	GO:0002822_regulation_of_adaptive_immune_response_based_on_somatic_recombination_of_immune_receptors_built_from_immunoglobulin_superfamily_domains
63	0.016275	0.2429	0.049316	0.023393	0.11685	0.44204	0.39459	0.58046	0.14802	0.53242	GO:0035051_cardiocyte_differentiation
50	0.61655	0.1095	0.049408	0.19689	0.53028	0.20391	0.39857	0.18029	0.43607	0.94596	GO:1905369_endopeptidase_complex
139	0.014739	0.091662	0.04941	0.039482	0.027493	0.1343	0.60417	0.10668	0.074066	0.30218	GO:0009260_ribonucleotide_biosynthetic_process
32	0.11923	0.14523	0.049414	0.014303	0.15746	0.40686	0.53083	0.3787	0.15235	0.15927	GO:0005245_voltage-gated_calcium_channel_activity
12	0.75445	0.031512	0.049426	0.026028	0.30053	0.57549	0.10627	0.22528	0.45329	0.22959	GO:0055106_ubiquitin-protein_transferase_regulator_activity
112	0.035002	0.22056	0.049503	0.049654	0.0032031	0.29994	0.35026	0.19368	0.65161	0.00094015	GO:0002819_regulation_of_adaptive_immune_response
11	0.46224	0.012852	0.049513	0.11507	0.0066742	0.31338	0.073349	0.12196	0.16322	0.22174	GO:0004032_alditol:NADP+_1-oxidoreductase_activity
10	0.04561	0.048317	0.049601	0.12207	0.34845	0.36935	0.74615	0.1403	0.41731	0.5955	GO:0016056_rhodopsin_mediated_signaling_pathway
39	0.062123	0.035911	0.049609	0.0039901	0.25176	0.21581	0.031202	0.23866	0.012336	0.37603	GO:0001841_neural_tube_formation
156	0.020518	0.076753	0.04973	0.01719	0.00039204	0.10089	0.15674	0.064008	0.25256	0.0077758	GO:0065004_protein-DNA_complex_assembly
31	0.97013	0.021551	0.049734	0.36014	0.20287	0.95726	0.045718	0.020363	0.87361	0.31401	R-HSA-2173796_SMAD2_SMAD3:SMAD4_heterotrimer_regulates_transcription
40	0.3655	0.055861	0.049805	0.037823	0.032242	0.26414	0.024083	0.040292	0.0030863	0.49714	GO:0001954_positive_regulation_of_cell-matrix_adhesion
51	0.0069332	0.067822	0.049841	0.16816	0.017191	0.085868	0.32195	0.56586	0.76314	0.20822	GO:0072665_protein_localization_to_vacuole
57	0.38022	0.10633	0.049874	0.061208	0.065759	0.8167	0.16902	0.62454	0.067458	0.57115	GO:0034308_primary_alcohol_metabolic_process
84	0.0033009	0.12775	0.049941	0.005074	0.63204	0.30112	0.22976	0.092334	0.46738	0.15985	R-HSA-912446_Meiotic_recombination
24	0.22677	0.096079	0.049998	0.05769	0.27052	0.59074	0.16609	0.32191	0.49404	0.81944	GO:0051085_chaperone_cofactor-dependent_protein_refolding
247	0.5347	0.17575	0.05006	0.19765	0.0023174	0.80942	0.86466	0.71045	0.66006	0.41903	GO:0006091_generation_of_precursor_metabolites_and_energy
62	0.0055003	0.0085335	0.050065	0.023964	0.0077287	0.25239	0.22817	0.70914	0.25142	0.62121	GO:0008406_gonad_development
12	0.055851	0.019093	0.050066	0.28226	0.27052	0.69062	0.3756	0.8621	0.98014	0.91363	R-HSA-5654227_Phospholipase_C-mediated_cascade;_FGFR3
98	0.16908	0.050908	0.050076	0.26194	0.32359	0.17188	0.32754	0.33041	0.56305	0.79225	GO:0042177_negative_regulation_of_protein_catabolic_process
79	0.76142	0.17026	0.050092	0.48092	0.22517	0.71697	0.62675	0.10083	0.41629	0.74442	R-HSA-2871837_FCERI_mediated_NF-kB_activation
717	0.016419	0.020589	0.050133	0.0067921	0.0013286	0.051994	0.59865	0.88953	0.636	0.55753	R-HSA-5663205_Infectious_disease
25	0.089467	0.37872	0.05019	0.24892	0.69957	0.44079	0.68871	0.42069	0.18954	0.71563	GO:0015298_solute:cation_antiporter_activity
22	0.033087	0.040163	0.050206	0.050848	0.15613	0.031196	0.33603	0.67919	0.68151	0.078625	GO:0032594_protein_transport_within_lipid_bilayer
59	0.71251	0.095097	0.050501	0.26118	0.18382	0.52709	0.41744	0.14375	0.45828	0.71626	R-HSA-187577_SCF(Skp2)-mediated_degradation_of_p27_p21
9	0.071941	0.26687	0.050545	0.17953	0.56688	0.41287	0.49548	0.11216	0.16628	0.73735	GO:0043650_dicarboxylic_acid_biosynthetic_process
289	0.20475	0.083262	0.050551	0.057358	0.027254	0.8355	0.65576	0.85639	0.77296	0.64591	R-HSA-9006931_Signaling_by_Nuclear_Receptors
363	0.011492	0.017376	0.050551	0.023505	0.0028186	0.004446	0.63231	0.94862	0.65233	0.55979	GO:0072594_establishment_of_protein_localization_to_organelle
252	0.003498	0.029517	0.050625	0.0039978	0.15244	0.031447	0.09478	0.46315	0.47394	0.95302	GO:0098794_postsynapse
27	0.3918	0.075327	0.050667	0.58287	0.46317	0.85123	0.023677	0.18042	0.066964	0.92121	R-HSA-380994_ATF4_activates_genes_in_response_to_endoplasmic_reticulum__stress
27	0.16215	0.069646	0.050746	0.091196	0.81036	0.036834	0.20963	0.33686	0.50942	0.76482	GO:0042026_protein_refolding
152	0.047698	0.045352	0.050788	0.012855	0.40463	0.54099	0.019715	0.43207	0.016124	0.86518	GO:0043292_contractile_fiber
437	0.0010716	0.15182	0.050792	0.017171	0.0093814	0.41838	0.90789	0.40571	0.36165	0.49939	GO:0008285_negative_regulation_of_cell_proliferation
14	0.76102	0.092676	0.050814	0.074924	0.14495	0.93112	0.53649	0.37463	0.45321	0.70675	GO:0099174_regulation_of_presynapse_organization
14	0.76102	0.092676	0.050814	0.074924	0.14495	0.93112	0.53649	0.37463	0.45321	0.70675	GO:1905606_regulation_of_presynapse_assembly
181	0.39557	0.05798	0.050838	0.37106	0.046071	0.96197	0.67562	0.13699	0.59297	0.1049	R-HSA-72172_mRNA_Splicing
39	0.13214	0.23693	0.050871	0.078462	0.4072	0.21668	0.55085	0.40729	0.10988	0.27761	GO:0043621_protein_self-association
17	0.078646	0.10873	0.050872	0.28898	0.029803	0.17763	0.52622	0.47737	0.57157	0.12574	GO:0035338_long-chain_fatty-acyl-CoA_biosynthetic_process
13	0.019069	0.34942	0.050904	0.42129	0.4819	0.18692	0.44314	0.13437	0.82045	0.93612	R-HSA-8847993_ERBB2_Activates_PTK6_Signaling
62	0.55628	0.066593	0.050994	0.24561	0.11289	0.40069	0.26136	0.067914	0.26595	0.8743	R-HSA-174084_Autodegradation_of_Cdh1_by_Cdh1:APC_C
81	0.37407	0.14519	0.051091	0.038973	0.25909	0.88866	0.070123	0.30926	0.080959	0.81789	GO:0055001_muscle_cell_development
208	0.16764	0.32248	0.051155	0.11643	0.027115	0.1608	0.52415	0.27127	0.37586	0.50768	GO:0048232_male_gamete_generation
16	0.0013962	0.071563	0.051168	0.35093	0.005663	0.12023	0.54618	0.081539	0.76156	0.33711	GO:0070897_transcription_preinitiation_complex_assembly
24	0.090566	0.12761	0.051191	0.20918	0.0021467	0.21525	0.44655	0.97473	0.81077	0.31462	GO:1903793_positive_regulation_of_anion_transport
182	0.095425	0.20637	0.051241	0.061314	0.021954	0.75431	0.67912	0.3333	0.41452	0.54213	GO:0046982_protein_heterodimerization_activity
18	0.76146	0.068569	0.051355	0.095628	0.0032345	0.91033	0.068588	0.19476	0.36988	0.32548	R-HSA-416700_Other_semaphorin_interactions
394	0.0027453	0.11445	0.051415	0.13976	0.098146	0.31311	0.35524	0.87604	0.90535	0.93063	GO:0045860_positive_regulation_of_protein_kinase_activity
16	0.55024	0.34502	0.051465	0.46748	0.16762	0.33353	0.78102	0.45965	0.53934	0.89752	GO:0030169_low-density_lipoprotein_particle_binding
18	0.10476	0.028402	0.051512	0.096553	0.10768	0.24342	0.13134	0.0045411	0.20177	0.0066156	GO:0004003_ATP-dependent_DNA_helicase_activity
18	0.10476	0.028402	0.051512	0.096553	0.10768	0.24342	0.13134	0.0045411	0.20177	0.0066156	GO:0070035_purine_NTP-dependent_helicase_activity
18	0.10476	0.028402	0.051512	0.096553	0.10768	0.24342	0.13134	0.0045411	0.20177	0.0066156	GO:0008026_ATP-dependent_helicase_activity
64	0.12799	0.071513	0.051545	0.06166	0.11263	0.1759	0.32792	0.28655	0.32713	0.43933	GO:0071621_granulocyte_chemotaxis
102	0.055908	0.046562	0.051566	0.084665	0.33724	0.76104	0.16983	0.80224	0.099758	0.71399	GO:0043523_regulation_of_neuron_apoptotic_process
88	0.14693	0.0769	0.051574	0.44059	0.12887	0.63816	0.07325	0.4428	0.083089	0.25058	GO:0004620_phospholipase_activity
14	0.069176	0.35212	0.051621	0.17281	0.2651	0.22099	0.35234	0.096838	0.13813	0.44569	GO:0034391_regulation_of_smooth_muscle_cell_apoptotic_process
31	0.91119	0.035845	0.051658	0.12982	0.62276	0.71146	0.10628	0.21431	0.066341	0.85039	GO:0006656_phosphatidylcholine_biosynthetic_process
152	0.081453	0.017102	0.051662	0.078552	0.17529	0.4533	0.66098	0.98006	0.95036	0.73122	GO:0022406_membrane_docking
138	0.14473	0.01043	0.051688	0.018856	0.033455	0.42813	0.89613	0.93636	0.85433	0.19769	GO:0043543_protein_acylation
16	0.34948	0.05973	0.051728	0.03992	0.19387	0.69558	0.01167	0.00014353	0.091447	0.18329	GO:0002689_negative_regulation_of_leukocyte_chemotaxis
21	0.32003	0.025051	0.051797	0.3414	0.13789	0.29209	0.23797	0.75835	0.5833	0.21242	R-HSA-210745_Regulation_of_gene_expression_in_beta_cells
20	0.28306	0.44191	0.051846	0.041343	0.13167	0.51209	0.2419	0.018779	0.0057034	0.35083	GO:0016577_histone_demethylation
388	0.029877	0.16499	0.051857	0.031517	0.003321	0.19192	0.94105	0.9485	0.15319	0.48487	GO:0030036_actin_cytoskeleton_organization
10	0.92559	0.077172	0.051878	0.57965	0.048098	0.95031	0.97945	0.74016	0.95604	0.35764	GO:0000338_protein_deneddylation
243	0.1282	0.048611	0.051882	0.2698	0.11277	0.52122	0.55556	0.39254	0.81273	0.98489	R-HSA-5684996_MAPK1_MAPK3_signaling
15	0.19049	0.03667	0.05203	0.48344	0.0065808	0.27386	0.06752	0.34626	0.31178	0.066331	GO:0010738_regulation_of_protein_kinase_A_signaling
138	0.16024	0.034935	0.052093	0.014719	0.0045321	0.55423	0.056163	0.32787	0.35962	0.92054	GO:0004721_phosphoprotein_phosphatase_activity
73	5.4253e-05	0.01331	0.052132	0.59295	0.2659	0.076881	0.36574	0.54273	0.99028	0.62922	R-HSA-2219530_Constitutive_Signaling_by_Aberrant_PI3K_in_Cancer
31	0.032494	0.10339	0.052143	0.24802	0.030828	0.25243	0.93218	0.36852	0.80667	0.95547	GO:0005251_delayed_rectifier_potassium_channel_activity
38	0.26433	0.061721	0.052144	0.10154	0.093282	0.43718	0.30759	0.5106	0.79121	0.57364	GO:0098960_postsynaptic_neurotransmitter_receptor_activity
30	0.58528	0.095835	0.052199	0.0069785	0.075211	0.45904	0.52873	0.14348	0.02286	0.1841	GO:0032266_phosphatidylinositol-3-phosphate_binding
168	0.062862	0.01072	0.052223	0.034296	0.17469	0.89642	0.52893	0.82093	0.93865	0.92503	GO:1990778_protein_localization_to_cell_periphery
23	0.22186	0.12386	0.052269	0.11174	0.067229	0.70829	0.26404	0.088789	0.16075	0.20672	GO:0034358_plasma_lipoprotein_particle
23	0.22186	0.12386	0.052269	0.11174	0.067229	0.70829	0.26404	0.088789	0.16075	0.20672	GO:1990777_lipoprotein_particle
48	0.20239	0.30585	0.052272	0.030642	0.081099	0.077859	0.59123	0.38724	0.59565	0.61954	GO:0030301_cholesterol_transport
73	0.12605	0.017372	0.052274	0.074255	0.017193	0.49375	0.70119	0.77775	0.88659	0.98045	GO:0006919_activation_of_cysteine-type_endopeptidase_activity_involved_in_apoptotic_process
10	0.54117	0.078504	0.052449	0.056613	0.036825	0.33157	0.27897	0.31368	0.241	0.5863	GO:0016082_synaptic_vesicle_priming
73	0.8665	0.051063	0.052546	0.13685	0.72783	0.93917	0.011959	0.047982	0.37736	0.57554	GO:0001578_microtubule_bundle_formation
153	0.068106	0.085819	0.05261	0.048549	0.011123	0.24274	0.65868	0.079102	0.0228	0.30498	GO:0072522_purine-containing_compound_biosynthetic_process
82	0.015921	0.027859	0.052612	0.02307	0.030372	0.36287	0.040134	0.63311	0.41497	0.91659	GO:1903510_mucopolysaccharide_metabolic_process
111	0.24479	0.029939	0.052681	0.2717	0.016072	0.59214	0.06689	0.23226	0.46813	0.020321	GO:0006836_neurotransmitter_transport
19	0.35834	0.182	0.052697	0.068083	0.0078443	0.62982	0.42943	0.25951	0.35905	0.1524	GO:0099565_chemical_synaptic_transmission,_postsynaptic
16	0.010959	0.049968	0.052766	0.0076635	0.13151	0.99451	0.22134	0.33804	0.77444	0.68002	GO:1900118_negative_regulation_of_execution_phase_of_apoptosis
25	0.12368	0.31461	0.052791	0.55998	0.20807	0.46979	0.5504	0.62504	0.30945	0.70546	GO:0097061_dendritic_spine_organization
87	0.16115	0.041516	0.052792	0.060126	0.0042509	0.57844	0.4447	0.68139	0.67919	0.44597	GO:0008170_N-methyltransferase_activity
122	0.038774	0.01531	0.052801	0.022372	0.033024	0.67849	0.22665	0.8701	0.42255	0.69755	GO:0061458_reproductive_system_development
122	0.038774	0.01531	0.052801	0.022372	0.033024	0.67849	0.22665	0.8701	0.42255	0.69755	GO:0048608_reproductive_structure_development
8	0.24871	0.32474	0.052828	0.34326	0.018923	0.7353	0.63914	0.51962	0.35752	0.012526	R-HSA-8948747_Regulation_of_PTEN_localization
50	0.13739	0.04228	0.052856	0.012735	0.13184	0.97714	0.16034	0.56874	0.057573	0.81311	GO:0048864_stem_cell_development
45	0.052672	0.019308	0.052867	0.17998	0.053316	0.28809	0.040575	0.18624	0.59084	0.51036	GO:0016079_synaptic_vesicle_exocytosis
17	0.14038	0.019882	0.05295	0.26359	0.6994	0.46876	0.75516	0.71018	0.26331	0.98088	GO:0043015_gamma-tubulin_binding
19	0.17409	0.059041	0.053002	0.25673	0.24191	0.57551	0.68567	0.96981	0.97827	0.83319	GO:0051560_mitochondrial_calcium_ion_homeostasis
63	0.22341	0.16796	0.053139	0.30904	0.20241	0.59829	0.69704	0.68695	0.98462	0.61868	GO:0003725_double-stranded_RNA_binding
156	0.026677	0.033124	0.053178	0.14416	0.069458	0.35198	0.091296	0.059536	0.11928	0.39857	GO:1902905_positive_regulation_of_supramolecular_fiber_organization
347	0.081648	0.060808	0.053323	0.094418	0.0096941	0.89864	0.67354	0.77012	0.64439	0.94134	GO:0022411_cellular_component_disassembly
10	0.51571	0.28664	0.053435	0.77708	0.11646	0.46037	0.065838	0.087365	0.3812	0.54329	GO:0035751_regulation_of_lysosomal_lumen_pH
92	0.24358	0.010761	0.053442	0.043694	0.17213	0.0088627	0.13366	0.12865	0.024895	0.8786	R-HSA-5619102_SLC_transporter_disorders
9	0.64159	0.036162	0.053457	0.16007	0.16144	0.89266	0.25492	0.68075	0.72962	0.43614	GO:0099638_endosome_to_plasma_membrane_protein_transport
14	0.13432	0.10178	0.053577	0.088633	0.093158	0.79814	0.76177	0.27692	0.097257	0.35807	GO:0015116_sulfate_transmembrane_transporter_activity
41	0.39939	0.58961	0.0536	0.38616	0.08211	0.4704	0.62955	0.24682	0.67654	0.53693	GO:1900076_regulation_of_cellular_response_to_insulin_stimulus
37	0.019459	0.16409	0.053638	0.019875	0.11666	0.53363	0.25904	0.26465	0.15178	0.72407	GO:0045844_positive_regulation_of_striated_muscle_tissue_development
37	0.019459	0.16409	0.053638	0.019875	0.11666	0.53363	0.25904	0.26465	0.15178	0.72407	GO:0048636_positive_regulation_of_muscle_organ_development
196	0.043044	0.009596	0.05383	0.094372	0.032709	0.60188	0.36784	0.9156	0.65659	0.21975	GO:0016747_transferase_activity,_transferring_acyl_groups_other_than_amino-acyl_groups
17	0.047915	0.23687	0.053856	0.16135	0.70199	0.1057	0.49896	0.4578	0.36651	0.98657	GO:0090171_chondrocyte_morphogenesis
17	0.047915	0.23687	0.053856	0.16135	0.70199	0.1057	0.49896	0.4578	0.36651	0.98657	GO:0003433_chondrocyte_development_involved_in_endochondral_bone_morphogenesis
17	0.047915	0.23687	0.053856	0.16135	0.70199	0.1057	0.49896	0.4578	0.36651	0.98657	GO:0003414_chondrocyte_morphogenesis_involved_in_endochondral_bone_morphogenesis
17	0.047915	0.23687	0.053856	0.16135	0.70199	0.1057	0.49896	0.4578	0.36651	0.98657	GO:0003429_growth_plate_cartilage_chondrocyte_morphogenesis
20	0.011843	0.040025	0.053863	0.061574	0.0072911	0.066471	0.42763	0.65271	0.10439	0.63802	GO:0016895_exodeoxyribonuclease_activity,_producing_5'-phosphomonoesters
20	0.011843	0.040025	0.053863	0.061574	0.0072911	0.066471	0.42763	0.65271	0.10439	0.63802	GO:0004529_exodeoxyribonuclease_activity
72	0.30743	0.04755	0.05393	0.0021588	0.11969	0.86494	0.4217	0.56034	0.64891	0.4652	GO:0010923_negative_regulation_of_phosphatase_activity
108	0.0072367	0.029613	0.053938	0.12397	0.1911	0.40634	0.17064	0.78462	0.43489	0.99367	GO:0019838_growth_factor_binding
44	0.21077	0.036558	0.053979	0.10562	0.0011352	0.42306	0.14194	0.49318	0.71978	0.020508	GO:0001750_photoreceptor_outer_segment
81	0.6449	0.17383	0.053993	0.15455	0.42736	0.99197	0.26356	0.1861	0.20939	0.89062	GO:0045111_intermediate_filament_cytoskeleton
24	0.010412	0.092936	0.054005	0.031042	0.28052	0.066284	0.61344	0.19274	0.64859	0.72086	GO:0009268_response_to_pH
249	0.078543	0.013258	0.054139	0.17321	0.00080101	0.24665	0.10807	0.27142	0.27108	0.4081	GO:0016053_organic_acid_biosynthetic_process
249	0.078543	0.013258	0.054139	0.17321	0.00080101	0.24665	0.10807	0.27142	0.27108	0.4081	GO:0046394_carboxylic_acid_biosynthetic_process
499	0.00027642	0.1654	0.05419	0.034673	0.001074	0.44625	0.42504	0.26664	0.32047	0.030613	GO:1903530_regulation_of_secretion_by_cell
23	0.77723	0.067318	0.054204	0.12229	0.21435	0.83363	0.38195	0.39416	0.52816	0.80398	GO:0060632_regulation_of_microtubule-based_movement
26	0.76285	0.23993	0.054382	0.4723	0.26072	0.94727	0.12801	0.24859	0.21328	0.96904	GO:0036379_myofilament
34	0.23335	0.11924	0.054448	0.12193	0.11279	0.37254	0.10266	0.058373	0.74816	0.42274	GO:0070317_negative_regulation_of_G0_to_G1_transition
3	0.013539	0.18097	0.05445	0.32395	0.34479	0.59545	0.091411	0.010288	0.36164	0.10855	R-HSA-162699_Synthesis_of_dolichyl-phosphate_mannose
3	0.013539	0.18097	0.05445	0.32395	0.34479	0.59545	0.091411	0.010288	0.36164	0.10855	R-HSA-4717374_Defective_DPM1_causes_DPM1-CDG_(CDG-1e)
3	0.013539	0.18097	0.05445	0.32395	0.34479	0.59545	0.091411	0.010288	0.36164	0.10855	R-HSA-4719360_Defective_DPM3_causes_DPM3-CDG_(CDG-1o)
3	0.013539	0.18097	0.05445	0.32395	0.34479	0.59545	0.091411	0.010288	0.36164	0.10855	R-HSA-4719377_Defective_DPM2_causes_DPM2-CDG_(CDG-1u)
70	0.07425	0.056467	0.05449	0.060965	0.027348	0.090281	0.18177	0.24003	0.081851	0.28787	GO:0097530_granulocyte_migration
22	0.2855	0.11151	0.054625	0.08482	0.33315	0.80526	0.18013	0.49737	0.10109	0.68698	GO:0030215_semaphorin_receptor_binding
145	0.26445	0.06056	0.05463	0.022419	0.030157	0.91139	0.56223	0.44124	0.14675	0.22722	GO:0031227_intrinsic_component_of_endoplasmic_reticulum_membrane
4	0.37341	0.23318	0.054634	0.047116	0.2081	0.45937	0.27976	0.2207	0.10031	0.27511	R-HSA-5658034_HHAT_G278V_abrogates_palmitoylation_of_Hh-Np
107	0.025801	0.1796	0.054654	0.018198	0.0076002	0.27091	0.14515	0.2621	0.15197	0.064384	GO:0051302_regulation_of_cell_division
406	0.024863	0.48979	0.054662	0.029219	0.092653	0.33187	0.50674	0.58466	0.68446	0.88842	GO:0008144_drug_binding
128	3.6843e-05	0.39323	0.054691	0.48998	0.027147	0.094903	0.36291	0.59135	0.84363	0.52437	GO:0030900_forebrain_development
54	0.1706	0.079001	0.054719	0.22186	0.11754	0.97266	0.57839	0.79668	0.6675	0.55745	R-HSA-447115_Interleukin-12_family_signaling
37	0.10177	0.099006	0.054869	0.51942	0.0058611	0.66142	0.38513	0.52285	0.94366	0.067254	GO:0047496_vesicle_transport_along_microtubule
44	0.21945	0.066637	0.054944	0.19789	0.030908	0.86041	0.38251	0.30088	0.4758	0.36928	R-HSA-9020591_Interleukin-12_signaling
23	0.6236	0.13172	0.054963	0.0092168	0.03478	0.4964	0.38862	0.19921	0.28287	0.11563	R-HSA-5620922_BBSome-mediated_cargo-targeting_to_cilium
2	0.91798	0.20308	0.054982	0.37635	0.43801	0.77888	0.27951	0.13626	0.84798	0.90033	R-HSA-916853_Degradation_of_GABA
141	0.054308	0.11333	0.055009	0.11123	0.015388	0.17147	0.68193	0.096215	0.065975	0.37817	GO:0006164_purine_nucleotide_biosynthetic_process
37	0.78958	0.0941	0.055079	0.013318	0.886	0.70562	0.40168	0.24603	0.43194	0.98452	GO:0051898_negative_regulation_of_protein_kinase_B_signaling
27	0.37096	0.41114	0.055161	0.065154	0.022027	0.12706	0.59703	0.31073	0.14268	0.50728	GO:0010543_regulation_of_platelet_activation
14	0.042455	0.14487	0.055231	0.24264	0.25567	0.081107	0.33449	0.066579	0.93487	0.42933	GO:0060391_positive_regulation_of_SMAD_protein_signal_transduction
26	0.20523	0.12142	0.055249	0.22381	0.04828	0.3294	0.4779	0.52341	0.77441	0.40777	GO:0034333_adherens_junction_assembly
6	0.13755	0.11778	0.055275	0.27545	0.16256	0.11767	0.21353	0.0041967	0.5118	0.045898	R-HSA-8851907_MET_activates_PI3K_AKT_signaling
20	0.18091	0.059332	0.055344	0.054822	0.52488	0.45378	0.025961	0.12254	0.043158	0.59792	GO:0031954_positive_regulation_of_protein_autophosphorylation
92	0.04178	0.040347	0.055357	0.16081	0.014671	0.14746	0.13942	0.22686	0.43753	0.2556	GO:0097529_myeloid_leukocyte_migration
13	0.41594	0.0097765	0.055414	0.010174	0.15796	0.5476	0.0062489	0.069391	0.0021568	0.78981	GO:0001091_RNA_polymerase_II_basal_transcription_factor_binding
40	0.13535	0.066167	0.055476	0.28274	0.00090237	0.39279	0.2138	0.034344	0.62824	0.091013	GO:0050732_negative_regulation_of_peptidyl-tyrosine_phosphorylation
339	0.21211	0.027061	0.055519	0.071416	0.005119	0.85454	0.1952	0.043299	0.037749	0.60572	GO:0007600_sensory_perception
22	0.091736	0.091106	0.055521	0.14387	0.0094513	0.14409	0.78521	0.58646	0.54126	0.063628	GO:0043601_nuclear_replisome
6	0.12727	0.03446	0.055581	0.037993	0.0047661	0.27944	0.37991	0.040866	0.1149	0.32531	R-HSA-174362_Transport_and_synthesis_of_PAPS
316	0.03317	0.26132	0.055589	0.12502	0.0065928	0.19597	0.58693	0.55742	0.72287	0.8926	GO:0019953_sexual_reproduction
17	0.026907	0.032086	0.055643	0.22841	0.28099	0.43809	0.0043759	0.0098273	0.020943	0.11081	GO:0002228_natural_killer_cell_mediated_immunity
209	0.21163	0.37179	0.055747	0.07622	0.0044288	0.83527	0.9476	0.75645	0.98707	0.9027	GO:0007059_chromosome_segregation
44	0.55899	0.085164	0.055754	0.055511	0.25437	0.98974	0.38527	0.89394	0.87064	0.87251	GO:0006998_nuclear_envelope_organization
42	0.73556	0.11981	0.055914	0.36695	0.064194	0.93609	0.69471	0.39504	0.8659	0.64977	PID_UPA_UPAR_PATHWAY
297	0.030014	0.019452	0.05602	0.081544	0.0013014	0.096384	0.63291	0.98027	0.93377	0.49153	GO:0006605_protein_targeting
128	0.20459	0.24462	0.056043	0.50279	0.0093038	0.95082	0.78008	0.024928	0.876	0.027111	GO:0010466_negative_regulation_of_peptidase_activity
70	0.0033768	0.067546	0.056049	0.041554	0.0074818	0.56941	0.21554	0.32451	0.15399	0.43531	KEGG_ARRHYTHMOGENIC_RIGHT_VENTRICULAR_CARDIOMYOPATHY_ARVC
24	0.55595	0.1756	0.056131	0.38572	0.29544	0.91567	0.064807	0.24197	0.13282	0.97383	GO:0005865_striated_muscle_thin_filament
112	0.95629	0.10429	0.056227	0.0013898	0.00015107	0.96232	0.61472	0.56494	0.011903	0.69704	GO:0005178_integrin_binding
520	0.033119	0.03879	0.056268	1.5657e-05	1.7828e-05	0.86115	0.62104	0.79264	0.32388	0.13273	GO:0008134_transcription_factor_binding
33	0.30721	0.062856	0.056306	0.025388	0.01455	0.90086	0.33337	0.033829	0.11732	0.31196	GO:0004715_non-membrane_spanning_protein_tyrosine_kinase_activity
78	0.38659	0.17354	0.056373	0.1963	0.055004	0.7403	0.29347	0.061741	0.46655	0.13183	R-HSA-6806834_Signaling_by_MET
302	0.066689	0.11946	0.056373	0.010098	0.0044199	0.71192	0.35611	0.36865	0.35298	0.023887	GO:0045785_positive_regulation_of_cell_adhesion
35	0.16208	0.032763	0.056391	0.19223	0.13047	0.08951	0.1638	0.17715	0.45829	0.27943	GO:0001961_positive_regulation_of_cytokine-mediated_signaling_pathway
23	0.21997	0.1952	0.056422	0.11693	0.058549	0.63921	0.77568	0.65913	0.99249	0.53477	GO:0046966_thyroid_hormone_receptor_binding
227	0.25495	0.11535	0.056471	0.22708	0.055657	0.53736	0.84458	0.62524	0.66333	0.88555	GO:0002218_activation_of_innate_immune_response
189	0.20617	0.092924	0.056517	0.12768	0.04064	0.71995	0.90822	0.71891	0.33124	0.96462	GO:1901991_negative_regulation_of_mitotic_cell_cycle_phase_transition
15	0.18262	0.053491	0.056619	0.13939	0.14773	0.61542	0.020232	0.0071498	0.45095	0.58513	GO:0047497_mitochondrion_transport_along_microtubule
15	0.18262	0.053491	0.056619	0.13939	0.14773	0.61542	0.020232	0.0071498	0.45095	0.58513	GO:0034643_establishment_of_mitochondrion_localization,_microtubule-mediated
138	0.32866	0.056692	0.056622	0.034337	0.032411	0.8865	0.63199	0.53501	0.1794	0.16782	GO:0030176_integral_component_of_endoplasmic_reticulum_membrane
11	0.32905	0.16371	0.056694	0.39761	0.71661	0.7244	0.2669	0.28586	0.91029	0.84276	BIOCARTA_EGFR_SMRTE_PATHWAY
9	0.018924	0.040547	0.056759	0.10973	0.14994	0.22936	0.059242	0.10872	0.23883	0.15047	GO:0045009_chitosome
9	0.018924	0.040547	0.056759	0.10973	0.14994	0.22936	0.059242	0.10872	0.23883	0.15047	GO:0033162_melanosome_membrane
9	0.018924	0.040547	0.056759	0.10973	0.14994	0.22936	0.059242	0.10872	0.23883	0.15047	GO:0090741_pigment_granule_membrane
2	0.33516	0.017752	0.057001	0.12752	0.13441	0.21189	0.025551	0.056011	0.50505	0.19754	R-HSA-5619099_Defective_AVP_does_not_bind_AVPR1A_B_and_causes_neurohypophyseal_diabetes_insipidus_(NDI)
24	0.17643	0.0049437	0.057011	0.24507	0.11091	0.60855	0.035003	0.085501	0.31959	0.23774	GO:0070273_phosphatidylinositol-4-phosphate_binding
53	0.22664	0.13561	0.057076	0.026463	0.097739	0.26099	0.18572	0.4924	0.13201	0.43998	GO:0009408_response_to_heat
97	0.31564	0.45535	0.057112	0.25352	0.019497	0.14451	0.56509	0.20787	0.4436	0.085668	GO:0003774_motor_activity
75	0.089891	0.10038	0.057122	0.16844	0.0597	0.67885	0.85102	0.79495	0.98134	0.92878	GO:0061982_meiosis_I_cell_cycle_process
100	0.12654	0.26185	0.057162	0.023185	0.040627	0.026964	0.41076	0.12991	0.52011	0.27178	GO:0015850_organic_hydroxy_compound_transport
100	0.24391	0.086275	0.057224	0.57149	0.2328	0.26145	0.70715	0.21536	0.94813	0.77257	GO:0007033_vacuole_organization
43	0.054992	0.12146	0.057267	0.28314	0.00098842	0.49136	0.025029	0.12853	0.59321	0.051493	GO:0098930_axonal_transport
78	0.022374	0.31141	0.057361	0.1314	0.0097421	0.1864	0.66424	0.1123	0.24624	0.12227	GO:0015108_chloride_transmembrane_transporter_activity
30	0.35008	0.22902	0.057706	0.6264	0.14141	0.88975	0.43437	0.030573	0.27605	0.64823	GO:2000785_regulation_of_autophagosome_assembly
8	0.012012	0.10561	0.057752	0.14255	0.12651	0.028423	0.8794	0.81229	0.93904	0.41797	R-HSA-9617629_Regulation_of_FOXO_transcriptional_activity_by_acetylation
36	0.44595	0.0045544	0.057762	0.1251	0.002643	0.60333	0.03162	0.38161	0.73298	0.20476	GO:0098839_postsynaptic_density_membrane
18	0.057547	0.20964	0.057823	0.26278	0.016888	0.05684	0.43652	0.56143	0.13863	0.23924	GO:1900120_regulation_of_receptor_binding
56	0.51777	0.084442	0.057846	0.033502	0.00085727	0.99555	0.87772	0.85639	0.80515	0.46009	GO:0030374_nuclear_receptor_transcription_coactivator_activity
57	0.035052	0.10999	0.057921	0.056427	0.12634	0.1343	0.74494	0.64936	0.36321	0.32844	GO:0002920_regulation_of_humoral_immune_response
82	0.018587	0.097545	0.058101	0.37927	0.022389	0.13878	0.028837	0.20692	0.52775	0.073299	GO:0097237_cellular_response_to_toxic_substance
276	0.14939	0.174	0.058166	0.44936	0.00011131	0.43946	0.88996	0.86206	0.7113	0.06566	GO:0008509_anion_transmembrane_transporter_activity
809	0.00014759	0.012975	0.058347	0.42463	3.3101e-07	0.031486	0.22947	0.53888	0.75784	0.016794	GO:0032940_secretion_by_cell
171	0.0015475	0.044575	0.058349	0.15553	0.0057129	0.068129	0.79988	0.62305	0.15479	0.34548	GO:0051188_cofactor_biosynthetic_process
33	0.47444	0.36361	0.058449	0.50264	0.057566	0.95554	0.5056	0.95167	0.84907	0.31639	GO:0072350_tricarboxylic_acid_metabolic_process
59	0.66857	0.071776	0.058482	0.36529	0.2347	0.27514	0.41089	0.23131	0.54666	0.7891	R-HSA-5610785_GLI3_is_processed_to_GLI3R_by_the_proteasome
31	0.38629	0.14879	0.058503	0.19201	0.074289	0.52327	0.22909	0.076432	0.62039	0.31918	GO:1905898_positive_regulation_of_response_to_endoplasmic_reticulum_stress
13	0.48198	0.30999	0.058517	0.19561	0.073453	0.95343	0.7802	0.60363	0.36538	0.39465	GO:0010745_negative_regulation_of_macrophage_derived_foam_cell_differentiation
52	0.0010684	0.1514	0.058527	0.45578	0.18086	0.05512	0.27963	0.87069	0.9605	0.87163	GO:0021543_pallium_development
86	0.13855	0.12121	0.058568	0.009977	0.069934	0.77216	0.45218	0.44172	0.20012	0.06503	GO:1903038_negative_regulation_of_leukocyte_cell-cell_adhesion
156	0.019722	0.21962	0.058574	0.1136	0.099082	0.45347	0.27807	0.69663	0.64171	0.55884	GO:0018209_peptidyl-serine_modification
144	0.010209	0.10959	0.058601	0.048399	0.20342	0.83664	0.37055	0.15435	0.7855	0.85744	GO:1905475_regulation_of_protein_localization_to_membrane
49	0.013986	0.016068	0.058638	0.32806	0.31688	0.16319	0.044105	0.11193	0.72978	0.51244	R-HSA-177929_Signaling_by_EGFR
16	0.13517	0.082851	0.058646	0.13842	0.59294	0.11227	0.12692	0.014715	0.18342	0.71031	GO:0098644_complex_of_collagen_trimers
364	0.15966	0.27561	0.058757	0.0089101	0.12003	0.25136	0.80617	0.86585	0.49548	0.86179	GO:0044403_symbiont_process
70	0.13931	0.009996	0.058763	0.10816	0.013328	0.36888	0.39553	0.5181	0.20497	0.15612	GO:0009582_detection_of_abiotic_stimulus
121	0.8	0.15469	0.058778	0.10362	0.051101	0.9995	0.66244	0.12009	0.17796	0.071652	KEGG_SPLICEOSOME
17	0.32537	0.031079	0.058833	0.46929	0.17048	0.54191	0.060676	0.17017	0.5622	0.12246	GO:0005132_type_I_interferon_receptor_binding
72	0.078651	0.259	0.058873	0.64528	0.059603	0.3732	0.3099	0.13424	0.61831	0.41024	GO:0009116_nucleoside_metabolic_process
29	0.07397	0.042556	0.058932	0.48836	0.10332	0.49798	0.032929	0.0044416	0.73095	0.30184	GO:0051646_mitochondrion_localization
16	0.6953	0.076165	0.058959	0.30262	0.036186	0.37096	0.57413	0.535	0.33404	0.86852	R-HSA-2243919_Crosslinking_of_collagen_fibrils
74	0.046203	0.0089603	0.05897	0.014324	0.16537	0.26389	0.62712	0.82565	0.74262	0.6601	GO:0000123_histone_acetyltransferase_complex
220	0.078245	0.017205	0.059181	0.1879	0.019949	0.50377	0.56292	0.93702	0.90999	0.22377	GO:0016746_transferase_activity,_transferring_acyl_groups
36	0.29581	0.09943	0.059182	0.1152	0.13893	0.54873	0.37526	0.53299	0.7825	0.64261	GO:0099529_neurotransmitter_receptor_activity_involved_in_regulation_of_postsynaptic_membrane_potential
36	0.29581	0.09943	0.059182	0.1152	0.13893	0.54873	0.37526	0.53299	0.7825	0.64261	GO:1904315_transmitter-gated_ion_channel_activity_involved_in_regulation_of_postsynaptic_membrane_potential
75	0.12064	0.046729	0.05924	0.051597	0.25243	0.12353	0.0623	0.047426	0.053089	0.35159	GO:0051701_interaction_with_host
49	0.55805	0.13148	0.059499	0.22361	0.49743	0.20756	0.37864	0.16331	0.46143	0.91	GO:0000502_proteasome_complex
17	0.10355	0.038018	0.059513	0.10776	0.15541	0.25889	0.13863	0.0048928	0.23006	0.0057236	GO:0017116_single-stranded_DNA-dependent_ATP-dependent_DNA_helicase_activity
17	0.10355	0.038018	0.059513	0.10776	0.15541	0.25889	0.13863	0.0048928	0.23006	0.0057236	GO:0043142_single-stranded_DNA-dependent_ATPase_activity
138	0.002486	0.047862	0.05954	0.11409	0.0031881	0.069037	0.05756	0.064448	0.2113	0.10662	GO:0071241_cellular_response_to_inorganic_substance
66	0.2187	0.008893	0.059557	0.12478	0.017118	0.40387	0.40661	0.51388	0.21798	0.18582	GO:0009581_detection_of_external_stimulus
19	0.075182	0.36841	0.059606	0.095029	0.14542	0.2846	0.10503	0.10004	0.22983	0.53384	GO:0070530_K63-linked_polyubiquitin_modification-dependent_protein_binding
72	0.00020795	0.25132	0.059664	0.24887	0.39919	0.0056435	0.61728	0.6648	0.27591	0.039103	GO:1900180_regulation_of_protein_localization_to_nucleus
16	0.79513	0.048328	0.059693	0.19737	0.035144	0.94578	0.3427	0.62244	0.63945	0.51111	GO:0004970_ionotropic_glutamate_receptor_activity
131	0.00025209	0.12178	0.059703	0.0010687	0.81222	0.37295	0.69176	0.19427	0.098848	0.78724	GO:0060491_regulation_of_cell_projection_assembly
11	0.045755	0.023994	0.059733	0.4261	0.46606	0.83991	0.4385	0.92654	0.98568	0.90838	R-HSA-1839130_Signaling_by_activated_point_mutants_of_FGFR3
11	0.045755	0.023994	0.059733	0.4261	0.46606	0.83991	0.4385	0.92654	0.98568	0.90838	R-HSA-2033514_FGFR3_mutant_receptor_activation
3	0.22327	0.038145	0.059799	0.1396	0.29104	0.55211	0.11834	0.20928	0.53474	0.2517	R-HSA-428359_Insulin-like_Growth_Factor-2_mRNA_Binding_Proteins_(IGF2BPs_IMPs_VICKZs)_bind_RNA
35	0.25794	0.01633	0.059849	0.19513	0.021289	0.56857	0.51415	0.21957	0.34827	0.27692	GO:0009583_detection_of_light_stimulus
48	0.15696	0.087306	0.059928	0.13049	0.0030498	0.32827	0.48457	0.39089	0.94542	0.36139	GO:0051963_regulation_of_synapse_assembly
172	0.013168	0.11443	0.05998	0.008965	0.00021492	0.16539	0.63164	0.50978	0.080005	0.30863	GO:0000075_cell_cycle_checkpoint
62	0.89901	0.117	0.059981	0.15725	0.036954	0.98625	0.071071	0.098085	0.26877	0.019734	GO:0045739_positive_regulation_of_DNA_repair
12	0.083997	0.039581	0.060259	0.095381	0.20407	0.58323	0.017554	0.05941	0.014406	0.84456	GO:0033268_node_of_Ranvier
107	0.03623	0.18556	0.060468	0.030867	0.00011694	0.44038	0.90155	0.64338	0.23856	0.034434	GO:0015103_inorganic_anion_transmembrane_transporter_activity
79	0.0053077	0.17006	0.060471	0.40973	0.0015907	0.01972	0.52586	0.21576	0.67569	0.026356	GO:1903901_negative_regulation_of_viral_life_cycle
20	0.54425	0.12936	0.060479	0.4735	0.53787	0.89828	0.4677	0.11175	0.84657	0.34113	BIOCARTA_AKT_PATHWAY
21	0.41806	0.064548	0.060517	0.16522	0.069424	0.18163	0.2033	0.4944	0.96278	0.55658	GO:0006706_steroid_catabolic_process
453	0.011591	0.20861	0.060666	0.0078944	0.0020871	0.3023	0.97392	0.96056	0.12165	0.71746	GO:0030029_actin_filament-based_process
14	0.57802	0.094262	0.060743	0.034482	0.011596	0.67534	0.15703	0.18386	0.22564	0.12061	GO:0060079_excitatory_postsynaptic_potential
9	0.15628	0.050134	0.060904	0.0028724	0.92606	0.24911	0.037098	0.071142	0.0075602	0.85039	GO:0045117_azole_transport
26	0.025204	0.19457	0.060925	0.1684	0.15162	0.0030378	0.086393	0.087454	0.02462	0.18279	GO:0006471_protein_ADP-ribosylation
19	0.53409	0.21517	0.060958	0.66035	0.26003	0.25438	0.3733	0.0035063	0.8592	0.13548	PID_EPHA2_FWD_PATHWAY
43	0.46013	0.054294	0.061279	0.40685	0.39901	0.096569	0.31945	0.77476	0.26648	0.18811	GO:0098732_macromolecule_deacylation
43	0.46013	0.054294	0.061279	0.40685	0.39901	0.096569	0.31945	0.77476	0.26648	0.18811	GO:0035601_protein_deacylation
110	0.50997	0.26885	0.061301	0.062757	0.017723	0.7608	0.86827	0.62626	0.010844	0.47944	GO:0000922_spindle_pole
22	0.0019125	0.058234	0.061308	0.1499	0.59534	0.097191	0.40041	0.22867	0.43337	0.27319	GO:0015464_acetylcholine_receptor_activity
4	0.81644	0.16909	0.06139	0.15202	0.30586	0.73404	0.022303	0.016576	0.45887	0.50093	R-HSA-173736_Alternative_complement_activation
22	0.8365	0.30386	0.061404	0.3468	0.061611	0.9552	0.65012	0.15837	0.17007	0.10963	GO:0050855_regulation_of_B_cell_receptor_signaling_pathway
277	0.00011004	0.080172	0.061451	0.023952	0.063538	0.097134	0.41499	0.92509	0.3665	0.85746	GO:0007507_heart_development
21	0.18185	0.45093	0.061494	0.20055	0.79762	0.025551	0.40442	0.32428	0.058422	0.97346	GO:0031114_regulation_of_microtubule_depolymerization
795	0.0088481	0.10128	0.061555	0.054142	7.7798e-07	0.36851	0.98652	0.99158	0.81882	0.47293	GO:0044212_transcription_regulatory_region_DNA_binding
795	0.0088481	0.10128	0.061555	0.054142	7.7798e-07	0.36851	0.98652	0.99158	0.81882	0.47293	GO:0001067_regulatory_region_nucleic_acid_binding
31	0.26154	0.10485	0.061599	0.16519	0.079157	0.23818	0.63143	0.32166	0.43391	0.22909	PID_HDAC_CLASSII_PATHWAY
31	0.13199	0.034897	0.061601	0.028189	0.087119	0.14793	0.39036	0.20261	0.31442	0.51486	KEGG_PRIMARY_IMMUNODEFICIENCY
51	0.73885	0.47045	0.061681	0.60392	0.080598	0.94538	0.93821	0.96909	0.84229	0.83043	R-HSA-71406_Pyruvate_metabolism_and_Citric_Acid_(TCA)_cycle
45	0.77534	0.012963	0.061719	0.67465	0.0079641	0.86161	0.089524	0.075637	0.34989	0.13075	GO:0016627_oxidoreductase_activity,_acting_on_the_CH-CH_group_of_donors
51	0.10482	0.01152	0.061759	0.087162	0.0084785	0.52009	0.19378	0.69255	0.1744	0.63702	GO:0001837_epithelial_to_mesenchymal_transition
71	0.077709	0.018025	0.061774	0.0037816	0.1851	0.041253	0.62662	0.73368	0.29545	0.33833	GO:0008080_N-acetyltransferase_activity
94	0.16283	0.047641	0.06179	0.024811	0.015656	0.46987	0.79068	0.82288	0.50965	0.74812	GO:0045211_postsynaptic_membrane
38	0.32608	0.62191	0.061914	0.45025	0.06993	0.49497	0.66279	0.38129	0.7656	0.463	GO:0046626_regulation_of_insulin_receptor_signaling_pathway
61	0.15322	0.14079	0.061922	0.17087	0.046303	0.46768	0.30306	0.5225	0.10728	0.15543	GO:0002449_lymphocyte_mediated_immunity
17	0.35007	0.21729	0.062122	0.074124	0.1618	0.78044	0.85639	0.74653	0.26601	0.17126	GO:0097602_cullin_family_protein_binding
131	0.16188	0.19374	0.062214	0.14031	3.7218e-06	0.77194	0.91726	0.67159	0.054789	0.022822	R-HSA-8856688_Golgi-to-ER_retrograde_transport
25	0.024923	0.018172	0.062235	0.014369	0.00065415	0.41735	0.36187	0.35653	0.25051	0.17201	GO:0008585_female_gonad_development
4	0.39791	0.016271	0.062313	0.08409	0.11088	0.53946	0.049432	0.048118	0.14768	0.34433	R-HSA-388479_Vasopressin-like_receptors
43	0.08231	0.14796	0.062402	0.0046042	0.35948	0.0037393	0.10624	0.087016	0.0072872	0.49438	GO:0034637_cellular_carbohydrate_biosynthetic_process
68	0.20906	0.11888	0.062425	0.25544	0.19732	0.02127	0.50854	0.28437	0.19999	0.66246	GO:0030864_cortical_actin_cytoskeleton
32	0.2601	0.37927	0.062636	0.54356	0.071894	0.7888	0.094747	0.11419	0.4891	0.47263	GO:0021675_nerve_development
67	0.66337	0.060914	0.062654	0.17623	0.047386	0.97948	0.35987	0.53951	0.26876	0.029159	GO:0032677_regulation_of_interleukin-8_production
103	0.023095	0.042368	0.062699	0.36042	0.046186	0.34576	0.66626	0.47853	0.7992	0.59629	GO:0007611_learning_or_memory
10	0.38302	0.048277	0.062722	0.022179	0.13532	0.43043	0.018592	0.05367	0.25359	0.70395	GO:0019627_urea_metabolic_process
10	0.38302	0.048277	0.062722	0.022179	0.13532	0.43043	0.018592	0.05367	0.25359	0.70395	GO:0071941_nitrogen_cycle_metabolic_process
18	0.95291	0.54898	0.062748	0.96621	0.43184	0.8582	0.76214	0.071741	0.95728	0.79447	GO:0000266_mitochondrial_fission
131	0.12888	0.0026235	0.062784	0.18341	0.00021474	0.88086	0.37121	0.61713	0.064949	0.032717	GO:0001959_regulation_of_cytokine-mediated_signaling_pathway
24	0.085075	0.32061	0.06284	0.19129	0.68364	0.461	0.5766	0.39868	0.13536	0.73887	GO:0015491_cation:cation_antiporter_activity
25	0.08714	0.042087	0.06312	0.038105	0.45498	0.072962	0.020285	0.021831	0.01601	0.66613	GO:0005581_collagen_trimer
12	0.50675	0.033969	0.063138	0.43678	0.00268	0.52328	0.54073	0.78971	0.49224	0.13943	GO:0008308_voltage-gated_anion_channel_activity
17	0.21348	0.43708	0.063182	0.51844	0.19029	0.54598	0.80046	0.12721	0.81998	0.20055	R-HSA-8963889_Assembly_of_active_LPL_and_LIPC_lipase_complexes
65	0.45865	0.053221	0.063208	0.38698	0.13844	0.28828	0.27143	0.044711	0.12498	0.67832	R-HSA-1234176_Oxygen-dependent_proline_hydroxylation_of_Hypoxia-inducible_Factor_Alpha
293	0.061247	0.046788	0.063237	0.054422	0.034676	0.79429	0.84108	0.97258	0.4996	0.99356	GO:0006412_translation
17	0.14127	0.030399	0.06325	0.10737	0.0088925	0.5861	0.119	0.26341	0.19602	0.34143	GO:0070006_metalloaminopeptidase_activity
64	0.0054254	0.010005	0.063329	0.044786	0.006849	0.36158	0.27519	0.76302	0.33154	0.63299	GO:0045137_development_of_primary_sexual_characteristics
17	0.46812	0.13939	0.063336	0.68229	0.15975	0.80766	0.13184	0.14016	0.81772	0.58986	GO:0034375_high-density_lipoprotein_particle_remodeling
46	0.003062	0.043014	0.063383	0.056567	0.16177	0.027093	0.60054	0.47738	0.13696	0.473	GO:0032731_positive_regulation_of_interleukin-1_beta_production
3	0.77986	0.052192	0.063433	0.58323	0.67066	0.58536	0.14128	0.036524	0.52111	0.61714	R-HSA-9603505_NTRK3_as_a_dependence_receptor
32	0.1631	0.15986	0.063604	0.079388	0.57541	0.81408	0.23319	0.41349	0.13129	0.81311	GO:0071526_semaphorin-plexin_signaling_pathway
18	0.16682	0.029893	0.063662	0.066577	0.027977	0.4337	0.091321	0.13895	0.084381	0.052951	PID_HIF1A_PATHWAY
33	0.65425	0.086875	0.063721	0.57598	0.33492	0.70425	0.36278	0.14039	0.083436	0.61591	GO:0043928_exonucleolytic_nuclear-transcribed_mRNA_catabolic_process_involved_in_deadenylation-dependent_decay
18	0.29854	0.15749	0.06378	0.031188	0.1566	0.60318	0.25398	0.076483	0.17181	0.81237	GO:0046463_acylglycerol_biosynthetic_process
18	0.29854	0.15749	0.06378	0.031188	0.1566	0.60318	0.25398	0.076483	0.17181	0.81237	GO:0046460_neutral_lipid_biosynthetic_process
595	0.018677	0.023661	0.063817	0.19641	0.00015548	0.98024	0.91168	0.67558	0.61307	0.37856	GO:0019221_cytokine-mediated_signaling_pathway
49	0.70344	0.076951	0.063882	0.3522	0.2693	0.50678	0.29018	0.11743	0.60613	0.75532	R-HSA-211733_Regulation_of_activated_PAK-2p34_by_proteasome_mediated_degradation
17	0.787	0.14919	0.0639	0.009896	0.31958	0.96703	0.093097	0.15789	0.043028	0.50216	GO:0014911_positive_regulation_of_smooth_muscle_cell_migration
59	0.1425	0.12022	0.063986	0.57028	0.046316	0.99949	0.74309	0.39012	0.04978	0.15737	GO:1902117_positive_regulation_of_organelle_assembly
33	0.2076	0.046393	0.064049	0.10895	0.012036	0.73834	0.26901	0.52219	0.16787	0.28446	GO:0050919_negative_chemotaxis
108	0.019082	0.0043479	0.0641	0.016462	6.9771e-05	0.091172	0.06754	0.16214	0.097002	0.097119	GO:0010469_regulation_of_signaling_receptor_activity
32	0.91731	0.12866	0.064177	0.45809	0.011325	0.99433	0.94542	0.56383	0.68672	0.39801	R-HSA-5626467_RHO_GTPases_activate_IQGAPs
37	0.9638	0.32248	0.064277	0.15228	0.65201	0.9585	0.67599	0.33058	0.72168	0.99435	GO:0006306_DNA_methylation
37	0.9638	0.32248	0.064277	0.15228	0.65201	0.9585	0.67599	0.33058	0.72168	0.99435	GO:0006305_DNA_alkylation
32	0.15729	0.24583	0.064284	0.43878	0.64223	0.14014	0.73517	0.60576	0.56224	0.96042	PID_SYNDECAN_4_PATHWAY
83	0.14245	0.048627	0.064351	0.012336	0.18048	0.53224	0.001957	0.090377	0.0018876	0.86902	GO:0005201_extracellular_matrix_structural_constituent
9	0.56878	0.22433	0.064463	0.18731	0.41419	0.65511	0.25599	0.2242	0.31556	0.73327	R-HSA-629597_Highly_calcium_permeable_nicotinic_acetylcholine_receptors
29	0.78891	0.05356	0.064536	0.23071	0.0084475	0.87874	0.028987	0.13075	0.41868	0.12576	GO:0008175_tRNA_methyltransferase_activity
327	0.017813	0.06813	0.064562	0.11373	0.082627	0.28498	0.55388	0.72751	0.73975	0.96091	GO:0023014_signal_transduction_by_protein_phosphorylation
24	0.034937	0.020915	0.064587	0.0048683	0.071482	0.20577	0.13371	0.46994	0.30314	0.026684	GO:0002823_negative_regulation_of_adaptive_immune_response_based_on_somatic_recombination_of_immune_receptors_built_from_immunoglobulin_superfamily_domains
52	0.50325	0.11977	0.064646	0.0064693	0.074014	0.64763	0.3462	0.88133	0.2903	0.1393	GO:1901983_regulation_of_protein_acetylation
14	0.7781	0.11557	0.0647	0.0071473	0.050325	0.94569	0.35315	0.69119	0.21625	0.28756	GO:0036041_long-chain_fatty_acid_binding
10	0.44026	0.092496	0.064701	0.066752	0.090993	0.7384	0.021609	0.0012593	0.037017	0.03309	GO:1900102_negative_regulation_of_endoplasmic_reticulum_unfolded_protein_response
21	0.2469	0.23607	0.064721	0.039764	0.66235	0.49756	0.66419	0.23683	0.17874	0.95783	GO:0007271_synaptic_transmission,_cholinergic
56	0.74532	0.054755	0.064725	0.25339	0.26737	0.51647	0.30001	0.094029	0.37287	0.74375	R-HSA-4641258_Degradation_of_DVL
69	0.45267	0.093775	0.064805	0.34485	0.080061	0.70104	0.70122	0.49534	0.45825	0.51347	GO:2001243_negative_regulation_of_intrinsic_apoptotic_signaling_pathway
43	0.23074	0.16944	0.064835	0.06372	0.90844	0.40961	0.59116	0.48576	0.18902	0.99324	PID_THROMBIN_PAR1_PATHWAY
74	0.019814	0.0023719	0.064857	0.21105	0.04073	0.062494	0.0058926	0.11983	0.65557	0.13632	GO:0042058_regulation_of_epidermal_growth_factor_receptor_signaling_pathway
10	0.86759	0.12141	0.06486	0.24846	0.70217	0.97864	0.76377	0.39599	0.49537	0.97687	GO:0010919_regulation_of_inositol_phosphate_biosynthetic_process
52	0.71793	0.13017	0.064867	0.45348	0.51538	0.64809	0.35395	0.081492	0.66665	0.93285	R-HSA-169911_Regulation_of_Apoptosis
247	0.0042876	0.084078	0.06487	0.025175	0.017179	0.1823	0.81673	0.67921	0.65025	0.67831	GO:1904062_regulation_of_cation_transmembrane_transport
94	0.6502	0.13833	0.065009	0.098666	0.038214	0.8414	0.79346	0.61356	0.1137	0.74143	R-HSA-373080_Class_B_2_(Secretin_family_receptors)
34	0.20257	0.043433	0.065094	0.28055	0.21663	0.33473	0.073541	0.31826	0.39664	0.27222	GO:0046879_hormone_secretion
538	0.010374	0.044513	0.065253	0.64893	0.00029869	0.0022467	0.26484	0.40339	0.30668	0.2632	GO:0002443_leukocyte_mediated_immunity
195	0.00025941	0.3972	0.065334	0.0091813	0.028173	0.011743	0.47191	0.28349	0.35885	0.58689	GO:0035690_cellular_response_to_drug
50	0.00076404	0.40598	0.065354	0.32414	0.19596	0.23073	0.79037	0.37115	0.79664	0.88205	R-HSA-1227986_Signaling_by_ERBB2
19	0.5128	0.27841	0.065437	0.25408	0.025096	0.49658	0.86236	0.43932	0.29243	0.12645	R-HSA-110320_Translesion_Synthesis_by_POLH
19	0.05079	0.15601	0.065466	0.12313	0.43954	0.23916	0.24253	0.032954	0.38886	0.72531	GO:0016338_calcium-independent_cell-cell_adhesion_via_plasma_membrane_cell-adhesion_molecules
154	0.93426	0.1071	0.065585	0.014179	0.057304	0.91408	0.048364	0.0061604	0.43989	0.23636	GO:0042742_defense_response_to_bacterium
29	0.27742	0.0084417	0.065669	0.57884	0.90053	0.64154	0.53946	0.49292	0.93024	0.99186	GO:0000422_autophagy_of_mitochondrion
29	0.27742	0.0084417	0.065669	0.57884	0.90053	0.64154	0.53946	0.49292	0.93024	0.99186	GO:0061726_mitochondrion_disassembly
119	0.029146	0.033471	0.065694	0.030015	0.013849	0.53344	0.11904	0.28653	0.13372	0.36566	GO:0030308_negative_regulation_of_cell_growth
145	0.032945	0.19668	0.065719	0.01317	0.098375	0.67113	0.8546	0.44863	0.25048	0.10576	GO:0006898_receptor-mediated_endocytosis
76	0.085628	0.00017414	0.065741	0.19166	0.00033344	0.66001	0.021817	0.47142	0.56748	0.61299	R-HSA-6794362_Protein-protein_interactions_at_synapses
11	0.083703	0.036771	0.065758	0.017923	0.21431	0.064373	0.054451	0.40892	0.16227	0.27767	GO:0051447_negative_regulation_of_meiotic_cell_cycle
161	0.1593	0.3223	0.065785	0.1586	0.33407	0.40283	0.96247	0.42228	0.92169	0.97366	GO:0006457_protein_folding
21	0.16872	0.10388	0.065857	0.021659	0.12352	0.17299	0.3307	0.61243	0.29826	0.49559	GO:0051043_regulation_of_membrane_protein_ectodomain_proteolysis
167	0.01163	0.10301	0.065899	0.11266	0.024393	0.26152	0.1081	0.31947	0.29822	0.17937	GO:0009636_response_to_toxic_substance
221	0.09439	0.36514	0.065942	0.067816	0.0053098	0.80977	0.99869	0.7593	0.98434	0.94672	GO:0000280_nuclear_division
21	0.32816	0.067867	0.066082	0.18907	1.2642e-05	0.81881	0.044743	0.099802	0.26795	0.0022469	BIOCARTA_CASPASE_PATHWAY
10	0.16302	0.12388	0.06617	0.0098054	0.42446	0.017196	0.90591	0.6946	0.048071	0.71392	GO:0001921_positive_regulation_of_receptor_recycling
86	0.18528	0.030378	0.066195	0.065077	0.0053166	0.62429	0.054439	0.041096	0.10232	0.82467	GO:0007605_sensory_perception_of_sound
14	0.059786	0.20532	0.066231	0.12976	0.10155	0.058192	0.16649	0.0080739	0.38368	0.027379	GO:0090201_negative_regulation_of_release_of_cytochrome_c_from_mitochondria
152	0.7289	0.27564	0.066327	0.30343	0.0080866	0.96648	0.8395	0.74816	0.75255	0.19904	GO:0015980_energy_derivation_by_oxidation_of_organic_compounds
16	0.047582	0.19487	0.066425	0.21499	0.050009	0.74053	0.24863	0.40616	0.12307	0.012692	R-HSA-205043_NRIF_signals_cell_death_from_the_nucleus
93	0.12392	0.31601	0.066458	0.14003	0.2317	0.49028	0.24855	0.41258	0.41261	0.70576	R-HSA-9633012_Response_of_EIF2AK4_(GCN2)_to_amino_acid_deficiency
54	0.014121	0.0076955	0.066478	0.0034879	0.054325	0.28694	0.14135	0.70735	0.54716	0.46463	GO:0016279_protein-lysine_N-methyltransferase_activity
130	0.00022545	0.10358	0.066661	0.00085217	0.81711	0.36213	0.66187	0.20515	0.087191	0.79076	GO:0120032_regulation_of_plasma_membrane_bounded_cell_projection_assembly
21	0.24663	0.07334	0.066694	0.033402	0.067289	0.39344	0.30913	0.51753	0.49337	0.66628	R-HSA-73980_RNA_Polymerase_III_Transcription_Termination
121	0.50843	0.22137	0.066767	0.026092	0.010782	0.16072	0.59321	0.82071	0.42487	0.75469	KEGG_CELL_CYCLE
29	0.1169	0.024662	0.066864	0.12478	0.017063	0.66761	0.24733	0.11617	0.53521	0.14076	GO:0030686_90S_preribosome
61	0.2621	0.45671	0.067079	0.10091	0.51372	0.29166	0.88533	0.2124	0.84749	0.98146	GO:0038127_ERBB_signaling_pathway
13	0.012481	0.0547	0.067214	0.015998	0.0079746	0.12839	0.15146	0.4336	0.019138	0.072962	GO:0050713_negative_regulation_of_interleukin-1_beta_secretion
12	0.033467	0.28039	0.067234	0.091788	0.23334	0.27875	0.69013	0.72764	0.42855	0.84478	GO:0042447_hormone_catabolic_process
17	0.12204	0.40469	0.067364	0.082977	0.3327	0.51747	0.48728	0.18595	0.48492	0.83581	GO:0055023_positive_regulation_of_cardiac_muscle_tissue_growth
142	0.00076562	0.041734	0.067408	0.0099315	0.029613	0.14791	0.56699	0.51712	0.24046	0.90175	GO:0015079_potassium_ion_transmembrane_transporter_activity
19	0.10276	0.11844	0.067422	0.41537	0.046141	0.17062	0.78219	0.72021	0.92561	0.62604	GO:0048261_negative_regulation_of_receptor-mediated_endocytosis
30	0.5554	0.073333	0.067462	0.027515	0.077584	0.50498	0.37574	0.49706	0.59555	0.00078357	GO:0045581_negative_regulation_of_T_cell_differentiation
31	0.17394	0.061039	0.067477	0.049784	0.017297	0.18111	0.081735	0.12664	0.1419	0.15679	GO:0001917_photoreceptor_inner_segment
23	0.62039	0.32509	0.067522	0.14011	0.15529	0.8322	0.54513	0.10462	0.42784	0.096592	GO:2000482_regulation_of_interleukin-8_secretion
845	0.0001981	0.013221	0.067522	0.39822	2.2563e-07	0.022869	0.23935	0.64887	0.80486	0.033239	GO:0046903_secretion
51	0.70206	0.028454	0.067538	0.025108	0.35088	0.80868	0.25569	0.31512	0.36086	0.93393	R-HSA-72165_mRNA_Splicing_-_Minor_Pathway
12	0.42087	0.45186	0.067542	0.23551	0.78544	0.97692	0.76322	0.45197	0.22578	0.61834	GO:0071044_histone_mRNA_catabolic_process
43	0.71646	0.003293	0.067668	0.25671	0.039788	0.78565	0.0025417	0.19639	0.32979	0.44297	R-HSA-194068_Bile_acid_and_bile_salt_metabolism
40	0.75603	0.15192	0.067685	0.45899	0.010658	0.97952	0.37379	0.30857	0.0046666	0.52078	GO:0000049_tRNA_binding
34	0.052796	0.036929	0.067686	0.012125	0.092111	0.24536	0.028293	0.24806	0.011711	0.23588	GO:0001843_neural_tube_closure
34	0.052796	0.036929	0.067686	0.012125	0.092111	0.24536	0.028293	0.24806	0.011711	0.23588	GO:0060606_tube_closure
70	0.021472	0.048202	0.067754	0.24272	0.0025996	0.0030909	0.080082	0.05812	0.54573	0.018064	GO:0002431_Fc_receptor_mediated_stimulatory_signaling_pathway
139	0.26922	0.1336	0.06784	0.37931	0.068849	0.62958	0.37303	0.94938	0.9488	0.38913	GO:0006612_protein_targeting_to_membrane
108	0.16604	0.054346	0.067846	0.084489	0.080751	0.78436	0.091326	0.098106	0.47882	0.76236	GO:0006937_regulation_of_muscle_contraction
7	0.60407	0.30416	0.067875	0.089297	0.048395	0.90832	0.81252	0.12166	0.1669	0.22442	R-HSA-9637628_Modulation_by_Mtb_of_host_immune_system
52	0.066739	0.11628	0.067909	0.16178	0.00022421	0.18084	0.12944	0.054998	0.39539	0.62903	R-HSA-109606_Intrinsic_Pathway_for_Apoptosis
85	0.38635	0.023161	0.067959	0.32792	0.10353	0.77161	0.064318	0.116	0.84965	0.57223	GO:0033138_positive_regulation_of_peptidyl-serine_phosphorylation
400	0.0014916	0.1347	0.067976	0.27552	0.43307	0.4068	0.78836	0.38834	0.96009	0.94437	GO:0048471_perinuclear_region_of_cytoplasm
83	0.083039	0.0092914	0.067978	0.015278	0.17216	0.31098	0.68199	0.85169	0.62636	0.61172	GO:1902493_acetyltransferase_complex
83	0.083039	0.0092914	0.067978	0.015278	0.17216	0.31098	0.68199	0.85169	0.62636	0.61172	GO:0031248_protein_acetyltransferase_complex
137	0.00042684	0.11425	0.068052	0.25739	0.0099536	0.058474	0.6351	0.4201	0.073933	0.19851	GO:0009108_coenzyme_biosynthetic_process
16	0.010507	0.10472	0.068111	0.057057	0.006214	0.28031	0.19234	0.24897	0.091671	0.13934	GO:0038084_vascular_endothelial_growth_factor_signaling_pathway
18	0.35709	0.25584	0.068206	0.1025	0.35749	0.40881	0.39067	0.087651	0.22536	0.12258	GO:0007194_negative_regulation_of_adenylate_cyclase_activity
8	0.087765	0.64801	0.068255	0.6942	0.96019	0.32855	0.65892	0.0016989	0.1148	0.99778	R-HSA-8939242_RUNX1_regulates_transcription_of_genes_involved_in_differentiation_of_keratinocytes
89	0.041417	0.051587	0.068271	0.094825	0.035826	0.38288	0.12265	0.42394	0.10367	0.82364	GO:0043021_ribonucleoprotein_complex_binding
37	0.04976	0.058142	0.068306	0.004066	0.18703	0.18691	0.044336	0.25932	0.011041	0.29678	GO:0014020_primary_neural_tube_formation
175	0.099131	0.26088	0.068387	0.03883	0.2926	0.021286	0.83438	0.57902	0.34879	0.73695	GO:0071375_cellular_response_to_peptide_hormone_stimulus
32	0.03431	0.062921	0.068446	0.029329	0.65627	0.0056602	0.4808	0.39193	0.13129	0.87079	GO:0021510_spinal_cord_development
10	0.7655	0.2334	0.068455	0.077605	0.95964	0.78739	0.087092	0.0362	0.51924	0.94382	R-HSA-442380_Zinc_influx_into_cells_by_the_SLC39_gene_family
48	0.27888	0.17205	0.068474	0.00017432	0.27766	0.39351	0.1822	0.56776	0.021187	0.44059	GO:0038024_cargo_receptor_activity
5	0.063401	0.3257	0.068575	0.23328	0.22585	0.14773	0.48059	0.17014	0.44326	0.52344	R-HSA-74713_IRS_activation
39	0.22041	0.077475	0.068582	0.050996	0.10661	0.92605	0.072614	0.3309	0.060061	0.36987	GO:0046651_lymphocyte_proliferation
31	0.0043224	0.18921	0.06872	0.70164	0.061408	5.2855e-05	0.81771	0.075037	0.94256	0.46309	PID_NEPHRIN_NEPH1_PATHWAY
737	0.053118	0.037595	0.068735	0.18004	0.00016174	0.98753	0.84585	0.50327	0.62002	0.60349	GO:0071345_cellular_response_to_cytokine_stimulus
87	0.41848	0.50917	0.068745	0.5247	0.38597	0.85378	0.28439	0.099139	0.18137	0.4397	GO:0030004_cellular_monovalent_inorganic_cation_homeostasis
15	0.097164	0.17458	0.06877	0.21066	0.076192	0.26045	0.33883	0.10161	0.15663	0.43546	GO:1990404_protein_ADP-ribosylase_activity
40	0.026291	0.21169	0.068873	0.0079831	0.18079	0.17881	0.30728	0.18459	0.28333	0.57077	GO:0000152_nuclear_ubiquitin_ligase_complex
62	0.25322	0.25945	0.069032	0.77738	0.40888	0.99792	0.15636	0.18992	0.93578	0.5508	GO:0003727_single-stranded_RNA_binding
36	0.73503	0.24662	0.069138	0.13075	0.1121	0.36397	0.22852	0.22959	0.18977	0.35491	GO:0034605_cellular_response_to_heat
108	0.023533	0.8914	0.069394	0.21427	0.041808	0.083204	0.315	0.019907	0.5221	0.11929	GO:0007050_cell_cycle_arrest
57	0.53239	0.025698	0.069422	0.30683	0.54534	0.23972	0.12617	0.047434	0.44532	0.93788	GO:0006521_regulation_of_cellular_amino_acid_metabolic_process
9	0.47292	0.12378	0.069442	0.28145	0.015922	0.93457	0.57017	0.078205	0.24518	0.070464	R-HSA-8876493_InlA-mediated_entry_of_Listeria_monocytogenes_into_host_cells
5	0.74461	0.16637	0.069455	0.016963	0.2905	0.96866	0.70849	0.20861	0.30235	0.18853	R-HSA-8866423_VLDL_assembly
16	0.42268	0.036019	0.069525	0.026613	0.15241	0.9825	0.41047	0.85013	0.81592	0.94511	GO:0035859_Seh1-associated_complex
47	0.0019246	0.040038	0.069541	0.064886	0.13279	0.016813	0.63391	0.48542	0.16173	0.44726	GO:0032732_positive_regulation_of_interleukin-1_production
12	0.14172	0.061688	0.069616	0.10413	0.20429	0.60949	0.59961	0.59973	0.7111	0.36727	GO:0002523_leukocyte_migration_involved_in_inflammatory_response
13	0.28321	0.066	0.069641	0.28523	0.57091	0.25911	0.38756	0.34907	0.78442	0.53295	GO:0060263_regulation_of_respiratory_burst
29	0.29999	0.19721	0.069645	0.11025	0.59696	0.63132	0.098338	0.308	0.29905	0.7364	GO:0030517_negative_regulation_of_axon_extension
41	0.51591	0.1623	0.069667	0.036411	0.060435	0.40758	0.92314	0.10375	0.13047	0.45847	GO:1903573_negative_regulation_of_response_to_endoplasmic_reticulum_stress
19	0.092753	0.2057	0.069728	0.088261	0.58634	0.43369	0.13912	0.051448	0.26809	0.50445	R-HSA-1181150_Signaling_by_NODAL
46	0.9383	0.35843	0.06978	0.49356	0.16352	0.92858	0.97927	0.2997	0.82987	0.7943	R-HSA-190828_Gap_junction_trafficking
2	0.72675	0.011927	0.069816	0.071893	0.11038	0.85352	0.38291	0.67735	0.6892	0.24711	R-HSA-140179_Amine_Oxidase_reactions
2	0.72675	0.011927	0.069816	0.071893	0.11038	0.85352	0.38291	0.67735	0.6892	0.24711	R-HSA-141334_PAOs_oxidise_polyamines_to_amines
2	0.72675	0.011927	0.069816	0.071893	0.11038	0.85352	0.38291	0.67735	0.6892	0.24711	R-HSA-351200_Interconversion_of_polyamines
185	0.0016821	0.03546	0.069828	0.052693	0.04552	0.24868	0.1222	0.64569	0.53205	0.88484	GO:0043406_positive_regulation_of_MAP_kinase_activity
12	0.29736	0.097039	0.069879	0.26714	0.51468	0.95738	0.81638	0.44527	0.64519	0.46995	GO:0005092_GDP-dissociation_inhibitor_activity
76	0.44025	0.0069566	0.069894	0.027781	0.75994	0.89246	0.0021627	0.12307	0.0038798	0.67183	GO:0072593_reactive_oxygen_species_metabolic_process
15	0.5641	0.14386	0.069942	0.35262	0.11853	0.46039	0.24269	0.085284	0.76846	0.1173	GO:2000316_regulation_of_T-helper_17_type_immune_response
55	0.041476	0.30173	0.06995	0.079849	0.03296	0.17639	0.72767	0.034334	0.039081	0.40464	KEGG_BASAL_CELL_CARCINOMA
19	0.61325	0.06347	0.069965	0.17332	0.3961	0.070936	0.77358	0.77008	0.64495	0.94303	GO:0036065_fucosylation
139	0.018505	0.30534	0.070107	0.2338	0.23868	0.53878	0.31181	0.58776	0.83563	0.70442	GO:0018105_peptidyl-serine_phosphorylation
9	0.37205	0.25823	0.070131	0.13053	0.4693	0.71084	0.078328	0.089923	0.13619	0.62286	GO:0032926_negative_regulation_of_activin_receptor_signaling_pathway
14	0.064411	0.29525	0.070131	0.03125	0.28571	0.39621	0.36819	0.1863	0.50115	0.7651	GO:0060045_positive_regulation_of_cardiac_muscle_cell_proliferation
44	6.9506e-06	0.12299	0.070257	0.11288	0.0081176	0.026772	0.10128	0.1016	0.81839	0.076922	GO:0005544_calcium-dependent_phospholipid_binding
12	0.18925	0.027124	0.070326	0.273	0.13916	0.15206	0.041452	0.75364	0.92512	0.40441	GO:0042555_MCM_complex
12	0.007174	0.095845	0.070393	0.31533	0.45671	0.068936	0.38651	0.033278	0.60833	0.74332	GO:2001025_positive_regulation_of_response_to_drug
59	0.019242	0.13782	0.070411	0.30558	0.0013376	0.12946	0.52874	0.12092	0.60133	0.048714	GO:0045071_negative_regulation_of_viral_genome_replication
24	0.18001	0.06462	0.07046	0.23782	0.013143	0.23027	0.64632	0.5704	0.62556	0.062624	GO:0030894_replisome
4	0.1807	0.0046752	0.070496	0.27851	0.0048323	0.38207	0.011986	0.22618	0.47543	0.049481	R-HSA-8985801_Regulation_of_cortical_dendrite_branching
309	7.1052e-05	0.030912	0.07054	0.30677	0.080098	0.26906	0.18768	0.28771	0.50338	0.7703	GO:0032970_regulation_of_actin_filament-based_process
42	0.26932	0.10555	0.070585	0.054121	0.66259	0.68825	0.041886	0.17722	0.42279	0.50018	GO:0050771_negative_regulation_of_axonogenesis
138	0.00057376	0.26603	0.070644	0.2877	0.39625	0.062381	0.52883	0.24749	0.12683	0.89529	GO:0034764_positive_regulation_of_transmembrane_transport
22	0.44214	0.10562	0.070691	0.54422	0.50578	0.45686	0.54117	0.79257	0.87643	0.34617	GO:0099072_regulation_of_postsynaptic_membrane_neurotransmitter_receptor_levels
683	0.00025552	0.023329	0.070761	0.40769	3.7661e-06	0.013473	0.47665	0.48728	0.73844	0.1207	GO:0006887_exocytosis
23	0.6604	0.1715	0.0708	0.074392	0.16236	0.94039	0.71072	0.50689	0.31712	0.59305	GO:0033046_negative_regulation_of_sister_chromatid_segregation
35	0.47581	0.20053	0.0708	0.46041	0.0089167	0.87796	0.98721	0.97189	0.81685	0.64988	GO:0032456_endocytic_recycling
16	0.019699	0.44477	0.070811	0.73502	0.43011	0.090577	0.44775	0.013456	0.88776	0.60005	R-HSA-1963642_PI3K_events_in_ERBB2_signaling
17	0.11102	0.15129	0.070876	0.11425	0.12683	0.097197	0.20135	0.7057	0.46655	0.71484	R-HSA-1482922_Acyl_chain_remodelling_of_PI
72	0.027874	0.30331	0.070893	0.049402	0.023688	0.080158	0.96472	0.11544	0.8034	0.71338	GO:0007179_transforming_growth_factor_beta_receptor_signaling_pathway
27	0.15148	0.24904	0.070981	0.11133	0.042376	0.18443	0.78076	0.30727	0.21701	0.040234	PID_WNT_SIGNALING_PATHWAY
133	0.038275	0.1166	0.070986	0.056123	0.028592	0.19496	0.721	0.19909	0.092848	0.36974	GO:0009152_purine_ribonucleotide_biosynthetic_process
39	0.46343	0.45688	0.07101	0.009333	0.02542	0.55651	0.6279	0.52407	0.085705	0.51654	GO:0061650_ubiquitin-like_protein_conjugating_enzyme_activity
384	0.0030964	0.4154	0.071049	0.040305	0.19008	0.40981	0.58122	0.83819	0.3197	0.99352	GO:0098552_side_of_membrane
20	0.10434	0.22134	0.071065	0.43453	0.71797	0.53628	0.30711	0.072113	0.63938	0.8599	GO:0050931_pigment_cell_differentiation
97	0.5365	0.17833	0.07123	0.55771	0.0082978	0.092609	0.33503	0.28891	0.18473	0.59317	GO:0005884_actin_filament
47	0.25372	0.15616	0.071295	0.17046	0.04703	0.26695	0.79654	0.7608	0.86999	0.14183	GO:0009988_cell-cell_recognition
157	0.27834	0.038038	0.071386	0.5606	0.032015	0.97947	0.35762	0.45068	0.51137	0.95955	GO:0006399_tRNA_metabolic_process
11	0.22757	0.22297	0.071552	0.41174	0.40676	0.47507	0.35336	0.2887	0.59034	0.78432	R-HSA-629594_Highly_calcium_permeable_postsynaptic_nicotinic_acetylcholine_receptors
20	0.0017202	0.3229	0.071625	0.010632	0.72681	0.0065757	0.23472	0.37791	0.014826	0.92052	GO:0048675_axon_extension
349	0.34538	0.20638	0.071684	0.093926	0.019665	0.94136	0.029116	0.22323	0.0090181	0.034702	GO:0034655_nucleobase-containing_compound_catabolic_process
52	0.12348	0.10176	0.071688	0.023288	0.035241	0.96489	0.062305	0.048298	0.047054	0.13482	GO:0042552_myelination
21	0.69156	0.33581	0.07171	0.048464	0.044473	0.64727	0.15225	0.11112	0.19264	0.23597	GO:0055094_response_to_lipoprotein_particle
27	0.20838	0.048611	0.071769	0.097147	0.079345	0.48788	0.81686	0.37145	0.33664	0.23508	GO:0007602_phototransduction
28	0.19769	0.13942	0.071772	0.36638	0.023714	0.10378	0.13336	0.072066	0.32897	0.32337	GO:0000030_mannosyltransferase_activity
14	0.33165	0.096406	0.071802	0.12891	0.19698	0.56451	0.27403	0.052019	0.54263	0.011142	R-HSA-8875360_InlB-mediated_entry_of_Listeria_monocytogenes_into_host_cell
15	0.054908	0.3341	0.071802	0.23041	0.66518	0.064433	0.58023	0.78387	0.66449	0.96814	GO:0034185_apolipoprotein_binding
21	0.69252	0.43864	0.071866	0.35482	0.78154	0.65496	0.22417	0.070739	0.06713	0.62292	GO:0008536_Ran_GTPase_binding
43	0.039013	0.076499	0.071906	0.32303	0.057682	0.018678	0.032328	0.10452	0.8239	0.20903	R-HSA-5633008_TP53_Regulates_Transcription_of_Cell_Death_Genes
88	0.66992	0.17469	0.072095	0.42007	0.37202	0.62012	0.05983	0.52156	0.33317	0.75459	GO:0035579_specific_granule_membrane
21	0.59095	0.11263	0.072145	0.20399	0.047332	0.93371	0.042245	0.048725	0.026003	0.34731	R-HSA-189200_Cellular_hexose_transport
41	0.11967	0.15869	0.072417	0.076929	0.21398	0.24193	0.20521	0.20108	0.61711	0.16442	GO:0044364_disruption_of_cells_of_other_organism
41	0.11967	0.15869	0.072417	0.076929	0.21398	0.24193	0.20521	0.20108	0.61711	0.16442	GO:0031640_killing_of_cells_of_other_organism
20	0.22187	0.1028	0.072454	0.23805	0.43255	0.38508	0.23175	0.080829	0.65507	0.037002	R-HSA-6807004_Negative_regulation_of_MET_activity
68	0.1266	0.021359	0.072477	0.056912	0.069855	0.40864	0.82212	0.48976	0.1952	0.6468	GO:0034340_response_to_type_I_interferon
13	0.77321	0.12515	0.072563	0.19487	0.40319	0.91775	0.12914	0.40004	0.3472	0.16782	GO:0098869_cellular_oxidant_detoxification
23	0.09997	0.4581	0.072634	0.036016	0.20412	0.74778	0.47145	0.19146	0.19808	0.58379	GO:0055025_positive_regulation_of_cardiac_muscle_tissue_development
14	0.56887	0.22338	0.072639	0.30863	0.11916	0.46621	0.12697	0.024245	0.013013	0.28851	GO:0006144_purine_nucleobase_metabolic_process
5	0.17215	0.05551	0.072715	0.091772	0.17899	0.14296	0.0093736	0.0032446	0.16296	0.15909	R-HSA-5083630_Defective_LFNG_causes_SCDO3
14	0.72596	0.19228	0.072837	0.62885	0.039386	0.97695	0.25843	0.062889	0.37644	0.015287	GO:0005212_structural_constituent_of_eye_lens
9	0.59164	0.11829	0.072958	0.016919	0.055135	0.53227	0.31323	0.16059	0.55381	0.3931	BIOCARTA_RHODOPSIN_PATHWAY
72	0.34294	0.097485	0.07296	0.13479	0.064925	0.90674	0.26011	0.18492	0.85629	0.53103	GO:0006942_regulation_of_striated_muscle_contraction
22	0.60305	0.07805	0.073	0.0084406	0.18725	0.94033	0.20383	0.54942	0.024226	0.26057	GO:0002691_regulation_of_cellular_extravasation
58	0.44263	0.21153	0.073021	0.16262	0.00017827	0.61038	0.85265	0.40376	0.36763	0.026919	R-HSA-983189_Kinesins
16	0.39106	0.34393	0.073143	0.72368	0.16755	0.96312	0.1105	0.0084868	0.36466	0.61128	GO:0035970_peptidyl-threonine_dephosphorylation
230	0.43358	0.058836	0.073147	0.39312	0.13281	0.88042	0.57784	0.19014	0.33962	0.24876	R-HSA-72203_Processing_of_Capped_Intron-Containing_Pre-mRNA
295	0.15244	0.17932	0.073193	0.14427	0.026501	0.76719	0.773	0.7758	0.72182	0.70508	GO:0045089_positive_regulation_of_innate_immune_response
255	0.445	0.039022	0.073247	0.029565	0.010752	0.86891	0.28293	0.68007	0.18176	0.73103	R-HSA-112315_Transmission_across_Chemical_Synapses
14	0.11202	0.054307	0.073318	0.01701	0.68265	0.6568	0.0296	0.012132	0.003408	0.45498	GO:0030020_extracellular_matrix_structural_constituent_conferring_tensile_strength
19	0.15969	0.18943	0.073356	0.10979	0.3777	0.64524	0.15423	0.46984	0.22608	0.90173	GO:0048843_negative_regulation_of_axon_extension_involved_in_axon_guidance
83	4.4236e-05	0.038919	0.073401	0.29165	0.068192	0.40206	0.039304	0.40735	0.70192	0.014922	R-HSA-428157_Sphingolipid_metabolism
28	0.3555	0.20407	0.073406	0.035417	0.47476	0.78836	0.11721	0.15906	0.24433	0.47226	GO:1905521_regulation_of_macrophage_migration
90	0.037307	0.027454	0.073413	0.0023356	0.25075	0.12353	0.25831	0.5695	0.059993	0.93605	GO:0016073_snRNA_metabolic_process
13	0.29311	0.23525	0.073612	0.42792	0.027563	0.88593	0.61605	0.87181	0.91428	0.40429	GO:2001028_positive_regulation_of_endothelial_cell_chemotaxis
445	0.010138	0.040726	0.073635	0.14932	5.5114e-06	0.24875	0.22852	0.18355	0.55529	0.032198	GO:0044283_small_molecule_biosynthetic_process
124	0.10015	0.10265	0.073635	0.031987	0.0024387	0.87223	0.66223	0.83281	0.93959	0.22177	GO:0016482_cytosolic_transport
127	0.40368	0.23934	0.073662	0.16398	0.0047396	0.27082	0.4854	0.10354	0.64596	0.31499	PID_PDGFRB_PATHWAY
51	0.192	0.17523	0.073706	0.020212	0.016283	0.20918	0.30339	0.72165	0.66242	0.3548	GO:0021782_glial_cell_development
70	0.00092313	0.012852	0.073733	0.056015	0.26152	0.55667	0.97705	0.85345	0.9696	0.83006	GO:0098876_vesicle-mediated_transport_to_the_plasma_membrane
27	0.11613	0.18928	0.073745	0.65485	0.016695	0.24006	0.54308	0.13135	0.33568	0.50318	GO:0035025_positive_regulation_of_Rho_protein_signal_transduction
19	0.75702	0.24993	0.073746	0.23099	0.20125	0.8342	0.97499	0.71826	0.53045	0.78801	R-HSA-113510_E2F_mediated_regulation_of_DNA_replication
28	0.13384	0.050991	0.073827	0.012239	0.0020691	0.40215	0.38326	0.64324	0.3932	0.45434	GO:0001772_immunological_synapse
160	0.0053232	0.15659	0.073909	0.033841	0.13171	0.5828	0.84153	0.88437	0.75061	0.91605	GO:0070374_positive_regulation_of_ERK1_and_ERK2_cascade
334	0.0069461	0.077956	0.073913	0.032285	0.18492	0.26337	0.56066	0.78414	0.31513	0.6235	GO:0045087_innate_immune_response
128	0.054653	0.41882	0.073938	0.7211	0.0099707	0.13876	0.92361	0.87646	0.99555	0.82699	GO:1903034_regulation_of_response_to_wounding
360	0.012532	0.07178	0.073939	0.046167	0.00066742	0.8688	0.71882	0.84084	0.17347	0.47508	GO:0035295_tube_development
10	0.42389	0.084372	0.074161	0.51105	0.060436	0.23071	0.036142	0.11991	0.51186	0.0031838	BIOCARTA_PLCE_PATHWAY
40	0.0031283	0.089674	0.074187	0.27686	0.26609	0.27439	0.1025	0.098414	0.3054	0.42777	GO:0098900_regulation_of_action_potential
117	0.80013	0.27231	0.074205	0.42279	0.015813	0.99597	0.90039	0.85158	0.95959	0.45223	GO:0045333_cellular_respiration
89	0.15045	0.052024	0.074328	0.0064227	0.012399	0.56052	0.28104	0.65514	0.046332	0.21444	GO:0010770_positive_regulation_of_cell_morphogenesis_involved_in_differentiation
33	0.27082	0.038576	0.074459	0.015807	0.12186	0.26883	0.028365	0.1176	0.012133	0.65079	GO:0010830_regulation_of_myotube_differentiation
10	0.83296	0.15757	0.074519	0.65124	0.19324	0.33791	0.28321	0.0039418	0.94838	0.087058	GO:0090070_positive_regulation_of_ribosome_biogenesis
10	0.83296	0.15757	0.074519	0.65124	0.19324	0.33791	0.28321	0.0039418	0.94838	0.087058	GO:2000234_positive_regulation_of_rRNA_processing
68	0.02592	0.039155	0.074656	0.19533	0.003708	0.0094017	0.081784	0.091	0.51699	0.021579	GO:0038096_Fc-gamma_receptor_signaling_pathway_involved_in_phagocytosis
68	0.02592	0.039155	0.074656	0.19533	0.003708	0.0094017	0.081784	0.091	0.51699	0.021579	GO:0002433_immune_response-regulating_cell_surface_receptor_signaling_pathway_involved_in_phagocytosis
4	0.089641	0.23508	0.07466	0.33975	0.32728	0.0025819	0.13329	0.043954	0.79043	0.86674	R-HSA-1251932_PLCG1_events_in_ERBB2_signaling
26	0.48055	0.24244	0.074708	0.2341	0.32035	0.97149	0.24466	0.041035	0.081524	0.94097	GO:1901976_regulation_of_cell_cycle_checkpoint
10	0.083614	0.022042	0.074724	0.17336	0.26402	0.18586	0.066864	0.15251	0.11333	0.33481	GO:0042577_lipid_phosphatase_activity
5	0.40551	0.15247	0.074844	0.09133	0.47208	0.49164	0.42394	0.36762	0.065558	0.79136	R-HSA-8939256_RUNX1_regulates_transcription_of_genes_involved_in_WNT_signaling
36	0.014157	0.11711	0.074853	0.091766	0.0018846	0.019027	0.64842	0.15877	0.64947	0.077861	GO:0016126_sterol_biosynthetic_process
138	0.014364	0.11508	0.074891	0.023524	0.49084	0.71555	0.28629	0.40898	0.14368	0.97994	GO:0060537_muscle_tissue_development
25	0.17335	0.12214	0.074893	0.71193	0.36738	0.38166	0.26388	0.32876	0.91523	0.94207	KEGG_GLYCOSAMINOGLYCAN_BIOSYNTHESIS_HEPARAN_SULFATE
23	0.16658	0.10399	0.074911	0.060181	0.14218	0.66945	0.13225	0.5742	0.20242	0.76831	GO:0048841_regulation_of_axon_extension_involved_in_axon_guidance
164	0.38844	0.13027	0.07492	0.0082505	0.0021294	0.80197	0.66478	0.35525	0.13472	0.51937	R-HSA-983231_Factors_involved_in_megakaryocyte_development_and_platelet_production
138	0.035759	0.22298	0.074933	0.019833	0.048958	0.33087	0.4238	0.5486	0.10014	0.97687	GO:0062023_collagen-containing_extracellular_matrix
116	0.079445	0.19602	0.074943	0.17707	0.0072386	0.79699	0.91961	0.77379	0.94432	0.81679	GO:1903046_meiotic_cell_cycle_process
75	0.011303	0.013592	0.075041	0.050889	0.036812	0.30152	0.51823	0.463	0.77929	0.85418	GO:0005249_voltage-gated_potassium_channel_activity
60	0.58957	0.19704	0.075166	0.21196	0.35036	0.9748	0.74873	0.84012	0.75269	0.97637	GO:0009060_aerobic_respiration
46	0.056337	0.51764	0.075306	0.061577	0.41861	0.19315	0.64511	0.33322	0.37531	0.78477	GO:0120163_negative_regulation_of_cold-induced_thermogenesis
54	0.081979	0.22153	0.075389	0.36156	0.29885	0.03736	0.087697	0.011197	0.4004	0.79427	GO:0004860_protein_kinase_inhibitor_activity
30	0.63686	0.028595	0.075501	0.02071	0.38442	0.81374	0.12417	0.16718	0.39012	0.94682	GO:0060969_negative_regulation_of_gene_silencing
61	0.1221	0.064132	0.07551	0.51039	0.0054726	0.67771	0.23294	0.35743	0.90154	0.15754	GO:0072384_organelle_transport_along_microtubule
79	0.10455	0.0075175	0.07557	0.058919	0.05682	0.25392	0.64357	0.81756	0.7369	0.42636	GO:0018394_peptidyl-lysine_acetylation
19	0.46426	0.36061	0.075578	0.34383	0.13022	0.62112	0.75798	0.68788	0.93347	0.035705	GO:0032469_endoplasmic_reticulum_calcium_ion_homeostasis
38	0.017714	0.24969	0.07566	0.024872	0.17957	0.53294	0.34725	0.31178	0.1717	0.78211	GO:1901863_positive_regulation_of_muscle_tissue_development
18	0.12689	0.17902	0.075683	0.14399	0.019642	0.57102	0.25199	0.062779	0.60108	0.20655	GO:0034364_high-density_lipoprotein_particle
74	0.88101	0.099064	0.075876	0.012133	0.08949	0.69236	0.11827	0.45953	0.59052	0.33618	GO:0003014_renal_system_process
2	0.58074	0.53511	0.075995	0.5852	0.96846	0.8117	0.47131	0.64945	0.92264	0.94655	R-HSA-211728_Regulation_of_PAK-2p34_activity_by_PS-GAP_RHG10
6	0.26109	0.093554	0.076001	0.16802	0.079192	0.18318	0.00063895	0.0056003	0.18055	0.23858	R-HSA-5336415_Uptake_and_function_of_diphtheria_toxin
125	0.47399	0.21533	0.076183	0.0016099	0.00011336	0.95294	0.93364	0.96472	0.095586	0.37791	KEGG_UBIQUITIN_MEDIATED_PROTEOLYSIS
108	0.30331	0.20159	0.076325	0.10376	0.045369	0.91749	0.48033	0.47322	0.13353	0.54127	KEGG_PARKINSONS_DISEASE
84	0.85937	0.22175	0.076444	0.32289	0.10415	0.56152	0.21362	0.015611	0.17707	0.76751	R-HSA-69656_Cyclin_A:Cdk2-associated_events_at_S_phase_entry
12	0.67085	0.29277	0.076453	0.55629	0.24063	0.9963	0.10204	0.01902	0.33631	0.085707	GO:0010889_regulation_of_sequestering_of_triglyceride
28	0.35151	0.43116	0.076518	0.59303	0.18996	0.47306	0.72609	0.84903	0.93496	0.45043	KEGG_CITRATE_CYCLE_TCA_CYCLE
141	0.030148	0.21306	0.076588	0.0036429	0.20236	0.74881	0.55468	0.9496	0.83899	0.98533	GO:0042445_hormone_metabolic_process
98	0.37337	0.10346	0.076639	0.25847	0.29984	0.36279	0.18022	0.48442	0.81694	0.82837	GO:0032434_regulation_of_proteasomal_ubiquitin-dependent_protein_catabolic_process
59	0.60328	0.078116	0.076654	0.2946	0.1335	0.2351	0.44102	0.27521	0.49113	0.70691	R-HSA-5610783_Degradation_of_GLI2_by_the_proteasome
32	0.01347	0.018729	0.076669	0.41977	0.1879	0.20741	0.44616	0.31932	0.96878	0.78041	GO:0090218_positive_regulation_of_lipid_kinase_activity
65	0.18532	0.38251	0.076718	0.27714	0.068701	0.2984	0.71966	0.39037	0.39522	0.26968	GO:0008652_cellular_amino_acid_biosynthetic_process
10	0.044172	0.016889	0.076719	0.20305	0.0017815	0.28165	0.092026	0.097334	0.49895	0.016517	R-HSA-428542_Regulation_of_commissural_axon_pathfinding_by_SLIT_and_ROBO
2	0.64669	0.0432	0.076868	0.0018751	0.20489	0.7909	0.25239	0.23034	0.011986	0.24204	R-HSA-198765_Signalling_to_ERK5
10	0.20229	0.010597	0.076887	0.30809	0.098243	0.62725	0.10256	0.12925	0.57527	0.62096	GO:0050962_detection_of_light_stimulus_involved_in_sensory_perception
10	0.20229	0.010597	0.076887	0.30809	0.098243	0.62725	0.10256	0.12925	0.57527	0.62096	GO:0050908_detection_of_light_stimulus_involved_in_visual_perception
85	0.22659	0.16262	0.076935	0.23066	0.056644	0.2238	0.3631	0.39122	0.36771	0.43463	GO:0007043_cell-cell_junction_assembly
53	0.84303	0.0084342	0.076944	0.17339	0.22952	0.95022	0.0083532	0.46708	0.26378	0.58182	GO:0007565_female_pregnancy
40	0.14148	0.092092	0.076991	0.057085	0.1099	0.81804	0.087807	0.44126	0.11401	0.44244	GO:0032943_mononuclear_cell_proliferation
9	0.17815	0.04605	0.077003	0.038609	0.002283	0.44762	0.19132	0.12115	0.14412	0.0013174	GO:0051955_regulation_of_amino_acid_transport
15	0.86369	0.25767	0.07703	0.11558	0.7941	0.8567	0.8112	0.18404	0.36565	0.9274	GO:1902932_positive_regulation_of_alcohol_biosynthetic_process
12	0.20597	0.20429	0.07705	0.33065	0.018877	0.4718	0.27062	0.30773	0.36003	0.024932	R-HSA-9013973_TICAM1-dependent_activation_of_IRF3_IRF7
41	0.59396	0.22951	0.07707	0.042241	0.075448	0.74115	0.47875	0.32894	0.63306	0.010474	GO:0046637_regulation_of_alpha-beta_T_cell_differentiation
47	0.59448	0.13377	0.077138	0.35643	0.39437	0.24134	0.29376	0.10925	0.50081	0.84111	R-HSA-1236978_Cross-presentation_of_soluble_exogenous_antigens_(endosomes)
21	0.66818	0.31018	0.077234	0.020716	0.13538	0.45303	0.058642	0.052875	0.14717	0.11591	PID_P38_MK2_PATHWAY
19	0.30467	0.3223	0.077333	0.11942	0.35105	0.43589	0.35416	0.058953	0.2297	0.076937	GO:0031280_negative_regulation_of_cyclase_activity
23	0.41926	0.44194	0.077398	0.48347	0.26254	0.57197	0.30476	0.075363	0.53011	0.38478	GO:0032232_negative_regulation_of_actin_filament_bundle_assembly
16	0.22275	0.32792	0.07741	0.59175	0.28437	0.4189	0.25494	0.40162	0.7694	0.1983	GO:1905562_regulation_of_vascular_endothelial_cell_proliferation
44	0.12302	0.098533	0.077507	0.22449	0.0018785	0.40115	0.39901	0.90899	0.72931	0.18821	GO:0032374_regulation_of_cholesterol_transport
44	0.12302	0.098533	0.077507	0.22449	0.0018785	0.40115	0.39901	0.90899	0.72931	0.18821	GO:0032371_regulation_of_sterol_transport
63	0.60091	0.15533	0.077581	0.18927	0.012035	0.9755	0.47935	0.5921	0.10644	0.068146	GO:0015370_solute:sodium_symporter_activity
18	0.14672	0.17442	0.077643	0.26691	0.22458	0.62333	0.50541	0.20838	0.54636	0.56801	GO:0045980_negative_regulation_of_nucleotide_metabolic_process
4	7.6586e-06	0.0033801	0.077668	0.050388	0.33848	0.0095371	0.10052	0.13563	0.031343	0.8644	R-HSA-5250968_Toxicity_of_botulinum_toxin_type_A_(BoNT_A)
101	0.20834	0.043853	0.077801	0.1797	0.48293	0.1098	0.39361	0.35112	0.55189	0.81954	GO:0016853_isomerase_activity
19	0.042126	0.20672	0.077876	0.4057	0.19042	0.12576	0.38276	0.32906	0.86319	0.63061	GO:1902993_positive_regulation_of_amyloid_precursor_protein_catabolic_process
626	0.00038183	0.054368	0.077894	0.085211	0.052297	0.22962	0.91072	0.999	0.97293	0.97943	GO:0018193_peptidyl-amino_acid_modification
43	0.71915	0.093185	0.077907	0.030893	0.11258	0.45763	0.69699	0.96808	0.49338	0.57536	GO:0051353_positive_regulation_of_oxidoreductase_activity
66	0.64777	0.1086	0.077927	0.31011	0.1809	0.29569	0.26515	0.062266	0.21975	0.88646	R-HSA-174154_APC_C:Cdc20_mediated_degradation_of_Securin
54	0.0030261	0.13019	0.077939	0.27565	0.00093449	0.06912	0.53604	0.014827	0.66465	0.0018928	GO:0051952_regulation_of_amine_transport
60	0.61239	0.20581	0.077985	0.25015	0.46978	0.93749	0.045549	0.033432	0.36368	0.96056	GO:0030532_small_nuclear_ribonucleoprotein_complex
377	0.077507	0.13615	0.078085	0.12592	0.023434	0.8542	0.79475	0.90793	0.85619	0.76229	GO:0031349_positive_regulation_of_defense_response
137	0.21919	0.28272	0.078331	0.33485	0.23723	0.97447	0.13742	0.075059	0.23122	0.43588	GO:0007088_regulation_of_mitotic_nuclear_division
12	0.23925	0.12494	0.078363	0.014558	0.33563	0.60484	0.58974	0.51046	0.16059	0.046125	GO:0051547_regulation_of_keratinocyte_migration
668	0.011476	0.31685	0.078414	0.093738	0.00012204	0.26597	0.73428	0.33975	0.84497	0.039203	GO:0034622_cellular_protein-containing_complex_assembly
21	0.10574	0.12419	0.078465	0.05738	0.31401	0.54501	0.12214	0.47251	0.17293	0.87569	GO:1902668_negative_regulation_of_axon_guidance
24	0.113	0.28634	0.078633	0.11806	0.35967	0.11635	0.7574	0.20927	0.068764	0.6454	GO:0030199_collagen_fibril_organization
62	0.029107	0.23255	0.078673	0.26581	0.050052	0.2517	0.75148	0.29458	0.17051	0.76993	GO:1990869_cellular_response_to_chemokine
62	0.029107	0.23255	0.078673	0.26581	0.050052	0.2517	0.75148	0.29458	0.17051	0.76993	GO:1990868_response_to_chemokine
14	0.87836	0.020698	0.078765	0.17537	0.0086629	0.97679	0.12359	0.03368	0.52707	0.017279	GO:0006244_pyrimidine_nucleotide_catabolic_process
10	0.3088	0.032497	0.078832	0.45669	0.10933	0.9125	0.73457	0.03543	0.70537	0.19217	GO:0009200_deoxyribonucleoside_triphosphate_metabolic_process
15	0.8447	0.052592	0.078965	0.21552	0.002942	0.42303	0.67655	0.37316	0.81334	0.43848	GO:0031462_Cul2-RING_ubiquitin_ligase_complex
23	0.062366	0.062133	0.078981	0.01183	0.043231	0.42295	0.50099	0.28718	0.18464	0.70091	R-HSA-5576893_Phase_2_-_plateau_phase
34	0.26891	0.030252	0.079005	0.15035	0.016576	0.4508	0.0089376	0.26825	0.2983	0.43576	R-HSA-1638074_Keratan_sulfate_keratin_metabolism
97	0.078581	0.1	0.079013	0.059812	1.109e-05	0.6938	0.8818	0.69132	0.098619	0.035214	R-HSA-6811434_COPI-dependent_Golgi-to-ER_retrograde_traffic
233	0.021705	0.2379	0.079018	0.087415	0.41023	0.30257	0.51901	0.11001	0.60149	0.87294	R-HSA-8878171_Transcriptional_regulation_by_RUNX1
26	0.45313	0.030159	0.079025	0.46849	0.16145	0.75737	0.55198	0.93934	0.99476	0.075808	GO:0016417_S-acyltransferase_activity
92	0.097919	0.0094774	0.079064	0.0065989	0.0023467	0.13715	0.82159	0.37501	0.40501	0.70692	GO:0019218_regulation_of_steroid_metabolic_process
143	0.067494	0.049466	0.079065	0.028721	0.47315	0.63109	0.026395	0.52793	0.062809	0.87467	GO:0030016_myofibril
21	0.26107	0.11494	0.079103	0.23451	0.07579	0.66569	0.055673	0.46312	0.18641	0.71641	GO:0045499_chemorepellent_activity
37	0.15311	0.13486	0.079136	0.84573	0.16849	0.41567	0.10594	0.22695	0.99454	0.5002	GO:0005771_multivesicular_body
22	0.092562	0.37625	0.079226	0.10566	0.12026	0.29894	0.37308	0.15541	0.39141	0.39712	GO:0071398_cellular_response_to_fatty_acid
93	0.42861	0.17367	0.079288	0.1426	0.16981	0.60763	0.48659	0.68595	0.66473	0.30804	R-HSA-5620912_Anchoring_of_the_basal_body_to_the_plasma_membrane
31	0.032307	0.14771	0.079294	0.22542	0.056255	0.50238	0.21527	0.26416	0.20761	0.46401	GO:0000175_3'-5'-exoribonuclease_activity
21	0.30233	0.12	0.079458	0.26387	0.25228	0.81411	0.19678	0.043689	0.13445	0.53117	KEGG_NITROGEN_METABOLISM
421	0.069589	0.089863	0.079485	0.028988	0.014579	0.9043	0.92178	0.95631	0.71583	0.99681	GO:0006518_peptide_metabolic_process
47	0.0019298	0.13864	0.079574	0.034322	0.16063	0.11181	0.084991	0.18369	0.40796	0.52633	KEGG_NOTCH_SIGNALING_PATHWAY
326	0.016304	0.22607	0.079602	0.19378	0.00055071	0.6973	0.42709	0.18062	0.81564	0.59716	GO:0042326_negative_regulation_of_phosphorylation
14	0.50747	0.11616	0.079631	0.057718	0.54382	0.37406	0.23657	0.25775	0.47172	0.10682	GO:0043371_negative_regulation_of_CD4-positive,_alpha-beta_T_cell_differentiation
28	0.006062	0.086888	0.079648	0.051555	0.035006	0.99359	0.17434	0.29732	0.87621	0.54715	GO:1900117_regulation_of_execution_phase_of_apoptosis
73	0.49278	0.083744	0.079662	0.042979	0.28998	0.011662	0.12315	0.40995	0.4767	0.60492	GO:0051082_unfolded_protein_binding
11	0.14962	0.17452	0.079673	0.013926	0.34066	0.69354	0.35485	0.33744	0.026474	0.20831	GO:2001044_regulation_of_integrin-mediated_signaling_pathway
24	0.56385	0.25873	0.079803	0.015802	0.062835	0.70133	0.87666	0.47828	0.30811	0.78692	GO:0044298_cell_body_membrane
57	0.43129	0.18548	0.079819	0.73623	0.13322	0.9729	0.58342	0.51339	0.57999	0.080039	GO:0061572_actin_filament_bundle_organization
64	0.47276	0.22681	0.07989	0.473	0.057182	0.82188	0.18864	0.4808	0.38895	0.56129	GO:0010927_cellular_component_assembly_involved_in_morphogenesis
23	0.545	0.30994	0.079976	0.35886	0.11819	0.87285	0.95648	0.5837	0.34657	0.35972	R-HSA-163560_Triglyceride_catabolism
36	0.63494	0.36423	0.080063	0.77036	0.38455	0.8222	0.27698	0.020793	0.93408	0.56425	GO:0048255_mRNA_stabilization
11	0.80759	0.053499	0.080134	0.3239	0.0097557	0.80351	0.04779	0.45043	0.63218	0.75374	R-HSA-5578768_Physiological_factors
99	0.14018	0.07496	0.080304	0.066667	0.0044655	0.68924	0.88156	0.87804	0.55984	0.64814	GO:0044774_mitotic_DNA_integrity_checkpoint
401	5.8115e-05	0.024981	0.080312	0.0057345	0.007546	0.39901	0.63698	0.97447	0.51936	0.88174	GO:0043410_positive_regulation_of_MAPK_cascade
59	0.59055	0.070273	0.080396	0.25563	0.24532	0.36151	0.31029	0.11277	0.35961	0.57287	R-HSA-5610780_Degradation_of_GLI1_by_the_proteasome
88	0.61952	0.013734	0.080432	0.11353	0.039764	0.92009	0.030792	0.37429	0.63233	0.2527	GO:1902936_phosphatidylinositol_bisphosphate_binding
29	0.26627	0.41621	0.080441	0.77672	0.35018	0.3006	0.5738	0.54113	0.92264	0.66386	GO:0048477_oogenesis
17	0.58123	0.10175	0.080755	0.5229	0.21591	0.49995	0.29183	0.16598	0.28674	0.82242	GO:0031492_nucleosomal_DNA_binding
14	0.10297	0.042531	0.080778	0.15986	0.0093967	0.55165	0.015433	0.047123	0.30019	0.01466	GO:0016010_dystrophin-associated_glycoprotein_complex
14	0.10297	0.042531	0.080778	0.15986	0.0093967	0.55165	0.015433	0.047123	0.30019	0.01466	GO:0090665_glycoprotein_complex
235	0.27706	0.075522	0.080869	0.11967	0.0076442	0.4068	0.11776	0.07631	0.14608	0.30613	GO:0006631_fatty_acid_metabolic_process
28	0.18364	0.18982	0.08097	0.30473	0.36824	0.22862	0.52174	0.17798	0.47761	0.69885	R-HSA-420029_Tight_junction_interactions
69	0.027578	0.048156	0.080978	0.21428	0.0025836	0.004422	0.071473	0.082615	0.52331	0.016338	GO:0038094_Fc-gamma_receptor_signaling_pathway
262	0.20839	0.31448	0.081055	0.18127	0.27362	0.76855	0.8676	0.80128	0.90326	0.9716	GO:0005788_endoplasmic_reticulum_lumen
65	0.12124	0.56621	0.081094	0.056906	0.072088	0.519	0.54577	0.40637	0.70186	0.062838	PID_TELOMERASE_PATHWAY
21	0.14095	0.1204	0.081104	0.28103	0.0018575	0.96432	0.21734	0.3348	0.86804	0.023272	GO:0030140_trans-Golgi_network_transport_vesicle
10	0.92228	0.11537	0.081161	0.61011	0.033288	0.7194	0.1085	0.27931	0.56707	0.042376	R-HSA-1660517_Synthesis_of_PIPs_at_the_late_endosome_membrane
43	0.0028743	0.053169	0.081295	0.13608	0.16544	0.53878	0.62244	0.51525	0.93014	0.83095	GO:0007131_reciprocal_meiotic_recombination
52	0.029785	0.023603	0.081414	0.0093103	0.13354	0.080128	0.67176	0.81684	0.54319	0.24437	GO:0061733_peptide-lysine-N-acetyltransferase_activity
38	0.2606	0.13339	0.081436	0.87171	0.0025401	0.38145	0.10354	0.25764	0.90392	0.11798	GO:0016877_ligase_activity,_forming_carbon-sulfur_bonds
274	0.00015447	0.057793	0.081444	0.34309	0.17883	0.24005	0.17134	0.23749	0.35396	0.7554	GO:0032956_regulation_of_actin_cytoskeleton_organization
95	0.097412	0.33845	0.081528	0.022618	0.098049	0.80623	0.68847	0.52643	0.24852	0.051306	GO:0051250_negative_regulation_of_lymphocyte_activation
19	0.33099	0.07439	0.081537	0.0061328	0.1197	0.55171	0.0014864	0.057917	0.15088	0.097108	GO:1904666_regulation_of_ubiquitin_protein_ligase_activity
100	0.00011854	0.059121	0.081568	0.55397	0.41477	0.21682	0.41312	0.36123	0.94715	0.7696	R-HSA-6811558_PI5P__PP2A_and_IER3_Regulate_PI3K_AKT_Signaling
60	0.024107	0.031865	0.081584	0.066543	0.00046628	0.14024	0.46497	0.86777	0.30117	0.014398	GO:0005657_replication_fork
30	0.14733	0.027309	0.081597	0.29831	0.043724	0.44713	0.11633	0.24866	0.72787	0.54115	GO:0018196_peptidyl-asparagine_modification
14	0.34535	0.20405	0.081651	0.038353	0.12722	0.74922	0.72892	0.64222	0.35822	0.92075	GO:0032183_SUMO_binding
54	0.13012	0.08827	0.081666	0.02048	0.033552	0.96107	0.070815	0.086322	0.034478	0.20498	GO:0007272_ensheathment_of_neurons
54	0.13012	0.08827	0.081666	0.02048	0.033552	0.96107	0.070815	0.086322	0.034478	0.20498	GO:0008366_axon_ensheathment
11	0.5117	0.13966	0.081845	0.29964	0.1912	0.83047	0.056674	0.040151	0.078273	0.13137	GO:0072216_positive_regulation_of_metanephros_development
13	0.1586	0.36486	0.081859	0.27164	0.17152	0.83069	0.21424	0.10011	0.30112	0.13768	R-HSA-1358803_Downregulation_of_ERBB2:ERBB3_signaling
21	0.66009	0.10587	0.081904	0.08337	0.39388	0.83501	0.049956	0.52836	0.79747	0.46493	GO:0033764_steroid_dehydrogenase_activity,_acting_on_the_CH-OH_group_of_donors,_NAD_or_NADP_as_acceptor
5	0.50848	0.061113	0.081929	0.62799	0.0064043	0.59512	0.52658	0.41073	0.93444	0.21498	R-HSA-75157_FasL__CD95L_signaling
18	0.38845	0.74882	0.082018	0.71897	0.043096	0.48201	0.94416	0.53452	0.87838	0.41571	GO:0004806_triglyceride_lipase_activity
28	0.028873	0.25471	0.082022	0.13962	0.00093645	0.097941	0.40373	0.61136	0.64327	0.41673	BIOCARTA_G1_PATHWAY
13	0.38481	0.12345	0.08203	0.5821	0.19588	0.5124	0.15686	0.14177	0.050089	0.32814	R-HSA-8964539_Glutamate_and_glutamine_metabolism
36	0.26946	0.21516	0.082075	0.54352	0.04037	0.66905	0.60971	0.37661	0.95906	0.38809	GO:0001784_phosphotyrosine_residue_binding
56	0.14874	0.1434	0.082092	0.18899	0.48149	0.11296	0.44517	0.53132	0.46896	0.77242	GO:1903051_negative_regulation_of_proteolysis_involved_in_cellular_protein_catabolic_process
80	0.14193	0.2304	0.082309	0.11341	0.42857	0.59369	0.054807	0.26141	0.35156	0.87761	R-HSA-5628897_TP53_Regulates_Metabolic_Genes
7	0.3359	0.044967	0.082403	0.35005	0.64678	0.21119	0.13589	0.21985	0.40176	0.70476	R-HSA-3595174_Defective_CHST14_causes_EDS__musculocontractural_type
266	0.020359	0.38461	0.082422	0.0075909	0.0033518	0.023993	0.83427	0.29195	0.15326	0.28278	GO:0005975_carbohydrate_metabolic_process
107	0.00037611	0.091105	0.082435	0.57024	0.42633	0.30351	0.48043	0.45073	0.97025	0.72773	R-HSA-199418_Negative_regulation_of_the_PI3K_AKT_network
18	0.0036581	0.39237	0.082529	0.72677	0.027747	0.032141	0.72441	0.56709	0.91496	0.64012	GO:0051590_positive_regulation_of_neurotransmitter_transport
9	0.55904	0.11071	0.082558	0.27703	0.0091713	0.61251	0.39322	0.0079049	0.5698	0.44742	GO:0061578_Lys63-specific_deubiquitinase_activity
31	0.65686	0.11156	0.082597	0.36811	0.6177	0.48645	0.36989	0.1588	0.97861	0.41525	GO:0055069_zinc_ion_homeostasis
52	0.32939	0.041879	0.082648	0.3129	0.73095	0.43251	0.76214	0.42595	0.94153	0.98468	GO:0000045_autophagosome_assembly
36	0.27624	0.15872	0.082713	0.76099	0.016789	0.85771	0.36896	0.08689	0.88716	0.15111	PID_FAS_PATHWAY
20	0.25511	0.059689	0.082768	0.052935	0.0026972	0.49846	0.0071853	0.017573	0.0035735	0.042184	GO:0051154_negative_regulation_of_striated_muscle_cell_differentiation
43	0.29669	0.044546	0.082857	0.14318	0.044671	0.56242	0.15768	0.32069	0.14633	0.47731	KEGG_VALINE_LEUCINE_AND_ISOLEUCINE_DEGRADATION
51	0.13903	0.091173	0.082872	0.0028313	0.33801	0.27762	0.31053	0.21505	0.005317	0.7886	GO:0007613_memory
8	0.93898	0.063773	0.083003	0.13214	0.075037	0.79585	0.24377	0.28077	0.98149	0.49528	R-HSA-75158_TRAIL__signaling
140	0.010728	0.16535	0.083023	0.16022	0.008928	0.11274	0.17411	0.009266	0.30757	0.022972	GO:0030136_clathrin-coated_vesicle
319	0.15287	0.21778	0.083109	0.010585	0.013227	0.75321	0.17462	0.024773	0.83488	0.20478	GO:0009617_response_to_bacterium
105	0.22019	0.38488	0.083165	0.12654	0.28661	0.4801	0.41656	0.51746	0.22592	0.42389	R-HSA-927802_Nonsense-Mediated_Decay_(NMD)
105	0.22019	0.38488	0.083165	0.12654	0.28661	0.4801	0.41656	0.51746	0.22592	0.42389	R-HSA-975957_Nonsense_Mediated_Decay_(NMD)_enhanced_by_the_Exon_Junction_Complex_(EJC)
20	0.30485	0.19588	0.083178	0.023673	0.22881	0.86208	0.55715	0.41861	0.362	0.13915	GO:0010586_miRNA_metabolic_process
7	0.0083437	0.060376	0.083266	0.037336	0.37882	0.67308	0.1408	0.85427	0.65231	0.82538	R-HSA-72731_Recycling_of_eIF2:GDP
59	0.16121	0.06326	0.083348	0.10825	0.44768	0.7735	0.19046	0.18729	0.75593	0.69501	GO:0009055_electron_transfer_activity
70	0.25755	0.17193	0.083375	0.12781	0.07855	0.13408	0.60955	0.90885	0.72369	0.17301	GO:0051851_modification_by_host_of_symbiont_morphology_or_physiology
24	0.52699	0.15978	0.083392	0.087195	0.15301	0.88918	0.67889	0.519	0.37132	0.62295	GO:0051985_negative_regulation_of_chromosome_segregation
109	0.3105	0.17389	0.083427	0.27985	0.39051	0.72894	0.73487	0.53842	0.62787	0.86493	GO:0002220_innate_immune_response_activating_cell_surface_receptor_signaling_pathway
86	0.0071196	0.019681	0.083476	0.032	0.029814	0.2605	0.21389	0.54898	0.39821	0.69899	GO:0007548_sex_differentiation
21	0.87052	0.048363	0.083534	0.019504	0.40705	0.61073	0.40254	0.28587	0.69623	0.63143	GO:0009595_detection_of_biotic_stimulus
38	0.38049	0.058604	0.083577	0.33925	0.37785	0.066215	0.25753	0.69613	0.46556	0.10065	GO:0006476_protein_deacetylation
17	0.025963	0.11928	0.083579	0.04228	0.027302	0.14874	0.11699	0.41159	0.61698	0.049869	GO:0014003_oligodendrocyte_development
43	0.20416	0.26138	0.083786	0.12678	0.35367	0.57062	0.5669	0.25843	0.63311	0.95377	GO:0030858_positive_regulation_of_epithelial_cell_differentiation
14	0.0069055	0.18322	0.083829	0.24225	0.23967	0.25783	0.97971	0.6667	0.61173	0.95969	GO:0002066_columnar/cuboidal_epithelial_cell_development
21	0.61386	0.22024	0.083923	0.031265	0.92859	0.92686	0.24898	0.14663	0.12032	0.9102	GO:0007274_neuromuscular_synaptic_transmission
49	0.02523	0.156	0.083958	0.20687	0.019469	0.4096	0.2158	0.24186	0.029122	0.06179	GO:2001259_positive_regulation_of_cation_channel_activity
25	0.59948	0.14076	0.083992	0.12602	0.28628	0.85942	0.14177	0.73917	0.89558	0.3354	GO:0016229_steroid_dehydrogenase_activity
59	0.7772	0.2677	0.084001	0.49586	0.024685	0.62648	0.92267	0.49948	0.67196	0.11883	GO:0005881_cytoplasmic_microtubule
71	0.73333	0.16986	0.084063	0.31423	0.17071	0.49974	0.39685	0.054573	0.31039	0.86978	R-HSA-69017_CDK-mediated_phosphorylation_and_removal_of_Cdc6
139	0.011463	0.13975	0.084124	0.0085676	0.34567	0.29758	0.74634	0.59733	0.084002	0.8854	GO:0010594_regulation_of_endothelial_cell_migration
41	0.0043192	0.076467	0.084156	0.0082093	0.2363	0.052737	0.34536	0.46989	0.014534	0.31979	GO:0050706_regulation_of_interleukin-1_beta_secretion
12	0.36758	0.10553	0.084167	0.48327	0.32253	0.73348	0.1246	0.35697	0.29642	0.10574	GO:1905331_negative_regulation_of_morphogenesis_of_an_epithelium
8	0.78327	0.3272	0.084171	0.65702	0.45533	0.93928	0.44176	0.17207	0.4644	0.43514	R-HSA-5358493_Synthesis_of_diphthamide-EEF2
27	0.0035849	0.014795	0.084181	0.005467	0.095105	0.23159	0.41039	0.64286	0.53272	0.68517	GO:0030204_chondroitin_sulfate_metabolic_process
33	0.5748	0.097619	0.084218	0.27066	9.814e-05	0.16765	0.52587	0.67637	0.60801	0.055001	PID_ATM_PATHWAY
17	0.016088	0.21413	0.084232	0.32246	0.79596	0.18682	0.079893	0.018837	0.27967	0.53714	R-HSA-4655427_SUMOylation_of_DNA_methylation_proteins
85	0.5032	0.19442	0.084241	0.12633	0.0017663	0.88707	0.91195	0.47568	0.24497	0.058998	GO:0000313_organellar_ribosome
85	0.5032	0.19442	0.084241	0.12633	0.0017663	0.88707	0.91195	0.47568	0.24497	0.058998	GO:0005761_mitochondrial_ribosome
11	0.31634	0.11373	0.084241	0.1763	0.16796	0.59715	0.72524	0.58871	0.58186	0.32549	R-HSA-2534343_Interaction_With_Cumulus_Cells_And_The_Zona_Pellucida
16	0.76925	0.25989	0.084258	0.31285	0.26437	0.93153	0.63627	0.56447	0.7652	0.50647	GO:0015347_sodium-independent_organic_anion_transmembrane_transporter_activity
15	0.25463	0.20415	0.084261	0.16326	0.31587	0.61783	0.52555	0.27329	0.47461	0.24524	GO:0034361_very-low-density_lipoprotein_particle
15	0.25463	0.20415	0.084261	0.16326	0.31587	0.61783	0.52555	0.27329	0.47461	0.24524	GO:0034385_triglyceride-rich_plasma_lipoprotein_particle
5	0.93551	0.34318	0.084266	0.26719	0.66208	0.49976	0.32735	0.45876	0.27615	0.82401	R-HSA-1483226_Synthesis_of_PI
44	0.16513	0.16208	0.084288	0.0013373	0.3052	0.91355	0.53568	0.18387	0.12915	0.69057	PID_RHOA_PATHWAY
74	0.060257	0.16719	0.084296	0.043982	0.0022076	0.16763	0.39203	0.11543	0.13961	0.17647	GO:0090734_site_of_DNA_damage
51	0.76393	0.09156	0.084397	0.45835	0.2039	0.43919	0.28855	0.12648	0.44289	0.59191	R-HSA-180534_Vpu_mediated_degradation_of_CD4
56	0.0083411	0.035713	0.0846	0.34353	0.031625	0.6105	0.044501	0.04407	0.16826	0.20199	GO:0030672_synaptic_vesicle_membrane
56	0.0083411	0.035713	0.0846	0.34353	0.031625	0.6105	0.044501	0.04407	0.16826	0.20199	GO:0099501_exocytic_vesicle_membrane
98	0.51008	0.032179	0.084717	0.11316	0.024258	0.58821	0.044187	0.4229	0.42614	0.037877	GO:0043230_extracellular_organelle
36	0.044746	0.27663	0.084781	0.017102	0.41052	0.46735	0.14461	0.074945	0.061354	0.68425	GO:0046658_anchored_component_of_plasma_membrane
98	0.081446	0.071486	0.084791	0.13975	0.095166	0.42866	0.11778	0.15825	0.06929	0.33777	GO:0032273_positive_regulation_of_protein_polymerization
199	0.095101	0.08279	0.084797	0.0039839	0.039008	0.69193	0.27038	0.74423	0.099404	0.50164	GO:0002009_morphogenesis_of_an_epithelium
10	0.052021	0.22197	0.084819	0.53312	0.021661	0.006293	0.56813	0.30977	0.62079	0.16542	GO:0044793_negative_regulation_by_host_of_viral_process
102	0.41838	0.22314	0.084848	0.14274	0.19248	0.53588	0.46489	0.84165	0.48931	0.6938	GO:0072599_establishment_of_protein_localization_to_endoplasmic_reticulum
11	0.28985	0.11718	0.084857	0.049057	0.0027737	0.11899	0.35867	0.46675	0.053272	0.020469	GO:0071498_cellular_response_to_fluid_shear_stress
89	0.13724	0.076393	0.08487	0.094785	0.039109	0.2373	0.76079	0.80331	0.75884	0.26304	GO:0070613_regulation_of_protein_processing
17	0.027763	0.39186	0.084889	0.028822	0.0059054	0.65311	0.57236	0.63397	0.43449	0.052517	GO:0048678_response_to_axon_injury
22	0.031962	0.018675	0.084915	0.0089218	0.24364	0.16023	0.095556	0.047525	0.032544	0.15033	GO:0005112_Notch_binding
62	0.082175	0.11376	0.084954	0.016085	0.11956	0.40995	0.055377	0.095549	0.074965	0.067226	GO:0001906_cell_killing
10	0.42777	0.024046	0.084955	0.02208	0.015232	0.68015	0.16836	0.61588	0.024995	0.21748	GO:0070587_regulation_of_cell-cell_adhesion_involved_in_gastrulation
10	0.42777	0.024046	0.084955	0.02208	0.015232	0.68015	0.16836	0.61588	0.024995	0.21748	GO:0034115_negative_regulation_of_heterotypic_cell-cell_adhesion
61	0.15934	0.15345	0.084982	0.058704	0.292	0.31513	0.2103	0.11033	0.56867	0.8457	GO:0046683_response_to_organophosphorus
127	0.045692	0.11423	0.084995	0.028228	0.36996	0.86681	0.25311	0.49488	0.2288	0.94582	GO:0014706_striated_muscle_tissue_development
6	0.091558	0.061959	0.085002	0.12419	0.22549	0.88413	0.43103	0.15101	0.64735	0.1535	R-HSA-5693548_Sensing_of_DNA_Double_Strand_Breaks
9	0.025128	0.12024	0.085094	0.49048	0.72647	0.0034937	0.1302	0.081107	0.75737	0.93697	R-HSA-212718_EGFR_interacts_with_phospholipase_C-gamma
29	0.26611	0.31973	0.085117	0.91633	0.0058854	0.12181	0.39415	0.5733	0.96379	0.027631	GO:0016878_acid-thiol_ligase_activity
88	0.0094084	0.027265	0.085129	0.0083735	0.056397	0.070849	0.066858	0.20659	0.014369	0.46928	GO:0090101_negative_regulation_of_transmembrane_receptor_protein_serine/threonine_kinase_signaling_pathway
31	0.022613	0.41144	0.085138	0.023261	0.14017	0.21878	0.43742	0.05204	0.5968	0.28005	GO:0007224_smoothened_signaling_pathway
39	0.069384	0.22973	0.085177	0.32063	0.012575	0.27396	0.36313	0.084499	0.97608	0.0069351	R-HSA-5693616_Presynaptic_phase_of_homologous_DNA_pairing_and_strand_exchange
20	0.72813	0.22137	0.085214	0.34846	0.39407	0.97357	0.1216	0.11935	0.027074	0.40657	GO:0062033_positive_regulation_of_mitotic_sister_chromatid_segregation
209	0.17322	0.031517	0.085328	0.52941	0.017863	0.60252	0.44694	0.80593	0.98342	0.65142	GO:0007610_behavior
58	0.61762	0.071996	0.08538	0.15848	0.26011	0.46254	0.39561	0.18767	0.33816	0.7822	R-HSA-5387390_Hh_mutants_abrogate_ligand_secretion
34	0.27072	0.0080455	0.085563	0.067547	0.47852	0.72303	0.40277	0.40172	0.73107	0.88204	GO:1902743_regulation_of_lamellipodium_organization
116	0.033758	0.22059	0.085587	0.11002	0.13128	0.0035467	0.82741	0.74608	0.13921	0.67044	GO:0032869_cellular_response_to_insulin_stimulus
12	0.44287	0.11227	0.085616	0.42713	0.0059305	0.95244	0.42631	0.35212	0.47512	0.095924	R-HSA-975110_TRAF6_mediated_IRF7_activation_in_TLR7_8_or_9_signaling
26	0.0050522	0.27119	0.085684	0.46963	0.33497	0.036104	0.23425	0.11512	0.79095	0.91879	R-HSA-1227990_Signaling_by_ERBB2_in_Cancer
13	0.20256	0.2615	0.085755	0.35546	0.0034211	0.19533	0.39003	0.62021	0.16193	0.068742	GO:1900121_negative_regulation_of_receptor_binding
127	0.24538	0.059285	0.085756	0.07528	0.36144	0.69756	0.032116	0.65098	0.073745	0.90837	GO:0030017_sarcomere
62	0.015384	0.51617	0.085821	0.070195	0.12351	0.64014	0.99041	0.70799	0.79363	0.50502	GO:0019003_GDP_binding
24	0.031466	0.31243	0.085825	0.042353	0.77114	0.2257	0.56896	0.66496	0.42119	0.99693	GO:0003416_endochondral_bone_growth
14	0.59246	0.36331	0.085995	0.045436	0.35563	0.43582	0.87626	0.70251	0.49516	0.41827	GO:0031054_pre-miRNA_processing
47	0.56159	0.038106	0.086011	0.5267	0.072713	0.51772	0.36917	0.70447	0.87962	0.90508	GO:0015908_fatty_acid_transport
15	0.61596	0.21732	0.086012	0.25461	0.15793	0.86127	0.77003	0.62336	0.17827	0.13843	R-HSA-430039_mRNA_decay_by_5'_to_3'_exoribonuclease
10	0.19976	0.16901	0.086014	0.18334	0.088001	0.77326	0.33127	0.15205	0.49013	0.18813	R-HSA-189085_Digestion_of_dietary_carbohydrate
49	0.48315	0.14614	0.086085	0.34674	0.10973	0.66813	0.0023851	0.0011809	0.11381	0.14063	GO:0051893_regulation_of_focal_adhesion_assembly
49	0.48315	0.14614	0.086085	0.34674	0.10973	0.66813	0.0023851	0.0011809	0.11381	0.14063	GO:0090109_regulation_of_cell-substrate_junction_assembly
85	0.19026	0.091694	0.086164	0.49307	0.31867	0.063614	0.62948	0.28164	0.3917	0.93685	GO:0030863_cortical_cytoskeleton
116	0.21747	0.17233	0.086211	0.03715	0.062909	0.87389	0.9176	0.87714	0.20677	0.77319	GO:0001653_peptide_receptor_activity
9	0.049099	0.00088375	0.08622	0.018563	0.25184	0.29892	0.012558	0.14056	0.085055	0.10508	GO:0015802_basic_amino_acid_transport
164	0.16745	0.05499	0.086222	0.26441	0.44725	0.10334	0.50764	0.37115	0.83543	0.95295	GO:0006914_autophagy
164	0.16745	0.05499	0.086222	0.26441	0.44725	0.10334	0.50764	0.37115	0.83543	0.95295	GO:0061919_process_utilizing_autophagic_mechanism
91	0.042915	0.20027	0.086224	0.21794	0.25676	0.96131	0.1157	0.024141	0.69818	0.56648	GO:1904375_regulation_of_protein_localization_to_cell_periphery
8	0.3722	0.44713	0.086289	0.018962	0.19213	0.72159	0.25334	0.043911	0.089057	0.42374	BIOCARTA_ALTERNATIVE_PATHWAY
38	0.087868	0.038964	0.08634	0.074979	0.0015572	0.20632	0.36709	0.62105	0.13654	0.039928	GO:0043596_nuclear_replication_fork
37	0.44696	0.022476	0.086392	0.63159	0.17114	0.95189	0.057563	0.51097	0.97838	0.13772	GO:0016409_palmitoyltransferase_activity
26	0.23316	0.43167	0.08645	0.71673	0.013935	0.94503	0.35402	0.27338	0.33778	0.11494	GO:0045923_positive_regulation_of_fatty_acid_metabolic_process
10	0.56682	0.14615	0.086623	0.035977	0.081648	0.63849	0.9028	0.26537	0.033826	0.41008	GO:0003300_cardiac_muscle_hypertrophy
128	0.01764	0.14767	0.086784	0.20374	0.015594	0.54335	0.21622	0.84657	0.7759	0.9506	GO:0009898_cytoplasmic_side_of_plasma_membrane
151	0.0016141	0.35411	0.086851	0.027016	0.021088	0.14081	0.58107	0.33287	0.63169	0.024013	GO:0050707_regulation_of_cytokine_secretion
14	0.68273	0.25481	0.086863	0.12497	0.00042313	0.9417	0.073137	0.19665	0.51592	0.021331	BIOCARTA_HSP27_PATHWAY
47	0.00037783	0.19381	0.086904	0.019031	0.30201	0.13059	0.35815	0.079716	0.15051	0.8178	GO:0032963_collagen_metabolic_process
22	0.61604	0.14985	0.086934	0.070816	0.15436	0.94183	0.69762	0.5769	0.34764	0.55593	GO:0033048_negative_regulation_of_mitotic_sister_chromatid_segregation
46	0.035275	0.17226	0.087138	0.016649	0.071226	0.16512	0.61333	0.27938	0.39319	0.60948	GO:0031593_polyubiquitin_modification-dependent_protein_binding
41	0.19545	0.13012	0.087166	0.28836	0.091436	0.16578	0.0098494	0.19037	0.10236	0.43842	GO:0005548_phospholipid_transporter_activity
10	0.52675	0.50006	0.087198	0.10207	0.37294	0.092254	0.81874	0.10952	0.63772	0.82514	GO:0010826_negative_regulation_of_centrosome_duplication
10	0.092193	0.17126	0.087232	0.086824	0.19506	0.054297	0.18424	0.50045	0.32635	0.46566	GO:0086067_AV_node_cell_to_bundle_of_His_cell_communication
17	0.458	0.21813	0.087293	0.70022	0.0855	0.46697	0.70088	0.60304	0.55218	0.14517	GO:0090344_negative_regulation_of_cell_aging
67	0.30937	0.30571	0.087335	0.37731	0.50177	0.1304	0.23985	0.074619	0.077662	0.24574	GO:0008286_insulin_receptor_signaling_pathway
92	0.56028	0.035465	0.087458	0.13664	0.015584	0.53996	0.053008	0.46735	0.42101	0.009314	GO:1903561_extracellular_vesicle
156	0.46207	0.0825	0.087476	0.019399	0.051154	0.49066	0.45673	0.67455	0.24783	0.20462	GO:0043902_positive_regulation_of_multi-organism_process
42	0.069822	0.10876	0.087481	0.63348	0.22348	0.15027	0.4061	0.38221	0.80835	0.57106	GO:0031491_nucleosome_binding
75	0.019255	0.14892	0.087501	0.068468	0.0041732	0.20738	0.019441	0.17419	0.029682	0.080658	GO:0008081_phosphoric_diester_hydrolase_activity
20	0.20558	0.10051	0.087534	0.32107	0.80517	0.78847	0.58431	0.38288	0.20806	0.97988	GO:0043267_negative_regulation_of_potassium_ion_transport
32	0.70986	0.21529	0.087541	0.0091194	0.072537	0.42194	0.78566	0.89921	0.6175	0.24458	GO:0031050_dsRNA_processing
32	0.70986	0.21529	0.087541	0.0091194	0.072537	0.42194	0.78566	0.89921	0.6175	0.24458	GO:0070918_production_of_small_RNA_involved_in_gene_silencing_by_RNA
36	0.20225	0.092904	0.087586	0.42448	0.10291	0.89112	0.18248	0.33272	0.56502	0.43123	R-HSA-8950505_Gene_and_protein_expression_by_JAK-STAT_signaling_after_Interleukin-12_stimulation
35	0.058583	0.15736	0.087716	0.18178	0.062189	0.66033	0.42091	0.47642	0.21772	0.46458	GO:0004532_exoribonuclease_activity
31	0.28229	0.14299	0.087796	0.26833	0.44565	0.94451	0.094739	0.089513	0.62308	0.51632	GO:0031297_replication_fork_processing
35	0.68615	0.46336	0.087825	0.29441	0.055874	0.25043	0.97415	0.53834	0.51911	0.37861	GO:0016235_aggresome
9	0.33266	0.36509	0.087879	0.013672	0.52651	0.57479	0.6324	0.53017	0.029588	0.58317	GO:0019852_L-ascorbic_acid_metabolic_process
70	0.039544	0.21075	0.087912	0.087198	0.93453	0.32346	0.085717	0.038997	0.6221	0.53753	GO:0035591_signaling_adaptor_activity
12	0.20241	0.0047975	0.087944	0.032725	0.00023748	0.29555	0.0010707	0.0046975	0.22493	0.0067946	GO:0007175_negative_regulation_of_epidermal_growth_factor-activated_receptor_activity
283	0.000489	0.054362	0.08812	0.029957	0.0079339	0.097893	0.69655	0.66684	0.55307	0.58947	GO:0034765_regulation_of_ion_transmembrane_transport
41	0.10618	0.060262	0.088174	0.098243	0.22822	0.21604	0.46599	0.25664	0.26471	0.95236	GO:0042440_pigment_metabolic_process
27	0.21145	0.037504	0.088397	0.27085	0.61484	0.029008	0.087345	0.17964	0.040611	0.35923	R-HSA-9615933_Postmitotic_nuclear_pore_complex_(NPC)_reformation
52	0.041119	0.31195	0.08841	0.11491	0.34973	0.11949	0.67005	0.39037	0.18081	0.47175	GO:1904427_positive_regulation_of_calcium_ion_transmembrane_transport
101	0.0074413	0.3886	0.088468	0.022355	0.037393	0.024645	0.97196	0.18874	0.58927	0.55259	GO:0071560_cellular_response_to_transforming_growth_factor_beta_stimulus
5	0.24925	0.20995	0.088503	0.010527	0.49927	0.0055091	0.25009	0.061457	0.078263	0.22867	BIOCARTA_MITR_PATHWAY
102	0.014509	0.13602	0.088549	0.3607	0.0033868	0.17871	0.29092	0.40367	0.52347	0.23967	GO:0051592_response_to_calcium_ion
199	0.46053	0.0043911	0.088653	0.21063	0.0013551	0.77745	0.4152	0.95931	0.99319	0.69701	GO:0031965_nuclear_membrane
76	0.14795	0.13646	0.088666	0.24871	0.034865	0.21205	0.23677	0.30796	0.45578	0.53285	R-HSA-446193_Biosynthesis_of_the_N-glycan_precursor_(dolichol_lipid-linked_oligosaccharide__LLO)_and_transfer_to_a_nascent_protein
15	0.16015	0.22242	0.088671	0.0083926	0.051784	0.76076	0.70865	0.75204	0.46289	0.020274	GO:0033081_regulation_of_T_cell_differentiation_in_thymus
153	0.1059	0.03364	0.088744	0.072861	0.29202	0.92118	0.56161	0.86055	0.91844	0.97739	GO:0072659_protein_localization_to_plasma_membrane
9	0.64255	0.44119	0.08877	0.33954	0.42072	0.15885	0.80265	0.22521	0.25428	0.58277	GO:0034595_phosphatidylinositol_phosphate_5-phosphatase_activity
20	0.83251	0.27052	0.088786	0.044432	0.095707	0.68694	0.097885	0.19323	0.042783	0.85925	PID_CONE_PATHWAY
142	0.063092	0.050382	0.08893	0.052828	0.37522	0.90044	0.12408	0.12112	0.064334	0.11524	GO:0009410_response_to_xenobiotic_stimulus
66	0.64118	0.087316	0.088984	0.25604	0.42801	0.65094	0.40466	0.3036	0.38639	0.91633	R-HSA-5658442_Regulation_of_RAS_by_GAPs
41	0.0030232	0.18381	0.089092	0.44207	0.0040796	0.06686	0.60922	0.014646	0.7708	0.01213	GO:0050433_regulation_of_catecholamine_secretion
32	0.017694	0.048586	0.089112	0.0933	0.007883	0.37058	0.79861	0.4904	0.85233	0.61046	GO:0005547_phosphatidylinositol-3,4,5-trisphosphate_binding
47	0.59391	0.45579	0.089131	0.069768	0.09908	0.97325	0.50129	0.15166	0.072518	0.66575	GO:0030071_regulation_of_mitotic_metaphase/anaphase_transition
32	0.56194	0.064069	0.089188	0.02405	0.055307	0.92965	0.20567	0.67784	0.21051	0.63932	GO:0014910_regulation_of_smooth_muscle_cell_migration
26	0.4069	0.12255	0.08921	0.20072	0.078607	0.22563	0.3749	0.55135	0.58467	0.17911	R-HSA-1368108_BMAL1:CLOCK_NPAS2_activates_circadian_gene_expression
15	0.20633	0.19024	0.089312	0.33686	0.43627	0.68093	0.35922	0.18921	0.59483	0.073675	GO:0031937_positive_regulation_of_chromatin_silencing
31	0.77052	0.5448	0.089379	0.029213	0.024252	0.98563	0.94447	0.24248	0.029993	0.72869	GO:1990752_microtubule_end
13	0.4912	0.054732	0.089385	0.14411	0.003971	0.28653	0.80984	0.61221	0.93742	0.58219	GO:0045822_negative_regulation_of_heart_contraction
203	0.024318	0.32967	0.089432	0.10019	0.77542	0.66751	0.97537	0.85787	0.32168	0.88783	GO:0007265_Ras_protein_signal_transduction
11	0.062886	0.12426	0.089446	0.027428	0.34872	0.11653	0.44348	0.061557	0.24555	0.81873	GO:0002052_positive_regulation_of_neuroblast_proliferation
204	0.0036226	0.14149	0.089509	0.58894	0.021239	0.051153	0.52637	0.81286	0.98869	0.7338	R-HSA-416476_G_alpha_(q)_signalling_events
13	0.072081	0.096077	0.089525	0.22784	0.26742	0.30939	0.30732	0.56839	0.55195	0.53727	GO:0086069_bundle_of_His_cell_to_Purkinje_myocyte_communication
13	0.20927	0.3532	0.08955	0.3329	0.13214	0.85242	0.48507	0.055826	0.25606	0.56148	R-HSA-171007_p38MAPK_events
71	0.00066624	0.0083641	0.089587	0.018691	0.0022662	0.032445	0.033858	0.068014	0.097842	0.31861	GO:0007156_homophilic_cell_adhesion_via_plasma_membrane_adhesion_molecules
71	0.6972	0.11861	0.089692	0.27487	0.14374	0.40907	0.2624	0.11084	0.1366	0.82193	R-HSA-174178_APC_C:Cdh1_mediated_degradation_of_Cdc20_and_other_APC_C:Cdh1_targeted_proteins_in_late_mitosis_early_G1
74	0.43362	0.046217	0.089757	0.057478	0.50236	0.79467	0.0065259	0.31664	0.7236	0.17886	GO:0003730_mRNA_3'-UTR_binding
79	0.017238	0.01478	0.089769	0.024732	0.01393	0.14097	0.49511	0.58785	0.11743	0.56347	GO:0045995_regulation_of_embryonic_development
26	0.034286	0.031415	0.089791	0.040481	0.00068152	0.59256	0.47836	0.48761	0.34207	0.19219	GO:0046545_development_of_primary_female_sexual_characteristics
80	0.11467	0.10207	0.089798	0.025746	0.024942	0.41204	0.59381	0.57343	0.54756	0.89206	GO:0009566_fertilization
18	0.63465	0.092219	0.089852	0.0065656	0.23164	0.88317	0.22782	0.08033	0.0076953	0.048711	GO:0070232_regulation_of_T_cell_apoptotic_process
53	0.31374	0.038719	0.089855	0.32948	0.69768	0.44407	0.74182	0.41426	0.94914	0.98241	GO:1905037_autophagosome_organization
104	0.18959	0.17551	0.089916	0.19851	0.013493	0.82825	0.9035	0.77901	0.91712	0.88644	GO:0140013_meiotic_nuclear_division
26	0.5813	0.044354	0.089964	0.055512	0.0039326	0.66304	0.14611	0.44751	0.86787	0.0036582	GO:0050856_regulation_of_T_cell_receptor_signaling_pathway
571	1.529e-08	0.011699	0.089964	0.0022634	0.00099134	2.7118e-05	0.24429	0.65252	0.031083	0.94681	GO:0022610_biological_adhesion
86	0.092865	0.14908	0.089969	0.0052912	0.18528	0.42964	0.19909	0.49095	0.1052	0.82717	GO:0004497_monooxygenase_activity
12	0.108	0.026973	0.089971	0.18413	0.37379	0.3148	0.27044	0.35528	0.61217	0.89655	GO:0030205_dermatan_sulfate_metabolic_process
44	0.00575	0.033012	0.090043	0.24212	0.72138	0.22217	0.73902	0.81166	0.98515	0.99043	GO:0061951_establishment_of_protein_localization_to_plasma_membrane
15	0.17204	0.12203	0.090053	0.35025	0.34711	0.071453	0.35286	0.53968	0.97945	0.2757	GO:0017081_chloride_channel_regulator_activity
33	0.28838	0.090976	0.090057	0.03303	0.41098	0.71567	0.10643	0.094462	0.34009	0.4881	GO:0019748_secondary_metabolic_process
34	0.48209	0.3246	0.090073	0.31231	0.019392	0.97445	0.30742	0.39018	0.14948	0.00088655	GO:0032205_negative_regulation_of_telomere_maintenance
52	0.014696	0.10035	0.090239	0.19782	0.0009604	0.11647	0.35037	0.13987	0.58163	0.30133	GO:0005518_collagen_binding
89	0.3132	0.11986	0.090262	0.18127	0.30463	0.49097	0.20144	0.27323	0.45453	0.43101	GO:0042157_lipoprotein_metabolic_process
12	0.0081183	0.13018	0.090273	0.30483	0.087851	0.51173	0.48606	0.20837	0.23465	0.20561	R-HSA-209543_p75NTR_recruits_signalling_complexes
9	0.17526	0.32288	0.09039	0.081136	0.29298	0.53344	0.26743	0.03429	0.16919	0.2388	GO:0015279_store-operated_calcium_channel_activity
111	0.11869	0.11033	0.090408	0.16997	0.0037913	0.34051	0.062431	0.087488	0.4608	0.8482	GO:0034250_positive_regulation_of_cellular_amide_metabolic_process
86	0.19537	0.099164	0.090443	0.35389	0.01807	0.10051	0.40531	0.11888	0.83898	0.027219	GO:0010212_response_to_ionizing_radiation
39	0.025998	0.055752	0.09067	0.019799	0.013172	0.093954	0.091382	0.25732	0.33838	0.78793	R-HSA-74158_RNA_Polymerase_III_Transcription
39	0.025998	0.055752	0.09067	0.019799	0.013172	0.093954	0.091382	0.25732	0.33838	0.78793	R-HSA-749476_RNA_Polymerase_III_Abortive_And_Retractive_Initiation
15	0.025819	0.14838	0.09076	0.062091	0.47554	0.22646	0.36654	0.1475	0.12251	0.69591	GO:0060976_coronary_vasculature_development
54	0.77452	0.2138	0.090799	0.016447	0.30229	0.72981	0.25153	0.54666	0.6166	0.41915	R-HSA-112040_G-protein_mediated_events
32	0.40137	0.21282	0.090883	0.11944	0.23843	0.58694	0.097271	0.40811	0.030566	0.2991	GO:0042805_actinin_binding
298	0.048229	0.055729	0.090902	0.11521	0.098314	0.34567	0.52929	0.64286	0.61674	0.97206	GO:0000165_MAPK_cascade
49	0.55324	0.58465	0.090943	0.13027	0.1669	0.68488	0.87289	0.5567	0.2913	0.75242	KEGG_DRUG_METABOLISM_OTHER_ENZYMES
30	0.54773	0.57479	0.091088	0.15318	0.046823	0.79986	0.61788	0.10962	0.14643	0.87033	GO:0030544_Hsp70_protein_binding
11	0.30924	0.13941	0.091096	0.13447	0.16977	0.49655	0.087795	0.04173	0.021404	0.46593	GO:0070213_protein_auto-ADP-ribosylation
6	0.0069204	0.13445	0.091298	0.017775	0.10158	0.42706	0.242	0.038961	0.070995	0.034198	BIOCARTA_NOTCH_PATHWAY
14	0.77282	0.039976	0.09131	0.24313	0.33259	0.99606	0.30495	0.7675	0.54216	0.81601	GO:0060211_regulation_of_nuclear-transcribed_mRNA_poly(A)_tail_shortening
150	0.0033696	0.22581	0.091449	0.0050132	0.003439	0.051203	0.26463	0.11675	0.044675	0.0057381	KEGG_PURINE_METABOLISM
7	0.10874	0.24667	0.091546	0.13648	0.50602	0.17922	0.67991	0.14697	0.57458	0.6058	R-HSA-9032500_Activated_NTRK2_signals_through_FYN
21	0.035685	0.19286	0.091563	0.33805	0.79705	0.047089	0.035946	0.14589	0.18306	0.44689	GO:1904031_positive_regulation_of_cyclin-dependent_protein_kinase_activity
75	0.00055893	0.083895	0.091583	0.26791	0.10003	0.26883	0.77266	0.52026	0.94917	0.83389	GO:0019199_transmembrane_receptor_protein_kinase_activity
33	0.25502	0.10315	0.091585	0.2512	0.194	0.82908	0.17726	0.13652	0.18853	0.63955	GO:0030514_negative_regulation_of_BMP_signaling_pathway
9	0.27367	0.075676	0.091718	0.02269	0.11245	0.3805	0.031393	0.069918	0.10368	0.53498	GO:0000050_urea_cycle
9	0.27367	0.075676	0.091718	0.02269	0.11245	0.3805	0.031393	0.069918	0.10368	0.53498	R-HSA-70635_Urea_cycle
78	0.11401	0.060713	0.091723	0.058059	0.36275	0.384	0.090468	0.68059	0.30272	0.76413	GO:0030018_Z_disc
81	0.87719	0.2581	0.091899	0.29983	0.134	0.78431	0.6381	0.2383	0.62957	0.85661	R-HSA-195253_Degradation_of_beta-catenin_by_the_destruction_complex
6	0.092082	0.022494	0.091945	0.3901	0.021545	0.52648	0.82038	0.83629	0.61231	0.11289	R-HSA-5576894_Phase_1_-_inactivation_of_fast_Na+_channels
303	0.066524	0.088591	0.092028	0.25666	0.00064957	0.029766	0.62025	0.5608	0.29541	0.093093	GO:0034774_secretory_granule_lumen
91	0.90163	0.19274	0.092039	0.71505	0.23054	0.84792	0.27981	0.5067	0.43926	0.99549	R-HSA-381119_Unfolded_Protein_Response_(UPR)
84	0.59531	0.1528	0.092111	0.045961	0.067011	0.73701	0.80173	0.3113	0.27611	0.92302	R-HSA-5632684_Hedgehog_'on'_state
25	0.029278	0.12527	0.092114	0.46447	0.29368	0.56296	0.055255	0.19796	0.48623	0.21842	GO:0042407_cristae_formation
65	0.37142	0.20834	0.09224	0.011561	0.36913	0.82287	0.12471	0.32591	0.52373	0.12539	GO:1903321_negative_regulation_of_protein_modification_by_small_protein_conjugation_or_removal
65	0.76754	0.079633	0.092362	0.35969	0.07415	0.96545	0.22942	0.38564	0.36111	0.51378	GO:0031490_chromatin_DNA_binding
21	0.35028	0.08089	0.092375	0.07363	0.059675	0.98958	0.65937	0.64003	0.32005	0.11377	GO:2000108_positive_regulation_of_leukocyte_apoptotic_process
15	0.010937	0.04734	0.092449	0.071126	0.26693	0.079867	0.29034	0.19049	0.19365	0.070202	GO:0050700_CARD_domain_binding
39	0.0025529	0.015309	0.09245	0.0064994	0.13404	0.08892	0.023744	0.54371	0.49374	0.41041	GO:0018024_histone-lysine_N-methyltransferase_activity
26	0.046122	0.09998	0.09255	0.32055	0.10913	0.66741	0.065582	0.073644	0.38241	0.23974	GO:0098901_regulation_of_cardiac_muscle_cell_action_potential
19	0.41661	0.20762	0.092616	0.18982	0.25873	0.4655	0.21983	0.1044	0.30066	0.26949	GO:0019373_epoxygenase_P450_pathway
19	0.12445	0.01537	0.092701	0.10655	0.012395	0.19597	0.0090175	0.010152	0.2574	0.10483	GO:2000272_negative_regulation_of_signaling_receptor_activity
54	0.69364	0.12005	0.092736	0.54244	0.023544	0.18594	0.87073	0.33154	0.23064	0.36805	GO:0006090_pyruvate_metabolic_process
49	0.062043	0.29945	0.092894	0.18778	0.16361	0.059582	0.61659	0.33559	0.44773	0.44977	GO:1901607_alpha-amino_acid_biosynthetic_process
73	0.36049	0.069453	0.092949	0.052165	0.070342	0.39948	0.51174	0.5921	0.7671	0.32799	GO:0043044_ATP-dependent_chromatin_remodeling
34	0.018203	0.25838	0.092972	0.53755	0.086	0.13289	0.59733	0.68969	0.35925	0.34004	GO:0071616_acyl-CoA_biosynthetic_process
34	0.018203	0.25838	0.092972	0.53755	0.086	0.13289	0.59733	0.68969	0.35925	0.34004	GO:0035384_thioester_biosynthetic_process
23	0.88552	0.018507	0.093075	0.1982	0.12791	0.27808	0.24138	0.81651	0.52536	0.40852	KEGG_PROTEIN_EXPORT
241	0.13062	0.045872	0.093095	0.032829	0.019827	0.15787	0.34228	0.90606	0.75754	0.27612	R-HSA-9658195_Leishmania_infection
94	0.2015	0.079758	0.093115	0.11836	0.12474	0.082161	0.21006	0.79428	0.56937	0.26174	GO:0051817_modification_of_morphology_or_physiology_of_other_organism_involved_in_symbiotic_interaction
62	0.010367	0.0056345	0.093212	0.043104	0.21656	0.1694	0.068337	0.11826	0.29305	0.5144	GO:0042383_sarcolemma
32	0.30201	0.3297	0.093428	0.12519	0.83548	0.60869	0.36328	0.064778	0.037956	0.98706	GO:0045616_regulation_of_keratinocyte_differentiation
49	0.25359	0.099349	0.09359	0.031304	0.39804	0.67753	0.40235	0.1714	0.55571	0.9345	GO:0061077_chaperone-mediated_protein_folding
142	0.102	0.0037605	0.093668	0.13817	0.00029147	0.92585	0.27196	0.63801	0.045097	0.04038	GO:0060759_regulation_of_response_to_cytokine_stimulus
145	0.00033375	0.12399	0.093678	0.055274	0.018751	0.011899	0.64696	0.41334	0.60119	0.14783	GO:0051048_negative_regulation_of_secretion
25	0.02176	0.12662	0.093703	0.57302	0.28408	0.056347	0.14743	0.021679	0.83551	0.49779	R-HSA-1643713_Signaling_by_EGFR_in_Cancer
10	0.0090781	0.23754	0.093796	0.27796	0.32736	0.1636	0.97599	0.82446	0.93736	0.98684	GO:0052803_imidazole-containing_compound_metabolic_process
99	0.48223	0.023724	0.093839	0.11427	0.052624	0.8149	0.78541	0.53204	0.49335	0.75507	R-HSA-9020702_Interleukin-1_signaling
43	0.22288	0.36543	0.093886	0.15856	0.83765	0.77345	0.27645	0.11666	0.12225	0.99799	GO:0045604_regulation_of_epidermal_cell_differentiation
114	0.23837	0.46478	0.093913	0.27981	0.035058	0.36526	0.883	0.8333	0.57778	0.84774	GO:0017171_serine_hydrolase_activity
173	0.26004	0.10715	0.093943	0.0097238	0.00051445	0.15952	0.36974	0.77588	0.6153	0.47524	GO:0008202_steroid_metabolic_process
18	0.25197	0.33285	0.093952	0.49072	0.33018	0.12555	0.29863	0.21496	0.1742	0.7122	GO:0045236_CXCR_chemokine_receptor_binding
10	0.2192	0.095543	0.093959	0.68845	0.010687	0.11421	0.31108	0.2082	0.7766	0.28519	BIOCARTA_SODD_PATHWAY
44	0.59924	0.09228	0.094313	0.34301	0.25409	0.53457	0.65221	0.87913	0.54462	0.65545	GO:0032768_regulation_of_monooxygenase_activity
111	0.0014458	0.28344	0.09436	0.17378	0.012421	0.26332	0.74224	0.42453	0.40145	0.8549	GO:0033865_nucleoside_bisphosphate_metabolic_process
111	0.0014458	0.28344	0.09436	0.17378	0.012421	0.26332	0.74224	0.42453	0.40145	0.8549	GO:0033875_ribonucleoside_bisphosphate_metabolic_process
111	0.0014458	0.28344	0.09436	0.17378	0.012421	0.26332	0.74224	0.42453	0.40145	0.8549	GO:0034032_purine_nucleoside_bisphosphate_metabolic_process
15	0.36624	0.12372	0.094492	0.6095	0.11227	0.42706	0.20038	0.098777	0.85176	0.18287	GO:1901032_negative_regulation_of_response_to_reactive_oxygen_species
15	0.36624	0.12372	0.094492	0.6095	0.11227	0.42706	0.20038	0.098777	0.85176	0.18287	GO:1903206_negative_regulation_of_hydrogen_peroxide-induced_cell_death
15	0.36624	0.12372	0.094492	0.6095	0.11227	0.42706	0.20038	0.098777	0.85176	0.18287	GO:2001039_negative_regulation_of_cellular_response_to_drug
39	0.045262	0.33123	0.094504	0.23908	0.19794	0.20478	0.46767	0.20217	0.50935	0.50578	GO:0034381_plasma_lipoprotein_particle_clearance
14	0.20122	0.07749	0.094507	0.19456	0.5238	0.68812	0.11123	0.010467	0.46853	0.44122	GO:0070262_peptidyl-serine_dephosphorylation
22	0.098512	0.15455	0.094675	0.81374	0.69433	0.16163	0.057215	0.1425	0.38399	0.95857	R-HSA-8862803_Deregulated_CDK5_triggers_multiple_neurodegenerative_pathways_in_Alzheimer's_disease_models
22	0.098512	0.15455	0.094675	0.81374	0.69433	0.16163	0.057215	0.1425	0.38399	0.95857	R-HSA-8863678_Neurodegenerative_Diseases
15	0.060277	0.53579	0.094703	0.40961	0.65911	0.2127	0.27205	0.040186	0.64013	0.88573	PID_ERBB_NETWORK_PATHWAY
17	0.025282	0.035622	0.094727	0.1315	0.20905	0.29257	0.46575	0.29346	0.77431	0.55844	GO:0031683_G-protein_beta/gamma-subunit_complex_binding
41	0.54378	0.054691	0.094727	0.047064	0.14289	0.14095	0.39046	0.39547	0.88325	0.17316	GO:0034080_CENP-A_containing_nucleosome_assembly
41	0.54378	0.054691	0.094727	0.047064	0.14289	0.14095	0.39046	0.39547	0.88325	0.17316	GO:0061641_CENP-A_containing_chromatin_organization
31	0.011444	0.019647	0.094803	0.1714	0.0098153	0.047361	0.0047748	0.018844	0.33455	0.24234	R-HSA-5339562_Uptake_and_actions_of_bacterial_toxins
65	0.41243	0.14422	0.094829	0.20623	0.14138	0.57529	0.02452	0.028665	0.18055	0.73553	PID_HIF1_TFPATHWAY
5	0.24537	0.20569	0.094859	0.11181	0.95546	0.20718	0.27642	0.30956	0.25127	0.91696	R-HSA-9632974_NR1H2_&_NR1H3_regulate_gene_expression_linked_to_gluconeogenesis_
100	0.48599	0.022441	0.094902	0.93918	0.051889	0.91382	0.19294	0.56337	0.98654	0.67261	GO:0140101_catalytic_activity,_acting_on_a_tRNA
19	0.058157	0.01173	0.095045	0.027081	0.45436	0.26886	0.046796	0.15003	0.051528	0.7302	GO:1902108_regulation_of_mitochondrial_membrane_permeability_involved_in_apoptotic_process
24	0.018561	0.0056158	0.095161	0.29002	0.088885	0.48739	0.38145	0.64495	0.9055	0.5719	GO:0004864_protein_phosphatase_inhibitor_activity
25	0.35534	0.23697	0.095266	0.063765	0.11907	0.71284	0.76654	0.41546	0.42129	0.015905	GO:0097346_INO80-type_complex
22	0.041394	0.067822	0.095289	0.24936	0.11755	0.023984	0.31946	0.15494	0.81212	0.31561	GO:0060390_regulation_of_SMAD_protein_signal_transduction
3	0.24646	0.37187	0.095357	0.0060535	0.10112	0.30532	0.45865	0.2044	0.0027841	0.13736	R-HSA-3249367_STAT6-mediated_induction_of_chemokines
16	0.55468	0.21721	0.095371	0.074148	0.1251	0.52922	0.20959	0.14199	0.16043	0.32957	GO:0090162_establishment_of_epithelial_cell_polarity
17	0.5902	0.097828	0.095374	0.11505	0.2809	0.93749	0.043362	0.33178	0.2234	0.89796	GO:0031468_nuclear_envelope_reassembly
17	0.65684	0.090095	0.095405	0.144	0.68182	0.36302	0.16334	0.12561	0.15967	0.93973	GO:0038187_pattern_recognition_receptor_activity
86	0.33475	0.42847	0.095454	0.24889	0.14658	0.3275	0.90327	0.81705	0.51595	0.92441	GO:0004252_serine-type_endopeptidase_activity
16	0.10609	0.57087	0.095461	0.5336	0.32481	0.14806	0.67867	0.72255	0.74036	0.61242	GO:0009994_oocyte_differentiation
34	0.002138	0.082762	0.095535	0.032647	0.60025	0.084468	0.28118	0.56754	0.001818	0.68295	GO:1902893_regulation_of_pri-miRNA_transcription_by_RNA_polymerase_II
17	0.40188	0.11634	0.095546	0.010197	0.043938	0.60239	0.15911	0.011968	0.015576	0.37663	GO:0017025_TBP-class_protein_binding
229	0.45186	0.18787	0.095714	0.70883	0.052679	0.25423	0.84303	0.15102	0.39284	0.81676	R-HSA-2555396_Mitotic_Metaphase_and_Anaphase
80	0.1052	0.018737	0.095759	0.048177	0.055002	0.25314	0.6887	0.87838	0.74572	0.51423	GO:0006475_internal_protein_amino_acid_acetylation
26	0.33626	0.27914	0.095772	0.36559	0.099364	0.3386	0.79673	0.51068	0.52411	0.39237	GO:0045214_sarcomere_organization
4	0.20875	0.23114	0.095789	0.48896	0.21873	0.91936	0.016149	0.10301	0.57778	0.38585	R-HSA-209931_Serotonin_and_melatonin_biosynthesis
34	0.062916	0.089768	0.095809	0.20234	0.076798	0.43637	0.44445	0.80013	0.35738	0.22113	GO:0045912_negative_regulation_of_carbohydrate_metabolic_process
13	0.062451	0.13665	0.095879	0.05356	0.74224	0.053404	0.20879	0.17979	0.027591	0.94875	GO:0045662_negative_regulation_of_myoblast_differentiation
190	0.0088042	0.27288	0.095905	0.0095609	0.00568	0.70834	0.60342	0.42498	0.22353	0.20272	GO:0002793_positive_regulation_of_peptide_secretion
51	0.0055767	0.26939	0.095941	0.08206	0.079493	0.078633	0.78993	0.47156	0.48686	0.94054	GO:0008589_regulation_of_smoothened_signaling_pathway
61	0.020525	0.3133	0.095983	0.28402	0.014744	0.88875	0.76981	0.10529	0.85726	0.0042576	GO:2000117_negative_regulation_of_cysteine-type_endopeptidase_activity
12	0.26835	0.04831	0.095991	0.399	0.25805	0.82883	0.18003	0.6208	0.85717	0.2932	GO:0014819_regulation_of_skeletal_muscle_contraction
30	0.62504	0.18767	0.096166	0.40356	0.60628	0.42976	0.18044	0.30016	0.52346	0.80947	GO:0033146_regulation_of_intracellular_estrogen_receptor_signaling_pathway
60	0.038899	0.026958	0.096174	0.0074552	0.18157	0.085019	0.75082	0.8916	0.39507	0.3314	GO:0034212_peptide_N-acetyltransferase_activity
33	0.0082026	0.27954	0.096233	0.095559	0.44459	0.3717	0.30442	0.24201	0.42194	0.5908	GO:0046620_regulation_of_organ_growth
13	0.99172	0.057486	0.096238	0.011471	0.56437	0.96738	0.52695	0.32196	0.7868	0.79652	GO:0016045_detection_of_bacterium
33	0.096506	0.15917	0.096267	0.063865	0.127	0.0071232	0.15725	0.16005	0.043908	0.29764	GO:0000271_polysaccharide_biosynthetic_process
33	0.096506	0.15917	0.096267	0.063865	0.127	0.0071232	0.15725	0.16005	0.043908	0.29764	GO:0033692_cellular_polysaccharide_biosynthetic_process
83	0.1913	0.16694	0.096274	0.40956	0.17807	0.077973	0.30962	0.13025	0.42647	0.37857	GO:0032091_negative_regulation_of_protein_binding
24	0.79939	0.033824	0.096278	0.46911	0.016463	0.77337	0.044139	0.20244	0.16757	0.38002	R-HSA-193368_Synthesis_of_bile_acids_and_bile_salts_via_7alpha-hydroxycholesterol
29	0.23234	0.10076	0.096299	0.12422	0.18054	0.217	0.65514	0.40778	0.16912	0.86694	GO:0046148_pigment_biosynthetic_process
10	0.061575	0.059282	0.096317	0.4132	0.25419	0.080687	0.34212	0.31895	0.66511	0.44031	GO:0019042_viral_latency
56	0.66367	0.086161	0.096345	0.16037	0.026536	0.53882	0.66816	0.58339	0.88193	0.36576	GO:0043486_histone_exchange
89	0.028872	0.081364	0.096384	0.0054134	0.20022	0.049403	0.83036	0.87343	0.38634	0.25467	GO:0016410_N-acyltransferase_activity
5	0.15734	0.317	0.096635	0.80014	0.73644	0.036361	0.40518	0.29976	0.53519	0.88873	BIOCARTA_ERBB3_PATHWAY
71	0.90206	0.23878	0.096729	0.05661	0.089305	0.69483	0.47604	0.093063	0.64185	0.57981	R-HSA-170834_Signaling_by_TGF-beta_Receptor_Complex
48	0.0044674	0.30794	0.096752	0.19076	0.03249	0.036693	0.76797	0.38541	0.14952	0.6537	GO:0033866_nucleoside_bisphosphate_biosynthetic_process
48	0.0044674	0.30794	0.096752	0.19076	0.03249	0.036693	0.76797	0.38541	0.14952	0.6537	GO:0034030_ribonucleoside_bisphosphate_biosynthetic_process
48	0.0044674	0.30794	0.096752	0.19076	0.03249	0.036693	0.76797	0.38541	0.14952	0.6537	GO:0034033_purine_nucleoside_bisphosphate_biosynthetic_process
122	0.35758	0.14459	0.096877	0.00087467	0.23002	0.62405	0.43416	0.38608	0.00091645	0.24611	R-HSA-198933_Immunoregulatory_interactions_between_a_Lymphoid_and_a_non-Lymphoid_cell
79	0.12067	0.19226	0.097005	0.018538	0.00065101	0.036816	0.75751	0.30463	0.2634	0.34629	GO:0016125_sterol_metabolic_process
16	0.017825	0.12981	0.09701	0.51216	0.22839	0.013556	0.14341	0.12791	0.704	0.63894	GO:1902004_positive_regulation_of_amyloid-beta_formation
218	0.017595	0.27214	0.097064	0.026885	0.39575	0.049669	0.87341	0.81251	0.31613	0.84055	GO:1901653_cellular_response_to_peptide
540	0.0004632	0.089165	0.097102	0.013424	0.0020786	0.83855	0.79145	0.95975	0.60348	0.82634	GO:0043408_regulation_of_MAPK_cascade
13	0.0077964	0.28886	0.097221	0.08659	0.56757	0.033257	0.75572	0.11113	0.090173	0.50289	GO:0032228_regulation_of_synaptic_transmission,_GABAergic
81	0.090443	0.074967	0.097236	0.1276	0.14077	0.74861	0.13905	0.32938	0.50624	0.2209	GO:0044853_plasma_membrane_raft
10	0.72352	0.20038	0.097239	0.039501	0.65302	0.8344	0.063429	0.032738	0.041123	0.66446	GO:0098982_GABA-ergic_synapse
36	0.42411	0.24705	0.09732	0.018963	0.1818	0.19335	0.64957	0.5066	0.80006	0.51365	GO:1901655_cellular_response_to_ketone
178	0.010994	0.32482	0.097329	0.018457	0.0028135	0.68385	0.76618	0.45752	0.31159	0.17856	GO:0050714_positive_regulation_of_protein_secretion
64	0.023099	0.19505	0.097408	0.12911	0.34909	0.34312	0.58079	0.51369	0.95124	0.92761	PID_LYSOPHOSPHOLIPID_PATHWAY
73	0.11941	0.15026	0.097417	0.19126	0.085034	0.71464	0.89119	0.85498	0.98034	0.96763	GO:0007127_meiosis_I
10	0.14528	0.16494	0.097502	0.065728	0.073107	0.13914	0.2618	0.027823	0.54733	0.020248	R-HSA-8875656_MET_receptor_recycling
44	0.2079	0.076622	0.097526	0.072333	0.30222	0.63999	0.057804	0.10612	0.52935	0.61372	GO:0051438_regulation_of_ubiquitin-protein_transferase_activity
75	0.080596	0.17159	0.097611	0.3039	0.030495	0.43643	0.38281	0.61829	0.36169	0.29214	R-HSA-416482_G_alpha_(12_13)_signalling_events
89	0.1012	0.060961	0.097733	0.37812	0.4164	0.15651	0.27377	0.041049	0.83041	0.78719	GO:0032588_trans-Golgi_network_membrane
60	0.34285	0.24762	0.097764	0.0342	0.49373	0.89169	0.11759	0.28067	0.61126	0.17178	GO:0031397_negative_regulation_of_protein_ubiquitination
18	0.40742	0.021848	0.097834	0.0012749	0.054858	0.42819	0.44494	0.77676	0.01173	0.13629	GO:0140033_acetylation-dependent_protein_binding
18	0.40742	0.021848	0.097834	0.0012749	0.054858	0.42819	0.44494	0.77676	0.01173	0.13629	GO:0070577_lysine-acetylated_histone_binding
91	0.049466	0.104	0.097861	0.076628	0.017187	0.50291	0.87934	0.90308	0.54325	0.68323	GO:0044773_mitotic_DNA_damage_checkpoint
10	0.010727	0.0039147	0.097877	0.094155	0.034691	0.6698	0.3819	0.86051	0.53108	0.21	GO:0048313_Golgi_inheritance
10	0.010727	0.0039147	0.097877	0.094155	0.034691	0.6698	0.3819	0.86051	0.53108	0.21	GO:0048308_organelle_inheritance
10	0.50961	0.12127	0.097879	0.44593	0.081818	0.0249	0.016785	0.020858	0.75908	0.25738	GO:0004198_calcium-dependent_cysteine-type_endopeptidase_activity
123	0.0013969	0.057507	0.097903	0.16915	0.0076932	0.029809	0.088135	0.1053	0.32969	0.11894	GO:0071248_cellular_response_to_metal_ion
106	0.0057261	0.41952	0.097943	0.024062	0.059047	0.020529	0.9858	0.23694	0.61149	0.66718	GO:0071559_response_to_transforming_growth_factor_beta
12	0.77668	0.25916	0.097965	0.59316	0.0054757	0.86559	0.45299	0.066152	0.84082	0.065018	GO:0030552_cAMP_binding
48	0.16591	0.076297	0.098021	0.034303	0.12771	0.98091	0.18189	0.64095	0.11111	0.8172	GO:0014032_neural_crest_cell_development
16	0.2102	0.18136	0.098032	0.15656	0.7243	0.5852	0.52668	0.31548	0.52119	0.85413	GO:0005892_acetylcholine-gated_channel_complex
57	0.042959	0.095298	0.09809	0.25445	0.043687	0.00596	0.058326	0.21335	0.76221	0.042493	R-HSA-2029482_Regulation_of_actin_dynamics_for_phagocytic_cup_formation
42	0.62473	0.42989	0.098094	0.59486	0.40612	0.68405	0.28133	0.041887	0.87154	0.7426	GO:0043489_RNA_stabilization
30	0.0053414	0.06627	0.098115	0.012185	0.23542	0.093663	0.47511	0.43677	0.036596	0.23229	GO:0050718_positive_regulation_of_interleukin-1_beta_secretion
48	0.49863	0.43749	0.098146	0.07738	0.094176	0.95595	0.47811	0.15708	0.086818	0.68457	GO:1902099_regulation_of_metaphase/anaphase_transition_of_cell_cycle
21	0.41675	0.030403	0.098153	0.8005	0.12701	0.62127	0.72172	0.83197	0.39323	0.85937	GO:0060330_regulation_of_response_to_interferon-gamma
21	0.41675	0.030403	0.098153	0.8005	0.12701	0.62127	0.72172	0.83197	0.39323	0.85937	GO:0060334_regulation_of_interferon-gamma-mediated_signaling_pathway
60	0.0067945	0.05137	0.098238	0.63776	0.012776	0.35712	0.32346	0.32145	0.79482	0.75188	GO:0016782_transferase_activity,_transferring_sulfur-containing_groups
108	0.40466	0.50698	0.098256	0.618	0.19302	0.89908	0.45615	0.43579	0.31238	0.60362	GO:0055067_monovalent_inorganic_cation_homeostasis
104	0.30753	0.39722	0.09829	0.32739	0.36501	0.21298	0.7652	0.85506	0.73966	0.79657	R-HSA-1799339_SRP-dependent_cotranslational_protein_targeting_to_membrane
112	0.078055	0.14124	0.098294	0.1649	0.0061344	0.045158	0.55745	0.60254	0.88626	0.67415	R-HSA-9007101_Rab_regulation_of_trafficking
11	0.42768	0.037042	0.09835	0.086053	0.033603	0.63545	0.26523	0.25498	0.19448	0.13933	R-HSA-5689877_Josephin_domain_DUBs
175	0.034693	0.10717	0.098361	0.22004	0.10522	0.52998	0.34859	0.1794	0.7729	0.49375	GO:1901605_alpha-amino_acid_metabolic_process
44	0.75165	0.053233	0.098371	0.36508	0.48469	0.3047	0.19975	0.1202	0.55164	0.82738	KEGG_PROTEASOME
20	0.76607	0.17161	0.09838	0.029898	0.40511	0.89408	0.46152	0.41829	0.19943	0.9255	GO:0001738_morphogenesis_of_a_polarized_epithelium
490	1.387e-05	0.32329	0.098397	0.019019	0.03359	0.15679	0.89797	0.75077	0.44437	0.15653	GO:0090087_regulation_of_peptide_transport
18	0.090853	0.13743	0.098479	0.018309	0.31798	0.54457	0.42378	0.42713	0.50346	0.67651	R-HSA-2022870_Chondroitin_sulfate_biosynthesis
241	0.093533	0.11432	0.098484	0.0010322	0.095857	0.87999	0.16835	0.5662	0.077715	0.74741	GO:0051271_negative_regulation_of_cellular_component_movement
5	0.13221	0.18561	0.098517	0.67339	0.1416	0.40653	0.058115	0.19738	0.94428	0.21756	BIOCARTA_SALMONELLA_PATHWAY
14	0.44219	0.63335	0.09862	0.15254	0.89642	0.5189	0.51395	0.43396	0.10959	0.83439	GO:0022821_potassium_ion_antiporter_activity
42	0.061501	0.28043	0.098676	0.47658	0.013112	0.32208	0.37683	0.095652	0.97256	0.0042358	R-HSA-5693579_Homologous_DNA_Pairing_and_Strand_Exchange
33	0.10436	0.20956	0.09872	0.20983	0.060807	0.79771	0.37426	0.42493	0.22726	0.52491	GO:0016896_exoribonuclease_activity,_producing_5'-phosphomonoesters
470	4.5123e-06	0.35819	0.098889	0.02251	0.026253	0.067373	0.94079	0.79255	0.48518	0.16399	GO:0051223_regulation_of_protein_transport
50	0.036273	0.079642	0.099032	0.45323	0.0029432	0.15025	0.0092819	0.081593	0.42633	0.61978	PID_CASPASE_PATHWAY
10	0.72463	0.021344	0.099238	0.13418	0.58105	0.77665	0.10581	0.34812	0.21752	0.95024	GO:0005687_U4_snRNP
17	0.69538	0.19033	0.09927	0.33591	0.42694	0.8895	0.24356	0.65444	0.13727	0.31896	GO:0006509_membrane_protein_ectodomain_proteolysis
30	0.047058	0.0079908	0.099295	0.025556	0.002027	0.0095626	0.50813	0.67619	0.33881	0.056526	GO:0030332_cyclin_binding
35	0.035362	0.038622	0.099322	0.075343	0.014499	0.10839	0.72082	0.13303	0.68871	0.48078	GO:0106118_regulation_of_sterol_biosynthetic_process
35	0.035362	0.038622	0.099322	0.075343	0.014499	0.10839	0.72082	0.13303	0.68871	0.48078	GO:0045540_regulation_of_cholesterol_biosynthetic_process
54	0.36612	0.11677	0.099432	0.28128	0.34093	0.81671	0.045371	0.023453	0.26016	0.95606	GO:0097525_spliceosomal_snRNP_complex
35	0.1514	0.16778	0.099447	0.26214	0.00065123	0.28669	0.079592	0.27533	0.81607	0.04157	GO:0008089_anterograde_axonal_transport
42	0.53445	0.42559	0.099581	0.55372	0.19958	0.4667	0.83545	0.43206	0.82378	0.37537	GO:0016529_sarcoplasmic_reticulum
102	0.08085	0.028852	0.099586	0.036913	0.16061	0.68104	0.54246	0.45319	0.49266	0.94321	R-HSA-1296071_Potassium_Channels
18	0.13533	0.14698	0.099672	0.1539	0.1893	0.034178	0.20447	0.11184	0.25492	0.04619	GO:0051873_killing_by_host_of_symbiont_cells
18	0.13533	0.14698	0.099672	0.1539	0.1893	0.034178	0.20447	0.11184	0.25492	0.04619	GO:0051883_killing_of_cells_in_other_organism_involved_in_symbiotic_interaction
18	0.13533	0.14698	0.099672	0.1539	0.1893	0.034178	0.20447	0.11184	0.25492	0.04619	GO:0051852_disruption_by_host_of_symbiont_cells
18	0.13533	0.14698	0.099672	0.1539	0.1893	0.034178	0.20447	0.11184	0.25492	0.04619	GO:0051818_disruption_of_cells_of_other_organism_involved_in_symbiotic_interaction
88	0.022796	0.32019	0.099763	0.26816	0.55055	0.24688	0.92753	0.63764	0.47743	0.98139	GO:0010595_positive_regulation_of_endothelial_cell_migration
102	0.22538	0.23292	0.099793	0.18421	0.1663	0.64691	0.72404	0.507	0.33712	0.65657	R-HSA-425393_Transport_of_inorganic_cations_anions_and_amino_acids_oligopeptides
22	0.096223	0.0086054	0.099908	0.10196	0.0025419	0.15621	0.0056417	0.012427	0.30529	0.01961	GO:0007176_regulation_of_epidermal_growth_factor-activated_receptor_activity
25	0.53559	0.2478	0.099915	0.045504	0.0026131	0.82249	0.5786	0.6098	0.66204	0.24193	R-HSA-8963743_Digestion_and_absorption
15	0.86166	0.04182	0.099942	0.0006452	0.16689	0.94603	0.47893	0.51544	0.20155	0.62573	GO:0042834_peptidoglycan_binding
13	0.22845	0.30007	0.10009	0.046546	0.52331	0.43888	0.19463	0.27458	0.24071	0.4068	R-HSA-2168880_Scavenging_of_heme_from_plasma
95	0.0064404	0.32525	0.10013	0.45068	0.0077025	0.0231	0.63256	0.52532	0.84184	0.054732	GO:0048525_negative_regulation_of_viral_process
112	0.33555	0.45546	0.10021	0.27437	0.043878	0.37326	0.88983	0.85307	0.65565	0.87347	GO:0008236_serine-type_peptidase_activity
12	0.12812	0.054114	0.10022	0.28273	0.50439	0.2213	0.086557	0.20883	0.047037	0.36188	GO:0009084_glutamine_family_amino_acid_biosynthetic_process
14	0.00584	0.021947	0.10028	0.17026	0.34305	0.0051945	0.75267	0.83054	0.90785	0.93809	GO:0005545_1-phosphatidylinositol_binding
50	0.41568	0.065506	0.10034	0.10589	0.11592	0.71165	0.51459	0.28497	0.15243	0.87322	GO:0055038_recycling_endosome_membrane
117	0.17057	0.033173	0.10039	0.14738	0.0068223	0.67082	0.48643	0.76637	0.45772	0.23181	GO:0043123_positive_regulation_of_I-kappaB_kinase/NF-kappaB_signaling
53	0.47273	0.28591	0.10041	0.29539	0.093276	0.9748	0.39251	0.14737	0.5973	0.40201	KEGG_INOSITOL_PHOSPHATE_METABOLISM
443	0.063089	0.060301	0.10045	0.10197	0.0022642	0.51893	0.93977	0.94608	0.81244	0.85786	GO:0030855_epithelial_cell_differentiation
5	0.4826	0.066436	0.10048	0.051468	0.12803	0.68109	0.044324	0.10298	0.21607	0.10119	R-HSA-70370_Galactose_catabolism
12	0.19232	0.068304	0.1006	0.49805	0.0051031	0.06576	0.38997	0.65132	0.78001	0.071386	GO:0044827_modulation_by_host_of_viral_genome_replication
16	0.0020727	0.30886	0.10066	0.010391	0.12166	0.0059068	0.65868	0.59202	0.34928	0.17476	GO:0052695_cellular_glucuronidation
15	0.93454	0.045188	0.1008	0.0053237	0.095976	0.94771	0.017731	0.15611	0.0032143	0.90535	KEGG_GLYCOSAMINOGLYCAN_BIOSYNTHESIS_KERATAN_SULFATE
24	0.29806	0.017357	0.1008	0.014173	0.0072453	0.48123	0.30886	0.6765	0.0235	0.0089362	GO:2000311_regulation_of_AMPA_receptor_activity
7	0.57033	0.1706	0.10084	0.069822	0.015991	0.56932	0.33412	0.044288	0.13758	0.3291	R-HSA-9027277_Erythropoietin_activates_Phospholipase_C_gamma_(PLCG)
27	0.10588	0.2869	0.10085	0.37713	0.054948	0.44917	0.24005	0.056579	0.56331	0.29669	GO:0055090_acylglycerol_homeostasis
27	0.10588	0.2869	0.10085	0.37713	0.054948	0.44917	0.24005	0.056579	0.56331	0.29669	GO:0070328_triglyceride_homeostasis
21	0.010675	0.070133	0.1011	0.76807	0.54576	0.28017	0.15674	0.0099092	0.75632	0.40832	BIOCARTA_RAC1_PATHWAY
26	0.20038	0.11676	0.1012	0.24512	0.61724	0.68071	0.028542	0.30821	0.338	0.72635	GO:0010574_regulation_of_vascular_endothelial_growth_factor_production
44	0.33448	0.088534	0.10146	0.4052	0.013768	0.16697	0.044062	0.039566	0.071659	0.062472	GO:0043388_positive_regulation_of_DNA_binding
20	0.88831	0.22076	0.10148	0.27982	0.38591	0.39802	0.31919	0.30272	0.15679	0.74592	GO:0034453_microtubule_anchoring
7	0.015625	0.04184	0.10148	0.17701	0.57709	0.68415	0.75515	0.96361	0.94798	0.75208	R-HSA-190371_FGFR3b_ligand_binding_and_activation
27	0.48784	0.072723	0.10158	0.083628	0.020204	0.79948	0.32061	0.21589	0.059855	0.4664	GO:0044331_cell-cell_adhesion_mediated_by_cadherin
10	0.28207	0.060244	0.10163	0.10552	0.0015072	0.67599	0.12692	0.2864	0.16219	0.0074259	GO:0097503_sialylation
27	0.039468	0.60743	0.1017	0.14513	0.097992	0.014969	0.7629	0.22761	0.61998	0.25438	R-HSA-3295583_TRP_channels
16	0.744	0.21215	0.10174	0.32242	0.15079	0.80673	0.098169	0.13277	0.056945	0.19692	GO:0007063_regulation_of_sister_chromatid_cohesion
43	0.62568	0.058224	0.10179	0.023007	0.11933	0.19594	0.3203	0.357	0.81237	0.1881	GO:0031055_chromatin_remodeling_at_centromere
110	0.083274	0.23757	0.1018	0.061986	0.12393	0.81785	0.95633	0.88164	0.36882	0.83742	GO:0008528_G_protein-coupled_peptide_receptor_activity
17	0.039734	0.099004	0.10181	0.58142	0.81257	0.12591	0.39678	0.029208	0.94103	0.3151	R-HSA-180292_GAB1_signalosome
26	0.12185	0.31425	0.10183	0.025367	0.11568	0.15082	0.75846	0.2826	0.28861	0.56977	R-HSA-2173788_Downregulation_of_TGF-beta_receptor_signaling
220	0.001262	0.095737	0.10183	0.0084086	0.046234	0.57423	0.78088	0.69173	0.066436	0.87671	GO:0015672_monovalent_inorganic_cation_transport
29	0.22388	0.23191	0.10194	0.30412	0.47168	0.0057803	0.20035	0.38621	0.43335	0.41148	GO:0032435_negative_regulation_of_proteasomal_ubiquitin-dependent_protein_catabolic_process
8	0.098757	0.23553	0.10197	0.28155	0.01374	0.52088	0.92881	0.1064	0.83126	0.064502	R-HSA-389397_Orexin_and_neuropeptides_FF_and_QRFP_bind_to_their_respective_receptors
22	0.12096	0.17539	0.102	0.25785	0.14774	0.31101	0.10816	0.011269	0.31172	0.26771	KEGG_BIOSYNTHESIS_OF_UNSATURATED_FATTY_ACIDS
38	0.063967	0.42456	0.10205	0.27731	0.53876	0.39674	0.063613	0.055727	0.19761	0.11528	GO:0016469_proton-transporting_two-sector_ATPase_complex
34	0.037382	0.23991	0.1021	0.78908	0.10721	0.078351	0.018509	0.045692	0.83576	0.61692	GO:0021954_central_nervous_system_neuron_development
17	0.29749	0.21666	0.1021	0.39018	0.14442	0.28745	0.79471	0.44827	0.78062	0.69191	GO:0048041_focal_adhesion_assembly
17	0.29749	0.21666	0.1021	0.39018	0.14442	0.28745	0.79471	0.44827	0.78062	0.69191	GO:0007045_cell-substrate_adherens_junction_assembly
565	7.0389e-09	0.011476	0.10215	0.0026064	0.0010523	1.9313e-05	0.27584	0.67859	0.033406	0.94853	GO:0007155_cell_adhesion
43	0.67247	0.38544	0.10222	0.74525	0.35528	0.89809	0.1954	0.032953	0.90492	0.57652	GO:1902373_negative_regulation_of_mRNA_catabolic_process
33	0.024269	0.13025	0.10232	0.23795	0.0013583	0.020481	0.6372	0.16785	0.77355	0.053684	GO:1902653_secondary_alcohol_biosynthetic_process
50	0.10809	0.45074	0.10242	0.19096	0.36335	0.35218	0.22212	0.54259	0.4681	0.88827	GO:0005903_brush_border
63	0.064466	0.053178	0.10243	0.060646	0.014308	0.48688	0.18517	0.48733	0.63272	0.26025	GO:0097733_photoreceptor_cell_cilium
125	0.65542	0.21626	0.10249	0.32929	0.042833	0.2101	0.45694	0.070321	0.75183	0.23454	GO:0061135_endopeptidase_regulator_activity
46	0.82856	0.23578	0.1025	0.20214	0.045164	0.86699	0.2372	0.38373	0.24897	0.70362	R-HSA-1483249_Inositol_phosphate_metabolism
197	0.18854	0.42046	0.10252	0.17228	0.071711	0.16974	0.46935	0.21865	0.44599	0.40709	GO:0007283_spermatogenesis
34	0.27014	0.050183	0.10252	0.25023	0.021351	0.41194	0.013057	0.28883	0.24972	0.46586	GO:0042339_keratan_sulfate_metabolic_process
87	0.054599	0.042676	0.10265	0.05054	0.53972	0.40199	0.03462	0.79853	0.2362	0.79291	GO:0031674_I_band
8	0.017136	0.15334	0.10272	0.68258	0.90494	0.013772	0.18023	0.17631	0.81495	0.93736	R-HSA-5638302_Signaling_by_Overexpressed_Wild-Type_EGFR_in_Cancer
8	0.017136	0.15334	0.10272	0.68258	0.90494	0.013772	0.18023	0.17631	0.81495	0.93736	R-HSA-5638303_Inhibition_of_Signaling_by_Overexpressed_EGFR
19	0.38196	0.43221	0.10272	0.01609	0.057546	0.18509	0.95164	0.64475	0.008953	0.26263	GO:0050775_positive_regulation_of_dendrite_morphogenesis
113	0.1131	0.52236	0.10275	0.27031	0.063672	0.17605	0.59986	0.39528	0.76442	0.58991	R-HSA-187037_Signaling_by_NTRK1_(TRKA)
13	0.29955	0.047687	0.10277	0.032433	0.27337	0.19927	0.087924	0.39744	0.12675	0.38546	GO:0008195_phosphatidate_phosphatase_activity
18	0.33843	0.27486	0.10282	0.53451	0.21619	0.83396	0.23289	0.20994	0.51048	0.63348	GO:0035269_protein_O-linked_mannosylation
25	0.29299	0.49194	0.10298	0.021339	0.026028	0.29501	0.9004	0.4717	0.16423	0.30942	GO:0030316_osteoclast_differentiation
130	0.049754	0.065949	0.10302	0.016289	0.37443	0.86437	0.15614	0.16678	0.031002	0.19088	GO:0071466_cellular_response_to_xenobiotic_stimulus
33	0.82865	0.43561	0.1031	0.25936	0.85515	0.87012	0.10921	0.012348	0.19028	0.4967	GO:0046915_transition_metal_ion_transmembrane_transporter_activity
3	0.43282	0.10554	0.10314	0.086314	0.55089	0.90781	0.17175	0.080886	0.35782	0.60773	R-HSA-8964041_LDL_remodeling
16	0.91476	0.29739	0.10323	0.088786	0.13011	0.9887	0.84079	0.56201	0.11028	0.36711	GO:0010888_negative_regulation_of_lipid_storage
8	0.67686	0.10394	0.10325	0.074431	0.74626	0.89964	0.61544	0.34505	0.035367	0.22161	GO:0015693_magnesium_ion_transport
70	0.68356	0.098724	0.10332	0.020473	0.4282	0.81398	0.092498	0.012397	0.49396	0.80448	GO:0050830_defense_response_to_Gram-positive_bacterium
21	0.36516	0.4252	0.10335	0.058908	0.44663	0.46386	0.39908	0.064888	0.27925	0.12888	GO:0051350_negative_regulation_of_lyase_activity
44	0.044623	0.37584	0.10335	0.4234	0.053283	0.14326	0.47415	0.20946	0.54049	0.33456	GO:0001764_neuron_migration
45	0.10689	0.037973	0.10335	0.082301	0.695	0.0020894	0.19677	0.51354	0.21904	0.95937	PID_HNF3B_PATHWAY
48	0.32591	0.015278	0.10345	0.1496	0.048632	0.79518	0.48101	0.81285	0.47677	0.15369	GO:0008023_transcription_elongation_factor_complex
18	0.00081553	0.1058	0.10351	0.1	0.31525	0.57353	0.71024	0.51099	0.065236	0.95483	GO:0002042_cell_migration_involved_in_sprouting_angiogenesis
74	0.28806	0.069514	0.10362	0.53273	0.10538	0.20161	0.47572	0.17658	0.47067	0.6354	R-HSA-1234174_Cellular_response_to_hypoxia
13	0.33965	0.56511	0.10373	0.45582	0.41313	0.4144	0.83399	0.84477	0.79713	0.94557	GO:0048599_oocyte_development
11	0.61556	0.053702	0.10381	0.14741	0.081917	0.62681	0.49756	0.30592	0.55292	0.28818	GO:0045932_negative_regulation_of_muscle_contraction
14	0.40817	0.37077	0.10394	0.00065908	0.29459	0.93719	0.60702	0.29484	0.062246	0.4026	GO:0002260_lymphocyte_homeostasis
70	0.037741	0.069988	0.10396	0.063694	0.041422	0.21399	0.3087	0.50475	0.45143	0.43844	GO:1901222_regulation_of_NIK/NF-kappaB_signaling
57	0.17552	0.15745	0.10405	0.032187	0.12071	0.0573	0.18573	0.57598	0.0049385	0.35577	GO:0048814_regulation_of_dendrite_morphogenesis
25	0.79777	0.28878	0.10406	0.16935	0.0004855	0.55463	0.45743	0.45758	0.78767	0.071791	GO:0035329_hippo_signaling
17	0.59289	0.044444	0.10406	0.7076	0.22957	0.44137	0.28743	0.74089	0.58995	0.73981	GO:1901881_positive_regulation_of_protein_depolymerization
341	0.008226	0.071509	0.10407	0.11052	0.012015	0.15769	0.72016	0.93965	0.9934	0.99134	GO:0051656_establishment_of_organelle_localization
11	0.31904	0.064768	0.10414	0.27147	0.19403	0.93425	0.34723	0.33232	0.28956	0.36554	GO:0005767_secondary_lysosome
69	0.07635	0.14781	0.10432	0.045881	0.00050718	0.018289	0.62286	0.32316	0.52649	0.19745	GO:1902652_secondary_alcohol_metabolic_process
89	0.73655	0.050387	0.10433	0.35164	0.062784	0.50203	0.68893	0.87382	0.38504	0.84678	GO:0031146_SCF-dependent_proteasomal_ubiquitin-dependent_protein_catabolic_process
32	0.34297	0.19871	0.10434	0.64302	0.19522	0.75781	0.31142	0.14419	0.91634	0.33899	R-HSA-2871796_FCERI_mediated_MAPK_activation
11	0.44991	0.18113	0.10448	0.75919	0.44646	0.52899	0.029959	0.023315	0.59485	0.34832	GO:0008484_sulfuric_ester_hydrolase_activity
90	0.0006367	0.089527	0.10451	0.11106	0.00059144	0.020481	0.073884	0.10759	0.29012	0.015275	GO:0000724_double-strand_break_repair_via_homologous_recombination
75	0.20869	0.21691	0.10457	0.023852	0.084759	0.56771	0.51306	0.59409	0.42779	0.047602	GO:0050868_negative_regulation_of_T_cell_activation
46	0.066595	0.19043	0.10459	0.14648	0.11672	0.94557	0.34572	0.26493	0.70233	0.63753	GO:1903078_positive_regulation_of_protein_localization_to_plasma_membrane
167	0.075692	0.28049	0.10461	0.094491	0.027185	0.64218	0.43993	0.32383	0.52121	0.40739	GO:0006469_negative_regulation_of_protein_kinase_activity
23	0.70096	0.10881	0.10463	0.23881	0.28414	0.82196	0.75117	0.31533	0.77641	0.8045	GO:0030687_preribosome,_large_subunit_precursor
17	0.040074	0.23263	0.10471	0.27074	0.118	0.45513	0.18995	0.084425	0.559	0.058044	GO:0045687_positive_regulation_of_glial_cell_differentiation
17	0.48069	0.48334	0.10472	0.70551	0.79251	0.34364	0.086021	0.16005	0.49109	0.89481	R-HSA-1369062_ABC_transporters_in_lipid_homeostasis
31	0.95599	0.06297	0.10478	0.34032	0.044295	0.9539	0.085803	0.0226	0.25645	0.090184	GO:0072529_pyrimidine-containing_compound_catabolic_process
58	0.09074	0.15404	0.10483	0.36032	0.15468	0.69437	0.19544	0.75136	0.97498	0.84351	GO:0010517_regulation_of_phospholipase_activity
99	0.75429	0.20797	0.10504	0.026137	0.37746	0.61843	0.5419	0.32303	0.19757	0.45362	GO:0019730_antimicrobial_humoral_response
72	0.12079	0.17029	0.10525	0.22077	0.17442	0.8262	0.78563	0.28271	0.6855	0.92787	GO:0030684_preribosome
295	0.00010872	0.0017913	0.10538	0.022328	0.005514	0.0025368	0.04067	0.41253	0.0057916	0.8589	GO:0098609_cell-cell_adhesion
31	0.06818	0.1203	0.10557	0.65141	0.47543	0.44783	0.49925	0.77175	0.98064	0.65405	R-HSA-1839124_FGFR1_mutant_receptor_activation
146	0.28366	0.28793	0.10566	0.26067	0.19599	0.96312	0.10967	0.10059	0.19077	0.40652	GO:0051783_regulation_of_nuclear_division
12	0.43492	0.11919	0.1057	0.92793	0.092731	0.56664	0.067524	0.048561	0.75553	0.063516	GO:0003351_epithelial_cilium_movement
169	0.03572	0.028545	0.10576	0.19	0.038758	0.27291	0.043854	0.38708	0.82709	0.75461	GO:0043025_neuronal_cell_body
319	0.060176	0.11606	0.1058	0.20358	0.0040274	0.016338	0.76261	0.57135	0.21385	0.078458	GO:0031983_vesicle_lumen
45	0.31287	0.094932	0.10583	0.13472	0.031061	0.90073	0.44457	0.39806	0.42406	0.39455	GO:0035722_interleukin-12-mediated_signaling_pathway
59	0.21909	0.17068	0.10585	0.024371	0.15819	0.11178	0.87764	0.23228	0.0040427	0.70409	KEGG_GLYCOLYSIS_GLUCONEOGENESIS
14	0.67756	0.49811	0.1059	0.097663	0.27314	0.20173	0.13084	0.19237	0.57731	0.2216	GO:0070198_protein_localization_to_chromosome,_telomeric_region
163	0.0014533	0.040956	0.10592	0.18324	0.13734	0.16947	0.148	0.31017	0.049969	0.37061	GO:0034599_cellular_response_to_oxidative_stress
32	0.56122	0.078129	0.10593	0.07494	0.0044506	0.94631	0.74393	0.15696	0.77792	0.10515	PID_INTEGRIN_A4B1_PATHWAY
140	0.22528	0.089809	0.10598	0.029765	0.0028562	0.96152	0.21292	0.29699	0.048089	0.14966	GO:0010810_regulation_of_cell-substrate_adhesion
25	0.27074	0.2233	0.10605	0.171	0.028936	0.064525	0.54554	0.64749	0.62869	0.072492	R-HSA-1187000_Fertilization
62	0.41587	0.51617	0.10609	0.60914	0.032899	0.25268	0.86861	0.77616	0.94755	0.82305	GO:1900046_regulation_of_hemostasis
62	0.41587	0.51617	0.10609	0.60914	0.032899	0.25268	0.86861	0.77616	0.94755	0.82305	GO:0030193_regulation_of_blood_coagulation
35	0.29105	0.022182	0.1062	0.092115	0.045224	0.69197	0.0045338	0.1371	0.17504	0.29104	GO:2000249_regulation_of_actin_cytoskeleton_reorganization
12	0.85812	0.055102	0.10621	0.66007	0.57636	0.69979	0.21409	0.79278	0.71582	0.87562	GO:0030836_positive_regulation_of_actin_filament_depolymerization
53	0.39224	0.24379	0.10624	0.72595	0.1512	0.96313	0.57424	0.51551	0.48678	0.067619	GO:0051017_actin_filament_bundle_assembly
39	0.5958	0.17945	0.10643	0.12601	0.7615	0.6974	0.4677	0.11326	0.63701	0.97618	GO:0008287_protein_serine/threonine_phosphatase_complex
39	0.5958	0.17945	0.10643	0.12601	0.7615	0.6974	0.4677	0.11326	0.63701	0.97618	GO:1903293_phosphatase_complex
5	0.047837	0.22863	0.10644	0.16489	0.70124	0.037118	0.52146	0.34886	0.49869	0.82575	R-HSA-9032759_NTRK2_activates_RAC1
300	0.47582	0.20122	0.10658	0.12414	0.017608	0.94325	0.80609	0.9243	0.91025	0.26716	GO:0140098_catalytic_activity,_acting_on_RNA
28	0.076847	0.018683	0.1066	0.079221	0.0034366	0.18678	0.021812	0.23549	0.14128	0.044829	GO:0061245_establishment_or_maintenance_of_bipolar_cell_polarity
28	0.076847	0.018683	0.1066	0.079221	0.0034366	0.18678	0.021812	0.23549	0.14128	0.044829	GO:0035088_establishment_or_maintenance_of_apical/basal_cell_polarity
26	0.57957	0.37455	0.10661	0.27357	0.79304	0.88321	0.017277	0.028645	0.0052335	0.11508	GO:0036442_proton-exporting_ATPase_activity
64	0.18845	0.14883	0.10661	0.062395	0.0047078	0.58747	0.54008	0.27354	0.1214	0.0039942	R-HSA-6782135_Dual_incision_in_TC-NER
46	0.57529	0.09643	0.10671	0.13644	0.008802	0.53152	0.048645	0.091866	0.6069	0.14858	GO:0050660_flavin_adenine_dinucleotide_binding
65	0.0018683	0.085777	0.10675	0.16845	0.001956	0.0088666	0.035586	0.082239	0.28565	0.038527	GO:0071277_cellular_response_to_calcium_ion
554	0.013296	0.057725	0.10689	0.64423	0.00023798	0.011168	0.28624	0.51816	0.35027	0.30431	GO:0002263_cell_activation_involved_in_immune_response
26	0.84491	0.10657	0.10693	0.22395	0.45443	0.94917	0.42813	0.87413	0.88559	0.9679	GO:0035510_DNA_dealkylation
51	0.98318	0.23658	0.10706	0.5678	0.028101	0.99958	0.53122	0.074533	0.53145	0.091932	GO:0005876_spindle_microtubule
12	0.9307	0.16564	0.10716	0.078546	0.00050154	0.69102	0.46103	0.60882	0.47653	0.028192	GO:0031464_Cul4A-RING_E3_ubiquitin_ligase_complex
81	0.0028053	0.36727	0.10719	0.090983	0.63204	0.19149	0.89955	0.45921	0.69945	0.89603	GO:0090100_positive_regulation_of_transmembrane_receptor_protein_serine/threonine_kinase_signaling_pathway
9	0.54322	0.13335	0.10722	0.22773	0.18759	0.42193	0.94178	0.91103	0.55684	0.60267	R-HSA-113507_E2F-enabled_inhibition_of_pre-replication_complex_formation
47	0.028511	0.53994	0.10726	0.1886	0.10475	0.41437	0.99478	0.79679	0.811	0.70268	PID_FOXO_PATHWAY
41	0.048389	0.23177	0.10745	0.04245	0.81069	0.54794	0.91107	0.75223	0.35705	0.71685	GO:1902017_regulation_of_cilium_assembly
67	0.17819	0.43369	0.10751	0.49252	0.046514	0.64331	0.93403	0.51291	0.48977	0.25339	GO:0051117_ATPase_binding
10	0.46433	0.58264	0.10753	0.061363	0.074559	0.66747	0.44602	0.26621	0.17735	0.44274	GO:0005041_low-density_lipoprotein_particle_receptor_activity
12	0.011518	0.099486	0.10756	0.018853	0.79856	0.56804	0.86925	0.76813	0.42939	0.99105	GO:0032495_response_to_muramyl_dipeptide
14	0.81866	0.041986	0.10761	0.46092	0.0028801	0.34742	0.34446	0.74575	0.46028	0.13752	GO:0016641_oxidoreductase_activity,_acting_on_the_CH-NH2_group_of_donors,_oxygen_as_acceptor
47	0.80808	0.083795	0.10769	0.52637	0.050931	0.99911	0.35066	0.42607	0.42047	0.44623	R-HSA-1660499_Synthesis_of_PIPs_at_the_plasma_membrane
11	0.17874	0.057373	0.10772	0.64155	0.85071	0.512	0.83342	0.78163	0.67239	0.91149	GO:0035235_ionotropic_glutamate_receptor_signaling_pathway
60	0.16166	0.35253	0.10776	0.13947	0.67693	0.66044	0.83743	0.77777	0.32265	0.88093	GO:0032482_Rab_protein_signal_transduction
5	0.05346	0.052414	0.10789	0.15824	0.57838	0.34389	0.06153	0.24422	0.52297	0.64769	R-HSA-5662702_Melanin_biosynthesis
30	0.19321	0.18966	0.10791	0.16334	0.0064729	0.83354	0.47736	0.43189	0.32898	0.19847	GO:0048662_negative_regulation_of_smooth_muscle_cell_proliferation
15	0.00404	0.16567	0.10799	0.54044	0.026369	0.25265	0.11659	0.20731	0.69743	0.29039	GO:0048791_calcium_ion-regulated_exocytosis_of_neurotransmitter
24	0.078874	0.22717	0.10807	0.15421	0.4865	0.017554	0.42958	0.84021	0.69509	0.40376	GO:0033558_protein_deacetylase_activity
97	0.11492	0.073161	0.10819	0.19676	0.24435	0.093655	0.80151	0.79079	0.41037	0.71037	GO:1903578_regulation_of_ATP_metabolic_process
14	0.0040943	0.063422	0.10822	0.20846	0.62041	0.027735	0.3495	0.18355	0.48403	0.90547	GO:0010447_response_to_acidic_pH
115	0.058341	0.19937	0.10849	0.098311	0.2689	0.11601	0.6624	0.50184	0.10096	0.43086	GO:0071166_ribonucleoprotein_complex_localization
2	0.19593	0.2458	0.10855	0.25554	0.055489	0.22776	0.35368	0.28917	0.43474	0.61234	R-HSA-111452_Activation_and_oligomerization_of_BAK_protein
74	0.45073	0.045086	0.10863	0.29562	0.30296	0.93569	0.13976	0.72658	0.94716	0.7514	GO:2000060_positive_regulation_of_ubiquitin-dependent_protein_catabolic_process
31	0.0031668	0.061374	0.10882	0.01582	0.19013	0.058879	0.5192	0.44712	0.049278	0.21169	GO:0050716_positive_regulation_of_interleukin-1_secretion
62	0.011633	0.13828	0.10884	0.14184	0.018523	0.014029	0.1468	0.47606	0.40823	0.3204	GO:0071236_cellular_response_to_antibiotic
12	0.24424	0.11261	0.10903	0.083224	0.1135	0.48648	0.17551	0.0948	0.85217	0.21138	GO:0005372_water_transmembrane_transporter_activity
12	0.24424	0.11261	0.10903	0.083224	0.1135	0.48648	0.17551	0.0948	0.85217	0.21138	GO:0015250_water_channel_activity
23	0.63009	0.14518	0.10912	0.093523	0.10034	0.91135	0.13865	0.0018591	0.2033	0.25376	GO:1900101_regulation_of_endoplasmic_reticulum_unfolded_protein_response
16	0.025447	0.030297	0.10915	0.056549	0.2194	0.36767	0.23378	0.772	0.31097	0.54855	GO:0042982_amyloid_precursor_protein_metabolic_process
4	0.76834	0.067948	0.10916	0.23444	0.82831	0.73792	0.17724	0.27463	0.31891	0.94497	R-HSA-5221030_TET1_2_3_and_TDG_demethylate_DNA
10	0.82994	0.11802	0.10927	0.12822	0.0083861	0.87592	0.043513	0.22307	0.77284	0.0015712	GO:0050862_positive_regulation_of_T_cell_receptor_signaling_pathway
97	0.8994	0.061484	0.10944	0.010564	0.32531	0.86154	0.2319	0.39779	0.17424	0.46452	GO:0048524_positive_regulation_of_viral_process
16	0.62863	0.14865	0.1097	0.63615	0.82878	0.58838	0.14792	0.026222	0.070745	0.86916	R-HSA-429958_mRNA_decay_by_3'_to_5'_exoribonuclease
22	0.081649	0.052093	0.10972	0.6268	0.41024	0.87128	0.3879	0.59192	0.92988	0.24798	GO:0051205_protein_insertion_into_membrane
288	0.45146	0.29996	0.10977	0.23713	0.080657	0.98375	0.46102	0.11388	0.55507	0.27075	GO:0008380_RNA_splicing
141	0.22858	0.065739	0.1098	0.39438	0.00085622	0.97751	0.71845	0.60267	0.3431	0.52658	GO:0001525_angiogenesis
102	0.19901	0.068314	0.10984	0.054374	0.31511	0.1771	0.37045	0.48637	0.044877	0.32409	GO:0051028_mRNA_transport
20	0.028659	0.42744	0.10986	0.38572	0.84732	0.026248	0.41932	0.074432	0.28626	0.061877	GO:0048240_sperm_capacitation
191	0.56906	0.18721	0.11002	0.80908	0.0039048	0.59728	0.84327	0.87736	0.87182	0.19682	GO:0008514_organic_anion_transmembrane_transporter_activity
28	0.067418	0.023192	0.11024	0.50928	0.42742	0.60014	0.46258	0.59166	0.93808	0.77474	GO:0019212_phosphatase_inhibitor_activity
49	0.0042857	0.28605	0.11033	0.069113	0.35589	0.14165	0.64047	0.43817	0.10515	0.13364	GO:1900182_positive_regulation_of_protein_localization_to_nucleus
228	0.43268	0.20987	0.1105	0.7484	0.051431	0.25135	0.85651	0.15962	0.40682	0.82359	R-HSA-68882_Mitotic_Anaphase
91	0.00082662	0.10096	0.11054	0.13103	0.00069695	0.018565	0.077226	0.11523	0.29055	0.014293	GO:0000725_recombinational_repair
44	0.0052631	0.072605	0.11055	0.20641	0.22114	0.47423	0.68505	0.59188	0.95159	0.7853	GO:0035825_homologous_recombination
175	0.042282	0.58744	0.11056	0.08941	0.011951	0.23634	0.86704	0.35279	0.41178	0.062881	R-HSA-983712_Ion_channel_transport
70	0.13716	0.040181	0.11057	0.08011	0.40724	0.21787	0.34304	0.29592	0.33513	0.38711	R-HSA-4551638_SUMOylation_of_chromatin_organization_proteins
136	0.084039	0.16177	0.11062	0.05869	0.016869	0.56415	0.60332	0.27316	0.35061	0.16961	GO:0051427_hormone_receptor_binding
13	0.50323	0.096619	0.1107	0.20909	0.32874	0.38431	0.066763	0.014515	0.073047	0.3801	GO:0043555_regulation_of_translation_in_response_to_stress
33	0.23015	0.032754	0.11084	0.38246	0.056002	0.81904	0.48217	0.19785	0.46431	0.21314	GO:0002088_lens_development_in_camera-type_eye
28	0.59486	0.21379	0.11094	0.020004	0.094514	0.65912	0.79851	0.92447	0.73224	0.1886	GO:0035196_production_of_miRNAs_involved_in_gene_silencing_by_miRNA
22	0.23675	0.049962	0.11109	0.14439	0.0037099	0.3498	0.19008	0.29035	0.83661	0.00079802	GO:1901522_positive_regulation_of_transcription_from_RNA_polymerase_II_promoter_involved_in_cellular_response_to_chemical_stimulus
71	0.25115	0.24104	0.11114	0.22477	0.35476	0.17967	0.81013	0.59964	0.73561	0.94548	GO:0010522_regulation_of_calcium_ion_transport_into_cytosol
38	0.033615	0.10742	0.11138	0.10224	0.07399	0.051348	0.404	0.77186	0.89993	0.40764	GO:0072666_establishment_of_protein_localization_to_vacuole
13	0.20799	0.2985	0.11143	0.11575	0.42676	0.43796	0.65065	0.093104	0.17802	0.64973	GO:0018410_C-terminal_protein_amino_acid_modification
44	0.19748	0.33541	0.11145	0.78854	0.39781	0.45826	0.69121	0.40144	0.97705	0.93081	GO:1902041_regulation_of_extrinsic_apoptotic_signaling_pathway_via_death_domain_receptors
41	0.28212	0.31663	0.11146	0.25247	0.16652	0.88203	0.17147	0.17698	0.41931	0.98286	GO:0030490_maturation_of_SSU-rRNA
4	0.032682	0.098766	0.11151	0.031427	0.004273	0.077451	0.15022	0.18	0.0099651	0.051704	R-HSA-2408550_Metabolism_of_ingested_H2SeO4_and_H2SeO3_into_H2Se
44	0.017869	0.049594	0.11153	0.47963	0.10419	0.23068	0.6382	0.46383	0.97402	0.85685	GO:0043550_regulation_of_lipid_kinase_activity
53	0.37751	0.45359	0.11158	0.17829	0.20385	0.1897	0.75952	0.23832	0.40932	0.5289	GO:0055072_iron_ion_homeostasis
17	0.10154	0.5265	0.11159	0.16304	0.10383	0.60339	0.64588	0.39161	0.35884	0.082779	BIOCARTA_ETS_PATHWAY
20	0.55564	0.10792	0.11163	0.24788	0.41233	0.78897	0.64719	0.87153	0.77936	0.94999	GO:0080111_DNA_demethylation
27	0.34963	0.26885	0.11172	0.34793	0.51499	0.49689	0.53639	0.46257	0.68978	0.92956	GO:0032330_regulation_of_chondrocyte_differentiation
69	0.048621	0.17405	0.1119	0.10346	0.82665	0.51155	0.56153	0.58061	0.10864	0.92393	KEGG_CARDIAC_MUSCLE_CONTRACTION
96	0.57273	0.030515	0.11193	0.042017	0.0026643	0.6322	0.2394	0.15905	0.95411	0.084614	GO:0005793_endoplasmic_reticulum-Golgi_intermediate_compartment
36	0.33875	0.23356	0.11194	0.21549	0.26473	0.40187	0.16361	0.11389	0.73666	0.55117	GO:0070316_regulation_of_G0_to_G1_transition
132	0.11748	0.53653	0.112	0.26762	0.055877	0.3554	0.72295	0.43809	0.85547	0.59363	R-HSA-166520_Signaling_by_NTRKs
260	0.0018966	0.083473	0.112	0.036375	0.0015011	0.75541	0.61617	0.54816	0.84962	0.33827	GO:0030133_transport_vesicle
89	0.077137	0.12539	0.112	0.039839	0.0018453	0.12708	0.86108	0.57064	0.29321	0.11	GO:0019318_hexose_metabolic_process
18	0.24524	0.39439	0.11228	0.022078	0.054784	0.92404	0.18845	0.11763	0.030775	0.31516	BIOCARTA_CHEMICAL_PATHWAY
66	0.14017	0.37196	0.11234	0.45809	0.06635	0.41916	0.23228	0.34158	0.57535	0.37814	GO:0055092_sterol_homeostasis
66	0.14017	0.37196	0.11234	0.45809	0.06635	0.41916	0.23228	0.34158	0.57535	0.37814	GO:0042632_cholesterol_homeostasis
12	0.1128	0.11779	0.11257	0.083823	0.27569	0.077484	0.058216	0.082212	0.029997	0.2508	GO:0046459_short-chain_fatty_acid_metabolic_process
134	0.23534	0.26994	0.11262	0.075772	0.012744	0.78453	0.56022	0.74713	0.1503	0.088517	GO:0015081_sodium_ion_transmembrane_transporter_activity
15	0.49866	0.013551	0.11262	0.017731	0.42185	0.60317	0.090052	0.7749	0.31666	0.25952	GO:0010485_H4_histone_acetyltransferase_activity
49	0.48004	0.23736	0.11275	0.38354	0.23121	0.65243	0.024251	0.10915	0.17602	0.1375	GO:0006826_iron_ion_transport
24	0.92701	0.12235	0.11289	0.23633	0.10644	0.76696	0.31153	0.62514	0.34176	0.43666	BIOCARTA_WNT_PATHWAY
29	0.00058759	0.15361	0.11291	0.67929	0.012535	0.056309	0.14405	0.012572	0.66792	0.045612	GO:0014059_regulation_of_dopamine_secretion
28	0.55499	0.11407	0.11295	0.67432	0.40494	0.87028	0.076849	0.22859	0.70696	0.11734	R-HSA-5218920_VEGFR2_mediated_vascular_permeability
91	0.48925	0.14729	0.11312	0.28609	0.31328	0.13693	0.55492	0.062445	0.60302	0.86039	R-HSA-4086400_PCP_CE_pathway
82	0.83946	0.28955	0.11325	0.44084	0.14511	0.56844	0.21295	0.017036	0.18612	0.79391	R-HSA-69202_Cyclin_E_associated_events_during_G1_S_transition_
64	0.071842	0.064191	0.11325	0.074235	0.0096082	0.50443	0.18352	0.51832	0.6704	0.27101	GO:0097731_9+0_non-motile_cilium
20	0.71236	0.30208	0.11334	0.25254	0.17164	0.69603	0.56595	0.13399	0.50631	0.25528	R-HSA-9613829_Chaperone_Mediated_Autophagy
9	0.15319	0.24308	0.11357	0.74007	0.70984	0.097045	0.30678	0.33271	0.94075	0.46225	GO:1990535_neuron_projection_maintenance
10	0.081317	0.14404	0.11377	0.15244	0.30362	0.55032	0.027418	0.0063755	0.4668	0.78827	GO:0019896_axonal_transport_of_mitochondrion
65	0.62938	0.43258	0.11377	0.11386	0.0073403	0.85542	0.27555	0.26314	0.14106	0.12296	GO:0007586_digestion
50	0.043072	0.040401	0.11379	0.010906	0.12927	0.06935	0.74111	0.88683	0.38177	0.34886	GO:0004402_histone_acetyltransferase_activity
16	0.0045199	0.032744	0.11393	0.10669	0.025235	0.14795	0.028781	0.17069	0.41124	0.056029	GO:0046189_phenol-containing_compound_biosynthetic_process
45	0.74092	0.39528	0.11394	0.053218	0.10284	0.68963	0.43847	0.084292	0.11512	0.42153	R-HSA-3214842_HDMs_demethylate_histones
136	0.090231	0.061203	0.11402	0.34015	0.0082084	0.51921	0.37411	0.42361	0.85519	0.54679	GO:0050890_cognition
10	0.0042037	0.37345	0.11405	0.64546	0.079167	0.00038676	0.2263	0.068623	0.4125	0.030507	GO:0070403_NAD+_binding
35	0.3914	0.30676	0.11405	0.13257	0.18657	0.95391	0.92306	0.8997	0.33635	0.49643	GO:0031463_Cul3-RING_ubiquitin_ligase_complex
11	0.53606	0.085761	0.11408	0.074451	0.022441	0.44657	0.28258	0.35869	0.15814	0.075825	R-HSA-451306_Ionotropic_activity_of_kainate_receptors
11	0.53606	0.085761	0.11408	0.074451	0.022441	0.44657	0.28258	0.35869	0.15814	0.075825	R-HSA-451308_Activation_of_Ca-permeable_Kainate_Receptor
11	0.88678	0.25386	0.11409	0.21688	0.037	0.25782	0.34136	0.47326	0.27805	0.14212	GO:0006730_one-carbon_metabolic_process
137	0.083774	0.098766	0.11414	0.0016957	0.1708	0.71268	0.035652	0.24508	0.084409	0.64443	GO:0016705_oxidoreductase_activity,_acting_on_paired_donors,_with_incorporation_or_reduction_of_molecular_oxygen
9	0.55761	0.17698	0.11421	0.073766	0.8048	0.82257	0.59785	0.27227	0.40604	0.93317	GO:0034497_protein_localization_to_phagophore_assembly_site
19	0.38478	0.18972	0.11429	0.024843	0.22311	0.55993	0.059299	0.02175	0.025653	0.3237	GO:0016712_oxidoreductase_activity,_acting_on_paired_donors,_with_incorporation_or_reduction_of_molecular_oxygen,_reduced_flavin_or_flavoprotein_as_one_donor,_and_incorporation_of_one_atom_of_oxygen
11	0.03171	0.11403	0.11443	0.2804	0.12937	0.57765	0.11613	0.63887	0.17619	0.014139	R-HSA-193692_Regulated_proteolysis_of_p75NTR
19	0.05918	0.17016	0.11446	0.618	0.13562	0.099774	0.18817	0.023794	0.83622	0.3218	R-HSA-1236382_Constitutive_Signaling_by_Ligand-Responsive_EGFR_Cancer_Variants
19	0.05918	0.17016	0.11446	0.618	0.13562	0.099774	0.18817	0.023794	0.83622	0.3218	R-HSA-5637815_Signaling_by_Ligand-Responsive_EGFR_Variants_in_Cancer
60	0.18904	0.0058392	0.11451	0.19234	0.15284	0.92854	0.58134	0.72793	0.88005	0.25578	GO:0019888_protein_phosphatase_regulator_activity
8	0.2196	0.087122	0.11464	0.027277	0.34377	0.71022	0.052036	0.22071	0.04893	0.36409	R-HSA-5632681_Ligand-receptor_interactions
13	0.66364	0.092344	0.11491	0.12833	0.062335	0.67736	0.1016	0.57683	0.0079421	0.23628	GO:0034331_cell_junction_maintenance
20	0.058527	0.35275	0.11491	0.20989	0.60796	0.12927	0.63665	0.59238	0.44645	0.97541	GO:0060536_cartilage_morphogenesis
37	0.003428	0.092626	0.11498	0.15297	0.13226	0.0010289	0.70027	0.69804	0.85801	0.67866	R-HSA-8864260_Transcriptional_regulation_by_the_AP-2_(TFAP2)_family_of_transcription_factors
30	0.037679	0.15755	0.11513	0.49741	0.00040162	0.0066649	0.57436	0.11229	0.84635	0.022763	GO:0006695_cholesterol_biosynthetic_process
8	0.020875	0.26655	0.11513	0.45295	0.23629	0.31291	0.99003	0.8391	0.97464	0.98812	R-HSA-70921_Histidine_catabolism
18	0.053605	0.19273	0.11514	0.42365	0.80619	0.054422	0.04051	0.13377	0.20422	0.31428	GO:0045737_positive_regulation_of_cyclin-dependent_protein_serine/threonine_kinase_activity
51	0.62719	0.11568	0.11517	0.48257	0.19031	0.5032	0.31364	0.099753	0.42615	0.61555	R-HSA-349425_Autodegradation_of_the_E3_ubiquitin_ligase_COP1
109	0.22197	0.2183	0.11527	0.054324	0.50558	0.83307	0.27596	0.25992	0.021781	0.21103	GO:0031123_RNA_3'-end_processing
109	0.17392	0.25965	0.11529	0.038748	0.058571	0.66352	0.707	0.31429	0.44779	0.49064	GO:0035257_nuclear_hormone_receptor_binding
13	0.78487	0.046165	0.11541	0.36042	0.22736	0.22786	0.86109	0.91434	0.99261	0.99105	GO:0044548_S100_protein_binding
78	0.052468	0.52305	0.11546	0.05274	0.39414	0.18236	0.69739	0.49781	0.073817	0.96457	PID_MYC_ACTIV_PATHWAY
174	0.43568	0.11886	0.11556	0.40836	0.057435	0.97444	0.77513	0.19544	0.59827	0.10469	R-HSA-72163_mRNA_Splicing_-_Major_Pathway
9	0.8165	0.35856	0.11558	0.17156	0.27746	0.31648	0.74306	0.4924	0.50929	0.43909	R-HSA-426486_Small_interfering_RNA_(siRNA)_biogenesis
9	0.36829	0.096487	0.11561	0.22043	0.50693	0.96558	0.1568	0.2585	0.29019	0.64838	GO:1990459_transferrin_receptor_binding
274	0.079078	0.82505	0.11562	0.12756	0.086954	0.31791	0.73463	0.53382	0.74722	0.89852	GO:0032559_adenyl_ribonucleotide_binding
17	0.93184	0.061225	0.11567	0.22605	0.060182	0.96272	0.065194	0.47657	0.35111	0.2497	BIOCARTA_MTA3_PATHWAY
5	0.11003	0.037263	0.11571	0.09309	0.044221	0.26028	0.049402	0.15108	0.066484	0.052327	R-HSA-71032_Propionyl-CoA_catabolism
34	0.65815	0.0094979	0.11575	0.16969	0.016384	0.69532	0.016807	0.462	0.17566	0.55055	R-HSA-192105_Synthesis_of_bile_acids_and_bile_salts
11	0.5338	0.64958	0.11578	0.50926	0.10159	0.53429	0.56662	0.39737	0.94154	0.60823	GO:0007143_female_meiotic_nuclear_division
99	0.14219	0.080533	0.11578	0.062497	0.35598	0.16982	0.41661	0.41387	0.066851	0.33247	GO:0071427_mRNA-containing_ribonucleoprotein_complex_export_from_nucleus
99	0.14219	0.080533	0.11578	0.062497	0.35598	0.16982	0.41661	0.41387	0.066851	0.33247	GO:0006406_mRNA_export_from_nucleus
146	0.11858	0.014712	0.11579	0.049134	0.0073836	0.064764	0.11771	0.39029	0.75756	0.51169	R-HSA-8957322_Metabolism_of_steroids
27	0.02847	0.25606	0.11586	0.25608	0.46735	0.31577	0.27436	0.18574	0.57974	0.90849	GO:0060420_regulation_of_heart_growth
95	0.00035014	0.10803	0.11602	0.13516	0.044061	0.024572	0.73113	0.73326	0.79206	0.16782	GO:0008037_cell_recognition
12	0.062966	0.045061	0.11613	0.17493	0.0035794	0.15907	0.0053452	0.024708	0.097779	0.047283	R-HSA-6803207_TP53_Regulates_Transcription_of_Caspase_Activators_and_Caspases
11	0.37711	0.096472	0.11621	0.046716	0.045943	0.50874	0.14279	0.17237	0.17446	0.386	GO:0032045_guanyl-nucleotide_exchange_factor_complex
90	0.53271	0.074	0.11625	0.11548	0.072659	0.78125	0.89065	0.67844	0.28768	0.90949	GO:0070498_interleukin-1-mediated_signaling_pathway
27	0.93826	0.10864	0.11643	0.40335	0.15289	0.79454	0.058712	0.20575	0.34451	0.64903	GO:0009225_nucleotide-sugar_metabolic_process
11	0.052284	0.28392	0.11654	0.17173	0.67356	0.071215	0.49535	0.3804	0.21833	0.6724	GO:0031435_mitogen-activated_protein_kinase_kinase_kinase_binding
98	0.36741	0.43096	0.11659	0.074394	0.76853	0.87198	0.23694	0.21869	0.038519	0.3923	GO:0015078_proton_transmembrane_transporter_activity
10	0.47699	0.36443	0.11659	0.14822	0.099803	0.69245	0.3238	0.24874	0.41533	0.33172	GO:0042627_chylomicron
6	0.72552	0.48735	0.11682	0.18223	0.24417	0.81285	0.53693	0.39776	0.12329	0.83838	BIOCARTA_TERC_PATHWAY
21	0.064427	0.017518	0.11684	0.037246	0.0052831	0.34078	0.048721	0.11793	0.37516	0.056405	GO:0061099_negative_regulation_of_protein_tyrosine_kinase_activity
34	0.88767	0.30176	0.11689	0.075785	0.039676	0.43601	0.065957	0.016683	0.41435	0.020996	GO:0061512_protein_localization_to_cilium
13	0.32879	0.12206	0.11698	0.2194	0.016937	0.023029	0.33897	0.50085	0.78551	0.40227	R-HSA-75205_Dissolution_of_Fibrin_Clot
39	0.81732	0.17979	0.11704	0.23062	0.27954	0.95552	0.55605	0.71967	0.049114	0.74097	GO:0017046_peptide_hormone_binding
19	0.76327	0.064644	0.11713	0.01749	0.9437	0.93366	0.36713	0.40838	0.42825	0.9725	GO:0070989_oxidative_demethylation
17	0.64718	0.38311	0.11728	0.60304	0.23936	0.95975	0.63997	0.28516	0.9349	0.9958	GO:0043046_DNA_methylation_involved_in_gamete_generation
91	0.18764	0.17456	0.11729	0.084038	0.010903	0.67892	0.11556	0.34881	0.86851	7.5216e-05	GO:0045580_regulation_of_T_cell_differentiation
53	0.6033	0.27749	0.11746	0.23396	0.19014	0.44611	0.16553	0.38149	0.62369	0.47611	R-HSA-2151201_Transcriptional_activation_of_mitochondrial_biogenesis
54	0.66255	0.52968	0.11748	0.096368	0.15121	0.88466	0.12114	0.17523	0.089663	0.97828	R-HSA-3000171_Non-integrin_membrane-ECM_interactions
380	0.0016489	0.19532	0.11748	0.090988	0.0063739	0.55285	0.68527	0.775	0.26057	0.61609	GO:0071900_regulation_of_protein_serine/threonine_kinase_activity
36	0.1631	0.33711	0.11749	0.11184	0.0072881	0.15541	0.092299	0.039747	0.15886	0.091505	GO:0019068_virion_assembly
249	0.077286	0.26793	0.11759	0.053833	0.060257	0.84269	0.42919	0.23858	0.50726	0.36272	KEGG_CYTOKINE_CYTOKINE_RECEPTOR_INTERACTION
95	0.2999	0.36868	0.11766	0.66107	0.10483	0.74323	0.52418	0.21844	0.94077	0.27187	R-HSA-4420097_VEGFA-VEGFR2_Pathway
5	0.50482	0.13457	0.11767	0.0033951	0.070313	0.69032	0.52573	0.7222	0.16747	0.23823	R-HSA-446205_Synthesis_of_GDP-mannose
24	0.19475	0.18178	0.11769	0.34253	0.71801	0.6351	0.061724	0.3411	0.4957	0.84603	GO:0010575_positive_regulation_of_vascular_endothelial_growth_factor_production
11	0.26258	0.26812	0.11769	0.10208	0.6317	0.87663	0.82059	0.3907	0.75524	0.97583	GO:0055057_neuroblast_division
11	0.26258	0.26812	0.11769	0.10208	0.6317	0.87663	0.82059	0.3907	0.75524	0.97583	GO:0036445_neuronal_stem_cell_division
79	0.030048	0.2862	0.11778	0.22849	0.017473	0.45136	0.64559	0.6098	0.28658	0.53687	GO:0035383_thioester_metabolic_process
79	0.030048	0.2862	0.11778	0.22849	0.017473	0.45136	0.64559	0.6098	0.28658	0.53687	GO:0006637_acyl-CoA_metabolic_process
32	0.20465	0.12219	0.11784	0.32117	0.10927	0.69748	0.22301	0.25656	0.64477	0.24352	GO:0031312_extrinsic_component_of_organelle_membrane
53	0.026708	0.18499	0.1179	0.18677	0.023653	0.001721	0.07262	0.49489	0.675	0.25671	GO:0032934_sterol_binding
68	0.1224	0.047154	0.118	0.085206	0.48376	0.092352	0.38995	0.58697	0.2401	0.55113	GO:0006110_regulation_of_glycolytic_process
68	0.1224	0.047154	0.118	0.085206	0.48376	0.092352	0.38995	0.58697	0.2401	0.55113	GO:0030811_regulation_of_nucleotide_catabolic_process
113	0.04734	0.36036	0.11804	0.045615	0.22364	0.39039	0.53903	0.38814	0.68965	0.4349	R-HSA-1500620_Meiosis
86	0.12964	0.48042	0.11807	0.34161	0.19083	0.29661	0.59021	0.71716	0.65472	0.60891	R-HSA-2408557_Selenocysteine_synthesis
15	0.25431	0.016022	0.11824	0.0014482	0.0098452	0.035195	0.021728	0.029758	0.0048722	0.012605	BIOCARTA_NO2IL12_PATHWAY
181	0.054416	0.21785	0.11826	0.044435	0.1186	0.76475	0.72204	0.72051	0.54191	0.58233	GO:0008016_regulation_of_heart_contraction
57	0.12033	0.64015	0.11835	0.016779	0.55314	0.49195	0.90596	0.86074	0.1761	0.93437	GO:0007584_response_to_nutrient
33	0.5369	0.085638	0.11843	0.38126	0.21776	0.86201	0.081481	0.14228	0.054575	0.4424	GO:0000387_spliceosomal_snRNP_assembly
61	0.57924	0.37249	0.11853	0.087422	0.16599	0.83134	0.15242	0.11776	0.12613	0.57148	GO:0035258_steroid_hormone_receptor_binding
11	0.49174	0.10042	0.11855	0.36146	0.18875	0.80404	0.42976	0.54698	0.30475	0.57274	GO:0048246_macrophage_chemotaxis
51	0.66467	0.43882	0.11858	0.51499	0.4546	0.74281	0.13042	0.049571	0.80225	0.78527	GO:1902369_negative_regulation_of_RNA_catabolic_process
10	0.19294	0.22634	0.11865	0.050917	0.31628	0.69926	0.038999	0.19051	0.53545	0.9415	GO:0008494_translation_activator_activity
61	0.13013	0.059822	0.11875	0.02556	0.066884	0.36707	0.95515	0.4261	0.553	0.81142	GO:1902930_regulation_of_alcohol_biosynthetic_process
108	0.14232	0.16132	0.11879	0.018572	0.099718	0.31509	0.31124	0.54438	0.49815	0.076544	GO:0042129_regulation_of_T_cell_proliferation
19	0.21935	0.06365	0.11897	0.58508	0.22101	0.28687	0.061832	0.3045	0.78863	0.57217	GO:0070050_neuron_cellular_homeostasis
45	0.18121	0.066345	0.11897	0.039169	0.071389	0.89655	0.074336	0.40977	0.15023	0.40449	GO:0070661_leukocyte_proliferation
21	0.0050494	0.5605	0.11914	0.021415	0.26785	0.13191	0.73472	0.35622	0.27272	0.16221	GO:0019585_glucuronate_metabolic_process
21	0.0050494	0.5605	0.11914	0.021415	0.26785	0.13191	0.73472	0.35622	0.27272	0.16221	GO:0006063_uronic_acid_metabolic_process
22	0.58627	0.016199	0.11935	0.28314	0.080426	0.87918	0.37699	0.60769	0.80191	0.52093	PID_INTEGRIN_A9B1_PATHWAY
29	0.14407	0.18611	0.11945	0.11404	0.19219	0.71504	0.36101	0.69742	0.81366	0.85662	GO:0051084_'de_novo'_posttranslational_protein_folding
13	0.27626	0.14412	0.11961	0.62103	0.058956	0.35874	0.52495	0.094498	0.52104	0.36274	GO:0097320_plasma_membrane_tubulation
35	0.62619	0.046816	0.12009	0.064964	0.39733	0.45098	0.29327	0.71159	0.47643	0.82744	GO:0031960_response_to_corticosteroid
11	0.034991	0.49186	0.12011	0.77889	0.040754	0.11896	0.43472	0.39182	0.96564	0.25175	GO:0003188_heart_valve_formation
13	0.49679	0.13598	0.12018	0.34607	0.20216	0.44751	0.17204	0.12947	0.75073	0.1549	GO:2000319_regulation_of_T-helper_17_cell_differentiation
45	0.5022	0.47393	0.12032	0.52926	0.14045	0.38481	0.67484	0.45432	0.77578	0.31196	GO:0016528_sarcoplasm
285	0.19993	0.031842	0.12041	0.049485	0.15061	0.90597	0.49624	0.30801	0.29329	0.71459	GO:0008544_epidermis_development
17	0.097479	0.14562	0.1206	0.12101	0.27224	0.37679	0.44669	0.10062	0.20202	0.18426	R-HSA-5676594_TNF_receptor_superfamily_(TNFSF)_members_mediating_non-canonical_NF-kB_pathway
10	0.60268	0.084727	0.1206	0.27044	0.23838	0.30957	0.061035	0.33934	0.84652	0.0211	BIOCARTA_CFTR_PATHWAY
40	0.21997	0.092424	0.12062	0.49973	0.011606	0.19047	0.58769	0.41548	0.19215	0.0031739	R-HSA-75893_TNF_signaling
106	0.3025	0.144	0.12065	0.25716	0.30277	0.68035	0.67313	0.58938	0.58332	0.79196	GO:0002223_stimulatory_C-type_lectin_receptor_signaling_pathway
57	0.0002328	0.042265	0.12067	0.039508	0.0028243	0.0036501	0.2054	0.24354	0.19928	0.0062219	GO:0008094_DNA-dependent_ATPase_activity
154	0.94301	0.35729	0.12068	0.33748	0.0073933	0.86359	0.94957	0.95732	0.94023	0.40679	GO:0035966_response_to_topologically_incorrect_protein
54	0.11084	0.10938	0.1207	0.019144	0.13231	0.96087	0.21105	0.71427	0.11274	0.83679	GO:0014033_neural_crest_cell_differentiation
327	0.00064764	0.19488	0.12073	0.16777	0.0016632	0.29176	0.8337	0.28506	0.49248	0.84275	GO:0009259_ribonucleotide_metabolic_process
31	0.13568	0.070088	0.12087	0.41777	0.026832	0.32669	0.50217	0.4331	0.25619	0.0020968	R-HSA-5357905_Regulation_of_TNFR1_signaling
17	0.048142	0.39391	0.12124	0.21296	0.67141	0.70917	0.65057	0.81125	0.80655	0.90464	GO:0043032_positive_regulation_of_macrophage_activation
14	0.022766	0.030926	0.12127	0.33065	0.43913	0.19833	0.28262	0.83293	0.9374	0.97915	R-HSA-5654228_Phospholipase_C-mediated_cascade;_FGFR4
64	0.0014493	0.34986	0.12139	0.68255	0.6602	0.011219	0.78912	0.37985	0.91034	0.6455	GO:0048469_cell_maturation
34	0.49507	0.17687	0.12145	0.074986	0.032915	0.71314	0.34388	0.27691	0.59694	0.0014189	GO:0043370_regulation_of_CD4-positive,_alpha-beta_T_cell_differentiation
21	0.0012259	0.11305	0.12147	0.10317	0.0061173	0.0026392	0.59902	0.50816	0.40986	0.80853	GO:0045879_negative_regulation_of_smoothened_signaling_pathway
82	0.027409	0.15474	0.12153	0.16913	0.019297	0.30541	0.87942	0.9057	0.41332	0.79244	GO:0015698_inorganic_anion_transport
14	0.022379	0.17873	0.12161	0.29279	0.6519	0.11448	0.36386	0.17943	0.54869	0.62979	GO:0004675_transmembrane_receptor_protein_serine/threonine_kinase_activity
318	0.073837	0.12893	0.12161	0.17461	0.0029159	0.019614	0.77482	0.59106	0.19149	0.066379	GO:0060205_cytoplasmic_vesicle_lumen
5	0.92071	0.44646	0.12162	0.20761	0.24021	0.85244	0.079699	0.00066789	0.0040879	0.028817	R-HSA-112303_Electric_Transmission_Across_Gap_Junctions
5	0.92071	0.44646	0.12162	0.20761	0.24021	0.85244	0.079699	0.00066789	0.0040879	0.028817	R-HSA-112307_Transmission_across_Electrical_Synapses_
40	0.17141	0.14046	0.12166	0.072178	0.42248	0.27436	0.29793	0.0084662	0.030898	0.91888	GO:0044420_extracellular_matrix_component
477	3.4324e-07	0.053605	0.12168	0.034241	0.0041117	0.11768	0.69197	0.97507	0.6647	0.94533	GO:0009887_animal_organ_morphogenesis
52	0.039327	0.083106	0.12179	0.042836	0.12672	0.038517	0.026983	0.21999	0.085448	0.23992	GO:0021915_neural_tube_development
18	0.39984	0.23423	0.12194	0.084969	0.22149	0.91049	0.17344	0.436	0.14896	0.45715	R-HSA-5609975_Diseases_associated_with_glycosylation_precursor_biosynthesis
288	0.097405	0.56178	0.12203	0.023614	0.0028977	0.72789	0.75338	0.36256	0.20471	0.35114	GO:0071396_cellular_response_to_lipid
93	0.53066	0.19699	0.12223	0.10712	0.0062978	0.97401	0.97384	0.84614	0.22081	0.23766	R-HSA-5368287_Mitochondrial_translation
43	0.051634	0.016698	0.12229	0.20343	0.18218	0.23689	0.59176	0.98647	0.94303	0.79059	GO:0140029_exocytic_process
17	0.21137	0.45589	0.12233	0.12418	0.29437	0.66549	0.94024	0.20591	0.10924	0.65045	GO:0033363_secretory_granule_organization
64	0.50695	0.48024	0.1224	0.52826	0.027208	0.32896	0.80808	0.77232	0.89825	0.86421	GO:0050818_regulation_of_coagulation
45	0.46212	0.25342	0.12251	0.047565	0.038628	0.74255	0.44941	0.44538	0.61165	0.0017266	GO:2000514_regulation_of_CD4-positive,_alpha-beta_T_cell_activation
20	0.0013797	0.25276	0.12252	0.21495	0.54233	0.22138	0.27006	0.78297	0.63236	0.98688	KEGG_GLYCOSAMINOGLYCAN_DEGRADATION
16	0.31275	0.31141	0.12257	0.13613	0.11403	0.5562	0.1538	0.049972	0.20828	0.5507	GO:0099240_intrinsic_component_of_synaptic_membrane
116	0.014833	0.086183	0.12258	0.14169	0.0493	0.1766	0.26402	0.66134	0.64514	0.91199	GO:0000187_activation_of_MAPK_activity
17	0.3172	0.071302	0.12261	0.17582	0.29997	0.67061	0.0054104	0.015846	0.52538	0.65458	GO:0051654_establishment_of_mitochondrion_localization
22	0.87092	0.081304	0.12268	0.026977	0.43293	0.9679	0.74977	0.93441	0.56887	0.42149	R-HSA-5365859_RA_biosynthesis_pathway
30	0.24088	0.061356	0.12277	0.44088	0.54698	0.69851	0.036212	0.12189	0.3417	0.68305	BIOCARTA_AGR_PATHWAY
45	0.010354	0.018566	0.12281	0.07622	0.3289	0.47624	0.82373	0.99304	0.95156	0.65655	GO:0048278_vesicle_docking
14	0.16377	0.23509	0.12286	0.1615	0.44189	0.60748	0.81468	0.98615	0.99318	0.69062	GO:0051081_nuclear_envelope_disassembly
14	0.16377	0.23509	0.12286	0.1615	0.44189	0.60748	0.81468	0.98615	0.99318	0.69062	GO:0030397_membrane_disassembly
127	0.0007264	0.10223	0.12292	0.18192	0.0068183	0.67166	0.57783	0.83639	0.48351	0.031837	GO:0006665_sphingolipid_metabolic_process
15	0.33361	0.32051	0.1231	0.17313	0.10555	0.5215	0.11903	0.042777	0.19318	0.56422	GO:0099699_integral_component_of_synaptic_membrane
19	0.31376	0.40118	0.12311	0.12464	0.0038617	0.65206	0.52578	0.31051	0.077006	0.00021093	GO:0000717_nucleotide-excision_repair,_DNA_duplex_unwinding
18	0.59666	0.23941	0.12313	0.82487	0.010123	0.70348	0.23335	0.28395	0.77418	0.088035	GO:0045091_regulation_of_single_stranded_viral_RNA_replication_via_double_stranded_DNA_intermediate
32	0.43324	0.80114	0.12316	0.4091	0.0070087	0.68669	0.71546	0.23704	0.33876	0.20499	R-HSA-4791275_Signaling_by_WNT_in_cancer
13	0.5846	0.40176	0.12317	0.66299	0.0093355	0.8471	0.77022	0.40235	0.91829	0.2687	GO:0060192_negative_regulation_of_lipase_activity
17	0.35421	0.19118	0.12324	0.48944	0.42079	0.18602	0.40302	0.28557	0.76969	0.71495	R-HSA-1368082_RORA_activates_gene_expression
76	0.15368	0.015207	0.12324	0.084808	0.069963	0.27721	0.67753	0.81989	0.73641	0.53319	GO:0018393_internal_peptidyl-lysine_acetylation
154	0.24864	0.24915	0.12333	0.33246	0.17402	0.09129	0.048477	0.42138	0.59477	0.52757	GO:0042581_specific_granule
114	0.061198	0.21225	0.12334	0.11325	0.32196	0.10578	0.68606	0.48612	0.11721	0.43285	GO:0071426_ribonucleoprotein_complex_export_from_nucleus
19	0.95237	0.14095	0.12343	0.10298	0.22047	0.8376	0.25741	0.42484	0.20859	0.72392	R-HSA-5686938_Regulation_of_TLR_by_endogenous_ligand
106	0.23646	0.045483	0.12367	0.50182	0.034635	0.72286	0.014213	0.055413	0.73271	0.2924	GO:0033135_regulation_of_peptidyl-serine_phosphorylation
65	0.31939	0.0078068	0.12368	0.25907	0.067134	0.82999	0.2031	0.16682	0.14053	0.21157	GO:0050906_detection_of_stimulus_involved_in_sensory_perception
256	0.034668	0.071636	0.12369	0.45688	0.63202	0.2361	0.50125	0.77586	0.89632	0.90197	GO:0019932_second-messenger-mediated_signaling
17	0.51058	0.43114	0.12374	0.13525	0.73695	0.12187	0.43057	0.35305	0.070094	0.97582	GO:0007026_negative_regulation_of_microtubule_depolymerization
20	0.16715	0.20665	0.12374	0.078139	0.015241	0.83079	0.56771	0.54833	0.011882	0.10735	R-HSA-6804115_TP53_regulates_transcription_of_additional_cell_cycle_genes_whose_exact_role_in_the_p53_pathway_remain_uncertain
23	0.36125	0.33617	0.12382	0.22796	0.0020245	0.67895	0.48534	0.29918	0.097367	0.00022849	GO:0070911_global_genome_nucleotide-excision_repair
69	0.22502	0.15431	0.12385	0.20449	0.29978	0.11246	0.20208	0.35161	0.046633	0.5633	R-HSA-3371453_Regulation_of_HSF1-mediated_heat_shock_response
283	0.050054	0.80578	0.12394	0.13723	0.080993	0.23887	0.67034	0.43664	0.77471	0.81763	GO:0030554_adenyl_nucleotide_binding
10	0.60992	0.011837	0.12398	0.0037907	0.22642	0.96019	0.42454	0.5083	0.03479	0.18479	GO:0070234_positive_regulation_of_T_cell_apoptotic_process
98	0.51388	0.2984	0.12405	0.16213	0.25446	0.47147	0.49	0.87524	0.59073	0.62369	GO:0045047_protein_targeting_to_ER
25	0.35356	0.31203	0.12407	0.12342	0.18071	0.3369	0.67399	0.030099	0.1099	0.29495	PID_IL3_PATHWAY
10	0.47059	0.049251	0.12409	0.1956	0.25065	0.79965	0.20753	0.22162	0.4304	0.88531	GO:0035325_Toll-like_receptor_binding
58	0.26493	0.17562	0.12419	0.0011787	0.58807	0.54021	0.69479	0.44376	0.047592	0.56673	GO:1903670_regulation_of_sprouting_angiogenesis
33	0.11429	0.30033	0.12427	0.80547	0.063178	0.27819	0.84796	0.32665	0.7197	0.39232	GO:0019205_nucleobase-containing_compound_kinase_activity
13	0.093256	0.018291	0.12431	0.27249	0.0049136	0.12009	0.023883	0.15192	0.21229	0.17023	GO:0055026_negative_regulation_of_cardiac_muscle_tissue_development
32	0.086127	0.48155	0.12441	0.63904	0.027482	0.031801	0.63979	0.53651	0.88961	0.68616	GO:0016592_mediator_complex
29	0.60698	0.030026	0.12462	0.42893	0.11243	0.29066	0.10136	0.20895	0.48061	0.63538	GO:2000008_regulation_of_protein_localization_to_cell_surface
32	0.24385	0.39219	0.12469	0.20731	0.098032	0.28501	0.24339	0.12009	0.57624	0.69059	R-HSA-917729_Endosomal_Sorting_Complex_Required_For_Transport_(ESCRT)
15	0.051078	0.40806	0.1249	0.33543	0.1386	0.14371	0.85091	0.43381	0.86179	0.86167	GO:0009070_serine_family_amino_acid_biosynthetic_process
5	0.66231	0.48904	0.12515	0.16698	0.35832	0.8956	0.29766	0.069398	0.19393	0.064012	R-HSA-196819_Vitamin_B1_(thiamin)_metabolism
19	0.65512	0.40782	0.12515	0.74059	0.16809	0.87792	0.83554	0.28919	0.19509	0.43155	GO:0007020_microtubule_nucleation
7	0.62002	0.094948	0.12516	0.16407	0.71628	0.33064	0.57152	0.50778	0.48501	0.83468	R-HSA-3595172_Defective_CHST3_causes_SEDCJD
11	0.59917	0.13407	0.1252	0.17664	0.22659	0.52575	0.048676	0.95076	0.30172	0.36219	GO:0006620_posttranslational_protein_targeting_to_endoplasmic_reticulum_membrane
149	0.14503	0.26902	0.12521	0.57082	0.0011351	0.15517	0.78401	0.2436	0.29586	0.075949	GO:0042582_azurophil_granule
149	0.14503	0.26902	0.12521	0.57082	0.0011351	0.15517	0.78401	0.2436	0.29586	0.075949	GO:0005766_primary_lysosome
34	0.18284	0.083641	0.12528	0.085054	0.085049	0.16645	0.41045	0.80198	0.9381	0.34312	GO:0060590_ATPase_regulator_activity
25	0.073545	0.36747	0.1253	0.073966	0.061357	0.033667	0.88134	0.78668	0.76456	0.76943	PID_HDAC_CLASSIII_PATHWAY
5	0.47718	0.31807	0.12531	0.34247	0.0023085	0.48117	0.033789	0.25611	0.40959	0.064779	R-HSA-1606341_IRF3_mediated_activation_of_type_1_IFN
8	0.23344	0.35323	0.12535	0.021286	0.0717	0.68737	0.70118	0.052835	0.072653	0.26949	R-HSA-166665_Terminal_pathway_of_complement
33	0.27725	0.109	0.12543	0.1653	0.033454	0.49419	0.25921	0.36955	0.31294	0.19599	GO:0004177_aminopeptidase_activity
230	0.00021997	0.050567	0.1255	0.082609	0.0056445	0.13885	0.46153	0.52821	0.22175	0.15512	GO:0006979_response_to_oxidative_stress
6	0.39493	0.090767	0.12558	0.03159	0.58351	0.51978	0.36542	0.22742	0.41473	0.35169	R-HSA-8964046_VLDL_clearance
29	0.014478	0.27544	0.12572	0.066727	0.17934	0.42946	0.4022	0.43809	0.10787	0.16138	GO:1901021_positive_regulation_of_calcium_ion_transmembrane_transporter_activity
437	0.16788	0.097258	0.12573	0.21547	0.011524	0.99955	0.89395	0.59623	0.83363	0.70114	R-HSA-449147_Signaling_by_Interleukins
43	0.54977	0.43145	0.12578	0.33582	0.12443	0.67538	0.75523	0.11053	0.2772	0.74563	R-HSA-69231_Cyclin_D_associated_events_in_G1
43	0.54977	0.43145	0.12578	0.33582	0.12443	0.67538	0.75523	0.11053	0.2772	0.74563	R-HSA-69236_G1_Phase
9	0.29872	0.082941	0.12585	0.31769	0.22616	0.13401	0.0024106	0.034313	0.070965	0.20457	GO:0006054_N-acetylneuraminate_metabolic_process
140	0.10569	0.13184	0.1259	0.0032691	0.023169	0.51863	0.28551	0.81115	0.02348	0.27498	GO:0060562_epithelial_tube_morphogenesis
17	0.026868	0.067382	0.12601	0.62762	0.48585	0.53033	0.29685	0.52525	0.98208	0.64139	R-HSA-5654710_PI-3K_cascade:FGFR3
27	0.060338	0.16316	0.12604	0.23594	0.22432	0.48791	0.010818	0.057871	0.3335	0.23687	GO:0003254_regulation_of_membrane_depolarization
60	0.035159	0.6386	0.12618	0.53111	0.61066	0.24043	0.98608	0.57652	0.79415	0.60378	GO:0015297_antiporter_activity
73	0.054422	0.05559	0.12632	0.1093	0.42248	0.056178	0.41749	0.63472	0.19569	0.57241	GO:0043470_regulation_of_carbohydrate_catabolic_process
16	0.75788	0.2877	0.12639	0.46163	0.255	0.98408	0.14944	0.28774	0.27327	0.84032	GO:0006448_regulation_of_translational_elongation
69	0.33571	0.20999	0.12642	0.010672	0.52327	0.57249	0.75698	0.34757	0.3703	0.72082	GO:0042273_ribosomal_large_subunit_biogenesis
94	0.77754	0.14097	0.12652	0.14882	0.043845	0.98426	0.33269	0.61048	0.1508	0.10489	GO:0015293_symporter_activity
66	0.38191	0.048494	0.12657	0.2412	0.30519	0.92707	0.13053	0.5676	0.91884	0.85165	GO:0032436_positive_regulation_of_proteasomal_ubiquitin-dependent_protein_catabolic_process
1018	0.021631	0.445	0.12681	0.01588	1.8163e-05	0.62255	0.94583	0.76876	0.78956	0.53369	GO:0065003_protein-containing_complex_assembly
32	0.34425	0.035991	0.12682	0.24284	0.093568	0.3641	0.011137	0.13902	0.084675	0.60828	GO:0019226_transmission_of_nerve_impulse
36	0.078491	0.43165	0.12706	0.081372	0.31656	0.29522	0.24073	0.46397	0.16758	0.83252	GO:0055006_cardiac_cell_development
19	0.044602	0.11692	0.12707	0.10808	0.36016	0.79703	0.32391	0.43352	0.55638	0.19311	GO:0042776_mitochondrial_ATP_synthesis_coupled_proton_transport
20	0.52915	0.5616	0.12719	0.37506	0.30013	0.68497	0.22263	0.083138	0.65339	0.28391	GO:0051497_negative_regulation_of_stress_fiber_assembly
12	0.23554	0.15243	0.12746	0.21907	0.0063328	0.94107	0.24906	0.41125	0.9053	0.12098	GO:0051539_4_iron,_4_sulfur_cluster_binding
11	0.38179	0.21194	0.12748	0.73385	0.23719	0.73018	0.15159	0.015067	0.34271	0.14605	GO:0042220_response_to_cocaine
10	0.73751	0.27077	0.12753	0.68425	0.22303	0.5059	0.05746	0.24169	0.28795	0.43154	GO:0006048_UDP-N-acetylglucosamine_biosynthetic_process
17	0.8533	0.11501	0.12757	0.38519	0.082986	0.88017	0.31607	0.1482	0.94523	0.036561	GO:0042974_retinoic_acid_receptor_binding
118	0.023901	0.064242	0.12762	0.083373	0.00086209	0.021372	0.35801	0.54627	0.39516	0.049163	GO:0050803_regulation_of_synapse_structure_or_activity
10	0.73896	0.14193	0.12777	0.34277	0.24871	0.87058	0.064219	0.22615	0.8549	0.26063	GO:0019511_peptidyl-proline_hydroxylation
10	0.11063	0.11756	0.12782	0.011488	0.50491	0.44652	0.13166	0.17958	0.60092	0.69065	GO:0048787_presynaptic_active_zone_membrane
46	0.22773	0.17785	0.12794	0.047747	0.49818	0.78223	0.49101	0.65799	0.60254	0.89609	GO:1905268_negative_regulation_of_chromatin_organization
17	0.17413	0.38794	0.12797	0.15276	0.89205	0.57389	0.1595	0.27214	0.26049	0.88441	GO:0032925_regulation_of_activin_receptor_signaling_pathway
87	0.033289	0.093105	0.12799	0.24863	0.040839	0.36181	0.80346	0.66635	0.1764	0.81147	GO:0002224_toll-like_receptor_signaling_pathway
10	0.070261	0.032367	0.128	0.024732	0.41947	0.32834	0.15456	0.42437	0.078839	0.35402	GO:0035437_maintenance_of_protein_localization_in_endoplasmic_reticulum
43	0.17115	0.35187	0.12802	0.18724	0.19729	0.58903	0.58809	0.24834	0.61381	0.30382	GO:0043502_regulation_of_muscle_adaptation
31	0.40455	0.16119	0.12802	0.021424	0.10891	0.6831	0.96757	0.74656	0.13891	0.36179	GO:0032350_regulation_of_hormone_metabolic_process
352	0.091027	0.23499	0.12803	0.46427	0.053685	0.76213	0.33416	0.20504	0.76789	0.46003	R-HSA-381753_Olfactory_Signaling_Pathway
13	0.57807	0.074859	0.12824	0.35499	0.0010944	0.996	0.3786	0.40082	0.67784	0.059893	R-HSA-937039_IRAK1_recruits_IKK_complex
13	0.57807	0.074859	0.12824	0.35499	0.0010944	0.996	0.3786	0.40082	0.67784	0.059893	R-HSA-975144_IRAK1_recruits_IKK_complex_upon_TLR7_8_or_9_stimulation
8	0.035802	0.39847	0.12834	0.81139	0.87699	0.0060358	0.081784	0.051586	0.53864	0.91738	BIOCARTA_P35ALZHEIMERS_PATHWAY
16	0.30052	0.45478	0.12842	0.083266	0.10052	0.71994	0.77375	0.4315	0.058437	0.15855	GO:0007099_centriole_replication
9	0.58501	0.15246	0.12852	0.011955	0.11481	0.80182	0.63683	0.53321	0.3069	0.49296	R-HSA-9020933_Interleukin-23_signaling
92	0.63189	0.16772	0.12865	0.52658	0.17262	0.59076	0.50963	0.25528	0.41366	0.49312	R-HSA-202424_Downstream_TCR_signaling
120	0.036696	0.20035	0.12874	0.04859	0.23464	0.13935	0.61465	0.47778	0.08273	0.26352	GO:0006405_RNA_export_from_nucleus
5	0.55094	0.34793	0.12876	0.10268	0.022898	0.32282	0.39468	0.51311	0.36447	0.053909	R-HSA-8941284_RUNX2_regulates_chondrocyte_maturation
62	0.5008	0.65469	0.12885	0.7113	0.050696	0.81219	0.87703	0.5202	0.84619	0.30412	GO:0035023_regulation_of_Rho_protein_signal_transduction
51	0.076409	0.43162	0.1289	0.49488	0.22956	0.12565	0.35624	0.53101	0.75472	0.72419	GO:0007292_female_gamete_generation
34	0.21606	0.060668	0.12901	0.21996	0.10505	0.77811	0.11665	0.19453	0.50786	0.3386	GO:1903115_regulation_of_actin_filament-based_movement
16	0.20718	0.048699	0.12905	0.38766	0.02365	0.0051479	0.12999	0.18648	0.6344	0.22966	GO:0048008_platelet-derived_growth_factor_receptor_signaling_pathway
18	0.26368	0.2196	0.12912	0.30869	0.20908	0.6917	0.49172	0.72943	0.66187	0.46899	GO:0062009_secondary_palate_development
85	0.56183	0.076029	0.12914	0.17011	0.016908	0.53108	0.25372	0.74327	0.61682	0.017297	GO:0070062_extracellular_exosome
51	0.030282	0.27367	0.1292	0.1496	0.01193	0.58069	0.12561	0.22259	0.21249	0.048555	GO:0003678_DNA_helicase_activity
14	0.030091	0.25046	0.12931	0.34448	0.02456	0.010681	0.022784	0.044855	0.47881	0.019724	GO:0021795_cerebral_cortex_cell_migration
13	0.75424	0.10805	0.12955	0.17044	0.57335	0.2667	0.58508	0.75049	0.86002	0.9876	KEGG_GLYCOSPHINGOLIPID_BIOSYNTHESIS_GLOBO_SERIES
6	0.86731	0.23535	0.12961	0.28185	0.056423	0.67289	0.17662	0.17003	0.11282	0.21479	R-HSA-1237112_Methionine_salvage_pathway
33	0.42942	0.17122	0.12966	0.052351	0.065217	0.41083	0.49843	0.57044	0.64117	0.00065827	GO:0045620_negative_regulation_of_lymphocyte_differentiation
32	0.37513	0.034625	0.13012	0.34438	0.015477	0.098492	0.29778	0.39321	0.82324	0.55853	GO:0051261_protein_depolymerization
36	0.20517	0.028998	0.13017	0.028314	0.63356	0.49954	0.010677	0.15028	0.039176	0.83628	GO:0001895_retina_homeostasis
59	0.46241	0.42786	0.13018	0.12708	0.10959	0.72915	0.27039	0.06835	0.19281	0.94858	GO:0004722_protein_serine/threonine_phosphatase_activity
12	0.5157	0.14781	0.1302	0.1623	0.79267	0.99383	0.29104	0.055551	0.038845	0.99822	GO:2000001_regulation_of_DNA_damage_checkpoint
116	0.16798	0.39525	0.13022	0.076982	0.026619	0.58641	0.95254	0.835	0.97134	0.89517	GO:0000819_sister_chromatid_segregation
29	0.091468	0.0070939	0.13023	0.5181	0.0046039	0.60616	0.00067983	0.22315	0.76689	0.005903	GO:0044091_membrane_biogenesis
27	0.15681	0.13175	0.13046	0.016817	0.18918	0.12031	0.038862	0.18991	0.078632	0.3676	GO:0010390_histone_monoubiquitination
16	0.019646	0.31343	0.1305	0.142	0.73323	0.30759	0.649	0.37257	0.36676	0.89787	GO:0042166_acetylcholine_binding
138	0.0020064	0.14804	0.13055	0.056245	0.019347	0.38124	0.54121	0.93014	0.078446	0.92191	GO:0060485_mesenchyme_development
7	0.35711	0.48678	0.13056	0.17817	0.74448	0.57469	0.38091	0.21225	0.45107	0.77257	R-HSA-629587_Highly_sodium_permeable_postsynaptic_acetylcholine_nicotinic_receptors
20	0.21472	0.13215	0.13062	0.085849	0.78416	0.44233	0.25234	0.21861	0.040984	0.89443	R-HSA-5627117_RHO_GTPases_Activate_ROCKs
22	0.16908	0.20782	0.13064	0.12227	0.25247	0.058744	0.21047	0.36589	0.088692	0.28968	R-HSA-9033658_Blood_group_systems_biosynthesis
18	0.36602	0.31057	0.13067	0.65005	0.26446	0.37569	0.25481	0.21284	0.40408	0.40588	GO:0043548_phosphatidylinositol_3-kinase_binding
10	0.36134	0.14217	0.13083	0.019691	0.056177	0.88097	0.92147	0.956	0.2745	0.092781	GO:1900044_regulation_of_protein_K63-linked_ubiquitination
81	0.42333	0.48374	0.13084	0.36865	0.64794	0.59542	0.050369	0.047464	0.37262	0.35957	GO:0000041_transition_metal_ion_transport
64	0.33072	0.39428	0.13091	0.053928	0.79244	0.81465	0.16735	0.085245	0.013477	0.45334	GO:0022853_active_ion_transmembrane_transporter_activity
64	0.33072	0.39428	0.13091	0.053928	0.79244	0.81465	0.16735	0.085245	0.013477	0.45334	GO:0042625_ATPase_coupled_ion_transmembrane_transporter_activity
116	0.10047	0.35846	0.13098	0.42975	0.013188	0.88744	0.77275	0.12349	0.80538	0.017991	GO:0010951_negative_regulation_of_endopeptidase_activity
11	0.17565	0.20847	0.1311	0.059176	0.14444	0.7011	0.8008	0.57672	0.064879	0.59902	GO:0008272_sulfate_transport
11	0.53617	0.42651	0.13128	0.16951	0.033522	0.89633	0.78779	0.25144	0.0099646	0.051156	GO:0030889_negative_regulation_of_B_cell_proliferation
91	0.23804	0.055082	0.13135	0.083354	0.015153	0.80804	0.099114	0.096752	0.16699	0.88924	GO:0050954_sensory_perception_of_mechanical_stimulus
25	0.69724	0.094924	0.13141	0.41039	0.21956	0.29187	0.19648	0.4316	0.94827	0.49268	GO:0015721_bile_acid_and_bile_salt_transport
11	0.39532	0.28661	0.13145	0.51772	0.40758	0.86964	0.1428	0.1169	0.36443	0.62735	GO:0036499_PERK-mediated_unfolded_protein_response
82	0.13098	0.49784	0.13146	0.1538	0.28975	0.34414	0.57992	0.63919	0.44007	0.71992	R-HSA-192823_Viral_mRNA_Translation
10	0.34127	0.096555	0.1315	0.075201	0.30543	0.76667	0.0060106	0.02262	0.18095	0.15609	GO:1900116_extracellular_negative_regulation_of_signal_transduction
10	0.34127	0.096555	0.1315	0.075201	0.30543	0.76667	0.0060106	0.02262	0.18095	0.15609	GO:1900115_extracellular_regulation_of_signal_transduction
15	0.23696	0.31055	0.13153	0.17684	0.18807	0.477	0.13549	0.05913	0.28447	0.71524	GO:0098936_intrinsic_component_of_postsynaptic_membrane
11	0.75239	0.20958	0.13156	0.66959	0.1505	0.58329	0.064669	0.26341	0.30125	0.40238	GO:0006047_UDP-N-acetylglucosamine_metabolic_process
132	0.068995	0.11065	0.13161	0.74396	0.0019055	0.86743	0.25102	0.10735	0.79803	0.041377	GO:0017157_regulation_of_exocytosis
65	0.085891	0.32488	0.13165	0.18628	0.012425	0.47722	0.24303	0.73194	0.69925	0.64309	GO:0015935_small_ribosomal_subunit
13	0.016703	0.3907	0.13176	0.53358	0.5347	0.67329	0.95439	0.77562	0.94395	0.81726	KEGG_SULFUR_METABOLISM
83	0.2052	0.19306	0.13185	0.11858	0.067209	0.21408	0.43284	0.37936	0.72203	0.57646	GO:0097305_response_to_alcohol
46	0.17386	0.39808	0.13186	0.014126	0.01034	0.27443	0.44244	0.53018	0.46177	0.20577	PID_HES_HEY_PATHWAY
97	0.21718	0.23245	0.13186	0.061566	0.29275	0.94557	0.30439	0.62636	0.057985	0.90077	GO:0051146_striated_muscle_cell_differentiation
35	0.34774	0.096577	0.13209	0.61762	0.19207	0.83681	0.098246	0.34948	0.85112	0.21145	R-HSA-114604_GPVI-mediated_activation_cascade
14	0.25317	0.31974	0.13214	0.22326	0.17829	0.43603	0.1014	0.050822	0.27093	0.73688	GO:0099055_integral_component_of_postsynaptic_membrane
256	0.0030242	0.3388	0.13219	0.10764	0.3957	0.62216	0.63194	0.76085	0.93546	0.82629	KEGG_MAPK_SIGNALING_PATHWAY
12	0.88101	0.15404	0.13232	0.072218	0.20515	0.77949	0.51993	0.56352	0.47169	0.77593	GO:0003356_regulation_of_cilium_beat_frequency
75	0.33212	0.23221	0.13232	0.21333	0.0885	0.55294	0.54665	0.60927	0.45901	0.43105	R-HSA-380270_Recruitment_of_mitotic_centrosome_proteins_and_complexes
75	0.33212	0.23221	0.13232	0.21333	0.0885	0.55294	0.54665	0.60927	0.45901	0.43105	R-HSA-380287_Centrosome_maturation
11	0.2711	0.11215	0.13239	0.31388	0.82437	0.37421	0.15513	0.38205	0.32165	0.74198	GO:0042285_xylosyltransferase_activity
11	0.2711	0.11215	0.13239	0.31388	0.82437	0.37421	0.15513	0.38205	0.32165	0.74198	GO:0035252_UDP-xylosyltransferase_activity
18	0.55005	0.083838	0.1324	0.59068	0.17722	0.87817	0.83446	0.79376	0.82967	0.86847	GO:0060563_neuroepithelial_cell_differentiation
47	0.37146	0.3752	0.13243	0.26151	0.064465	0.76142	0.41627	0.52765	0.44524	0.84764	GO:0043647_inositol_phosphate_metabolic_process
23	0.05986	0.07351	0.13274	0.38729	0.029071	0.2004	0.4324	0.55715	0.52544	0.33838	R-HSA-75876_Synthesis_of_very_long-chain_fatty_acyl-CoAs
55	0.63577	0.18527	0.13285	0.38068	0.34691	0.85797	0.35464	0.35064	0.021017	0.54494	GO:0000288_nuclear-transcribed_mRNA_catabolic_process,_deadenylation-dependent_decay
10	0.1839	0.27672	0.13291	0.61786	0.72954	0.26403	0.23181	0.1368	0.72015	0.24382	GO:0043455_regulation_of_secondary_metabolic_process
134	0.89635	0.37187	0.13298	0.47161	0.036514	0.75416	0.87574	0.87703	0.8287	0.44568	GO:0006986_response_to_unfolded_protein
9	0.3273	0.037247	0.133	0.32669	0.32118	0.30776	0.19509	0.75608	0.37406	0.18919	GO:0045078_positive_regulation_of_interferon-gamma_biosynthetic_process
19	0.46557	0.17774	0.13302	0.0074566	0.44524	0.097056	0.76413	0.36309	0.00045887	0.60067	R-HSA-3000480_Scavenging_by_Class_A_Receptors
22	0.23208	0.36635	0.13305	0.56936	0.16371	0.52305	0.1035	0.12388	0.56307	0.43712	GO:0035268_protein_mannosylation
287	0.0068175	0.064198	0.13314	0.071979	5.8316e-06	0.31266	0.5356	0.83065	0.18449	0.041082	GO:0030097_hemopoiesis
59	0.20679	0.10167	0.13315	0.066155	0.0092	0.62629	0.092334	0.28869	0.1363	0.16093	PID_NOTCH_PATHWAY
15	0.53578	0.2079	0.13323	0.22632	0.89228	0.74144	0.27625	0.096704	0.11824	0.78168	BIOCARTA_LONGEVITY_PATHWAY
82	0.24081	0.38023	0.13342	0.045563	0.37477	0.57684	0.29446	0.68048	0.26616	0.97879	GO:0098862_cluster_of_actin-based_cell_projections
5	0.65551	0.27465	0.1335	0.26314	0.054877	0.89711	0.17924	0.073689	0.54542	0.28623	R-HSA-1306955_GRB7_events_in_ERBB2_signaling
44	0.1206	0.091906	0.13358	0.0097026	0.28303	0.34465	0.63408	0.28804	0.027862	0.50639	KEGG_INTESTINAL_IMMUNE_NETWORK_FOR_IGA_PRODUCTION
14	0.56941	0.11375	0.13363	0.28175	0.52381	0.48912	0.83265	0.17277	0.3792	0.50344	BIOCARTA_ACH_PATHWAY
91	0.62936	0.24326	0.13363	0.2446	0.1373	0.59556	0.5094	0.77317	0.68303	0.26444	GO:0097711_ciliary_basal_body-plasma_membrane_docking
17	0.11566	0.061511	0.13371	0.63975	0.068925	0.61044	0.33094	0.47888	0.59116	0.30598	GO:0030073_insulin_secretion
355	0.010433	0.37742	0.13372	0.21057	0.010138	0.47446	0.95263	0.60795	0.65488	0.14406	GO:0006897_endocytosis
9	0.18926	0.075848	0.13374	0.094119	0.29153	0.69587	0.35957	0.1325	0.31777	0.58284	GO:0051198_negative_regulation_of_coenzyme_metabolic_process
34	0.61887	0.12497	0.13391	0.073642	0.082447	0.83516	0.34955	0.39044	0.47316	0.55766	GO:0007062_sister_chromatid_cohesion
10	0.0059892	0.42356	0.13408	0.27119	0.17875	0.15344	0.37442	0.33213	0.059404	0.66143	GO:0007205_protein_kinase_C-activating_G_protein-coupled_receptor_signaling_pathway
130	0.42541	0.043841	0.13408	0.01321	0.17561	0.29512	0.27659	0.93605	0.33914	0.83631	R-HSA-9660821_ADORA2B_mediated_anti-inflammatory_cytokines_production
2	0.1602	0.16046	0.13411	0.21086	0.37905	0.85683	0.1008	0.036925	0.008593	0.64789	R-HSA-211994_Sterols_are_12-hydroxylated_by_CYP8B1
15	0.061728	0.0316	0.13417	0.50324	0.080581	0.55879	0.017931	0.32584	0.13271	0.38804	GO:0043194_axon_initial_segment
66	0.00117	0.13823	0.13425	0.56714	0.13571	0.6128	0.67503	0.44255	0.93623	0.91381	KEGG_PANCREATIC_CANCER
4	0.39029	0.087297	0.13428	0.070073	0.20965	0.38958	0.21697	0.67084	0.12964	0.85702	R-HSA-8941237_Invadopodia_formation
53	0.25599	0.22184	0.13437	0.53735	0.03304	0.16215	0.23708	0.0073553	0.92404	0.026772	GO:1904724_tertiary_granule_lumen
19	0.86876	0.23234	0.13439	0.25014	0.15184	0.88721	0.45823	0.44908	0.58186	0.11811	GO:0004745_retinol_dehydrogenase_activity
112	0.422	0.18417	0.13441	0.34863	0.016922	0.60416	0.35514	0.28856	0.5703	0.06335	GO:0006282_regulation_of_DNA_repair
227	0.39047	0.2167	0.13477	0.026958	0.056349	0.99766	0.16472	0.31435	0.7556	0.023628	GO:0002696_positive_regulation_of_leukocyte_activation
27	0.12045	0.099992	0.13477	0.20384	0.0078192	0.32039	0.66852	0.78617	0.57595	0.68734	GO:0008625_extrinsic_apoptotic_signaling_pathway_via_death_domain_receptors
72	0.11847	0.11743	0.13489	0.05522	0.052751	0.4086	0.64005	0.59961	0.70956	0.83817	GO:0007338_single_fertilization
107	0.016314	0.088152	0.13496	0.046851	0.0593	0.35439	0.3264	0.4413	0.50387	0.71782	GO:0035637_multicellular_organismal_signaling
10	0.20594	0.1621	0.13505	0.53479	0.075987	0.67657	0.0027701	0.023141	0.016623	0.42357	GO:0035620_ceramide_transporter_activity
14	0.0029999	0.3937	0.13509	0.32231	0.51889	0.10705	0.36883	0.40471	0.42168	0.74722	GO:0010464_regulation_of_mesenchymal_cell_proliferation
47	0.24346	0.10052	0.13532	0.17302	0.039409	0.89064	0.5029	0.44457	0.39606	0.5031	GO:0071349_cellular_response_to_interleukin-12
47	0.24346	0.10052	0.13532	0.17302	0.039409	0.89064	0.5029	0.44457	0.39606	0.5031	GO:0070671_response_to_interleukin-12
64	0.14903	0.21556	0.13547	0.21492	0.00022291	0.015844	0.65229	0.21655	0.66044	0.086231	GO:0008203_cholesterol_metabolic_process
17	0.54685	0.03875	0.13548	0.092355	0.0025617	0.40574	0.38942	0.30619	0.28874	0.097901	GO:0008106_alcohol_dehydrogenase_(NADP+)_activity
103	0.11609	0.016743	0.13548	0.30755	0.075149	0.53672	0.062632	0.94385	0.69661	0.29372	GO:0002790_peptide_secretion
63	0.24979	0.25507	0.13556	0.3923	0.05133	0.12181	0.72984	0.45528	0.60828	0.23987	GO:0060070_canonical_Wnt_signaling_pathway
21	0.12855	0.22056	0.13557	0.60013	0.15217	0.047966	0.85589	0.97821	0.92566	0.74691	GO:0050820_positive_regulation_of_coagulation
21	0.12855	0.22056	0.13557	0.60013	0.15217	0.047966	0.85589	0.97821	0.92566	0.74691	GO:1900048_positive_regulation_of_hemostasis
21	0.12855	0.22056	0.13557	0.60013	0.15217	0.047966	0.85589	0.97821	0.92566	0.74691	GO:0030194_positive_regulation_of_blood_coagulation
16	0.21386	0.22808	0.13569	0.029507	0.19248	0.54522	0.39123	0.14796	0.28533	0.9104	GO:0019432_triglyceride_biosynthetic_process
67	0.78547	0.12076	0.13569	0.39777	0.43944	0.76442	0.39586	0.26852	0.11662	0.84538	GO:0006400_tRNA_modification
5	0.13872	0.17778	0.13575	0.25991	0.21507	0.10803	0.18732	0.010085	0.074907	0.20954	R-HSA-180689_APOBEC3G_mediated_resistance_to_HIV-1_infection
97	0.19528	0.29722	0.13576	0.021251	0.068699	0.76243	0.24772	0.26879	0.36064	0.24113	GO:0070665_positive_regulation_of_leukocyte_proliferation
196	0.0038396	0.1906	0.13576	0.26019	0.45379	0.4695	0.3625	0.50387	0.48362	0.93413	GO:0071496_cellular_response_to_external_stimulus
83	0.1312	0.066058	0.13576	0.040997	0.035926	0.6176	0.24072	0.77595	0.19255	0.89815	GO:0009755_hormone-mediated_signaling_pathway
10	0.094205	0.31961	0.13579	0.57893	0.79297	0.42369	0.55406	0.20136	0.89082	0.93408	GO:2000651_positive_regulation_of_sodium_ion_transmembrane_transporter_activity
39	0.62276	0.19675	0.13585	0.21266	0.024637	0.66922	0.33076	0.37666	0.36152	0.085575	PID_ATR_PATHWAY
23	0.58798	0.13139	0.13594	0.065017	0.33402	0.85482	0.2954	0.43364	0.1835	0.48042	GO:0043325_phosphatidylinositol-3,4-bisphosphate_binding
34	0.68009	0.165	0.13596	0.61647	0.067078	0.70875	0.13194	0.020126	0.26568	0.028748	GO:0001580_detection_of_chemical_stimulus_involved_in_sensory_perception_of_bitter_taste
31	0.29139	0.28894	0.13598	0.10225	0.0298	0.63511	0.81837	0.41287	0.34746	0.18958	GO:0045646_regulation_of_erythrocyte_differentiation
18	0.055347	0.19132	0.136	0.018768	0.33781	0.059919	0.32763	0.28519	0.022346	0.10318	GO:0033077_T_cell_differentiation_in_thymus
10	0.016407	0.055875	0.13609	0.016905	0.26971	0.18986	0.41636	0.17277	0.55441	0.94459	GO:0016857_racemase_and_epimerase_activity,_acting_on_carbohydrates_and_derivatives
88	0.42049	0.38424	0.13613	0.6575	0.50555	0.609	0.055367	0.24326	0.88037	0.59922	R-HSA-1592230_Mitochondrial_biogenesis
13	0.055639	0.18322	0.13633	0.627	0.050936	0.73756	0.10352	0.42764	0.79845	0.044024	GO:0031045_dense_core_granule
49	0.68273	0.33896	0.13641	0.32804	0.012885	0.74649	0.37647	0.57716	0.59093	0.036269	GO:0016684_oxidoreductase_activity,_acting_on_peroxide_as_acceptor
147	0.026324	0.25353	0.1366	0.50707	0.06502	0.5835	0.22348	0.84096	0.75142	0.91471	GO:0098562_cytoplasmic_side_of_membrane
9	0.3738	0.16863	0.13661	0.50705	0.093509	0.42722	0.67105	0.50075	0.80145	0.15622	GO:0051238_sequestering_of_metal_ion
46	0.64916	0.058432	0.13663	0.024202	0.073382	0.46981	0.34139	0.30814	0.73496	0.14505	GO:0034508_centromere_complex_assembly
31	0.33578	0.52777	0.13669	0.12156	0.22718	0.46036	0.27313	0.56204	0.18726	0.73496	GO:0055013_cardiac_muscle_cell_development
206	0.089089	0.17969	0.13678	0.042303	0.031704	0.8108	0.50797	0.6436	0.80581	0.042882	GO:0022409_positive_regulation_of_cell-cell_adhesion
11	0.0010025	0.087277	0.13693	0.78335	0.33104	0.014187	0.63341	0.76213	0.99658	0.35747	R-HSA-1234158_Regulation_of_gene_expression_by_Hypoxia-inducible_Factor
71	0.39595	0.17534	0.13705	0.27027	0.11901	0.22386	0.39153	0.14408	0.19169	0.87239	R-HSA-174184_Cdc20:Phospho-APC_C_mediated_degradation_of_Cyclin_A
93	0.0056149	0.16657	0.13734	0.21453	0.6711	0.19795	0.8363	0.56161	0.50169	0.83768	GO:0090316_positive_regulation_of_intracellular_protein_transport
21	0.18674	0.096852	0.13737	0.067864	0.050772	0.60588	0.41624	0.17964	0.22675	0.12411	GO:0045648_positive_regulation_of_erythrocyte_differentiation
11	0.72137	0.35962	0.13738	0.66663	0.23191	0.28005	0.039794	0.14892	0.14905	0.24086	GO:0046349_amino_sugar_biosynthetic_process
17	0.26547	0.25243	0.13739	0.019914	0.57611	0.34968	0.26433	0.13914	0.17995	0.74265	GO:0031362_anchored_component_of_external_side_of_plasma_membrane
107	0.61726	0.17029	0.13746	0.40161	0.11404	0.64705	0.98329	0.24091	0.92498	0.99235	GO:0001726_ruffle
15	0.18437	0.41548	0.13748	0.42365	0.14553	0.32823	0.86785	0.38073	0.92093	0.27027	GO:0008381_mechanosensitive_ion_channel_activity
239	0.0076736	0.35061	0.13754	0.18769	0.035129	0.21845	0.63314	0.72558	0.88794	0.84084	GO:0032147_activation_of_protein_kinase_activity
24	0.089649	0.032641	0.13756	0.025742	0.0027533	0.58302	0.18468	0.19874	0.024422	0.07366	GO:0090322_regulation_of_superoxide_metabolic_process
4	0.27467	0.15459	0.13758	0.0078245	0.12231	0.9646	0.0016938	0.11197	0.025647	0.049326	R-HSA-9018681_Biosynthesis_of_protectins
221	0.011812	0.068916	0.13766	0.048487	0.00051452	0.41496	0.16258	0.25446	0.082467	0.11676	GO:0031334_positive_regulation_of_protein_complex_assembly
10	0.011468	0.10436	0.1377	0.27934	0.11733	0.23096	0.59065	0.074255	0.37056	0.42597	GO:0051123_RNA_polymerase_II_preinitiation_complex_assembly
32	0.062036	0.10842	0.1378	0.15644	0.33744	0.53593	0.13627	0.49958	0.47448	0.43241	GO:0001937_negative_regulation_of_endothelial_cell_proliferation
110	0.031968	0.37061	0.13807	0.043928	0.36463	0.60579	0.43834	0.93445	0.40007	0.96208	GO:0006413_translational_initiation
16	0.96748	0.28828	0.13835	0.4144	0.0039496	0.91286	0.26771	0.10296	0.65777	0.00036441	R-HSA-392517_Rap1_signalling
74	0.065069	0.14732	0.1384	0.053036	0.18819	0.28272	0.54947	0.014298	0.01403	0.04467	GO:0009156_ribonucleoside_monophosphate_biosynthetic_process
3	0.015367	0.25354	0.13854	0.17358	0.5865	0.13705	0.40785	0.44465	0.57069	0.71288	R-HSA-8849472_PTK6_Down-Regulation
3	0.26207	0.30108	0.13859	0.098404	0.001108	0.03654	0.20517	0.042117	0.21522	0.12373	R-HSA-167021_PLC-gamma1_signalling
22	0.16722	0.4038	0.13862	0.2507	0.43115	0.64258	0.27632	0.62178	0.68711	0.93553	GO:0048747_muscle_fiber_development
53	0.78396	0.59583	0.13866	0.16998	0.053514	0.91135	0.68651	0.18905	0.88492	0.57854	PID_NFAT_3PATHWAY
13	0.61304	0.35726	0.1387	0.40586	0.90922	0.93989	0.16454	0.20915	0.39706	0.96848	GO:0000346_transcription_export_complex
11	0.67749	0.21335	0.13871	0.66158	0.27155	0.63665	0.68897	0.31283	0.99553	0.17689	GO:0046965_retinoid_X_receptor_binding
26	0.098558	0.10838	0.13873	0.0014868	0.57105	0.8579	0.046755	0.10611	0.11366	0.58086	GO:0005154_epidermal_growth_factor_receptor_binding
17	0.066683	0.14399	0.13873	0.096981	0.086583	0.13251	0.43806	0.60397	0.52805	0.44918	GO:0046339_diacylglycerol_metabolic_process
40	0.02887	0.07804	0.13891	0.43194	0.50529	0.029749	0.1916	0.1492	0.29134	0.56234	R-HSA-375280_Amine_ligand-binding_receptors
20	0.076403	0.0081908	0.13891	0.42518	0.041545	0.24218	0.14933	0.18193	0.77441	0.43303	GO:0006271_DNA_strand_elongation_involved_in_DNA_replication
51	0.060219	0.13271	0.13906	0.08076	0.074414	0.16892	0.23127	0.2934	0.88906	0.36892	PID_RAC1_PATHWAY
18	0.07142	0.37887	0.13909	0.1766	0.79948	0.13981	0.62451	0.61249	0.38946	0.99233	GO:0003422_growth_plate_cartilage_morphogenesis
17	0.39181	0.12516	0.13913	0.21302	0.28332	0.85585	0.070799	0.011811	0.035402	0.53416	GO:0097755_positive_regulation_of_blood_vessel_diameter
15	0.89794	0.41192	0.13923	0.0012961	0.11271	0.71438	0.41371	0.39753	0.032982	0.37688	GO:0006646_phosphatidylethanolamine_biosynthetic_process
67	0.60604	0.17095	0.13925	0.23828	0.61406	0.20577	0.72574	0.44822	0.60879	0.92541	GO:1905368_peptidase_complex
92	0.17696	0.1578	0.13926	0.020482	0.077725	0.61533	0.12565	0.30191	0.44197	0.21439	GO:0050671_positive_regulation_of_lymphocyte_proliferation
9	0.7381	0.46624	0.1393	0.13034	0.12743	0.9678	0.75907	0.44874	0.26666	0.63675	R-HSA-8963888_Chylomicron_assembly
71	0.46838	0.18206	0.13932	0.17505	0.0050457	0.87663	0.57901	0.49312	0.21581	0.014629	GO:0000932_P-body
66	0.074661	0.1458	0.13956	0.28682	0.47215	0.59281	0.054775	0.33493	0.23383	0.6443	GO:0036126_sperm_flagellum
27	0.77842	0.16049	0.13973	0.078787	0.92469	0.58094	0.29985	0.33303	0.16273	0.92151	R-HSA-1483191_Synthesis_of_PC
42	0.92451	0.07162	0.13997	0.27635	0.27134	0.92438	0.14849	0.18507	0.75017	0.54269	R-HSA-2173793_Transcriptional_activity_of_SMAD2_SMAD3:SMAD4_heterotrimer
21	0.32415	0.77086	0.13998	0.47601	0.11419	0.16144	0.41162	0.13446	0.44216	0.2446	GO:0046627_negative_regulation_of_insulin_receptor_signaling_pathway
13	0.74728	0.050196	0.13999	0.099345	0.77172	0.89646	0.0067818	0.0022096	0.011071	0.82451	BIOCARTA_SM_PATHWAY
5	0.51033	0.11504	0.14009	0.21272	0.25756	0.71111	0.14389	0.021035	0.21885	0.46408	R-HSA-111448_Activation_of_NOXA_and_translocation_to_mitochondria
56	0.058186	0.12677	0.14014	0.085304	0.063147	0.52079	0.23378	0.44495	0.61072	0.1633	GO:0055123_digestive_system_development
21	0.019401	0.15176	0.14014	0.0091661	0.02561	0.27946	0.60134	0.45242	0.17357	0.14086	GO:0080154_regulation_of_fertilization
9	0.17056	0.27459	0.14017	0.67391	0.053095	0.23841	0.19403	0.34909	0.09592	0.54784	GO:0006085_acetyl-CoA_biosynthetic_process
109	0.057005	0.39036	0.14023	0.081092	0.31376	0.3083	0.65028	0.96326	0.36862	0.93896	R-HSA-72613_Eukaryotic_Translation_Initiation
109	0.057005	0.39036	0.14023	0.081092	0.31376	0.3083	0.65028	0.96326	0.36862	0.93896	R-HSA-72737_Cap-dependent_Translation_Initiation
18	0.88474	0.25796	0.14036	0.33178	0.31242	0.97887	0.13488	0.197	0.16409	0.39528	GO:0005697_telomerase_holoenzyme_complex
550	0.01801	0.083529	0.14054	0.67552	0.00045306	0.012365	0.30744	0.53757	0.34057	0.31468	GO:0002366_leukocyte_activation_involved_in_immune_response
20	0.1463	0.081642	0.14058	0.25938	0.1214	0.64516	0.062634	0.69035	0.65612	0.31261	R-HSA-8978934_Metabolism_of_cofactors
24	0.0077521	0.17684	0.14067	0.38708	0.045255	0.34302	0.6366	0.53854	0.82668	0.58487	GO:0050427_3'-phosphoadenosine_5'-phosphosulfate_metabolic_process
24	0.0077521	0.17684	0.14067	0.38708	0.045255	0.34302	0.6366	0.53854	0.82668	0.58487	GO:0034035_purine_ribonucleoside_bisphosphate_metabolic_process
131	0.061607	0.19377	0.14076	0.10952	0.007604	0.97168	0.95078	0.47873	0.58456	0.38212	GO:0005925_focal_adhesion
30	0.54088	0.051942	0.14077	0.30172	0.75361	0.45249	0.067202	0.29737	0.64628	0.93057	GO:0018208_peptidyl-proline_modification
123	0.030751	0.37299	0.1408	0.0050729	0.011091	0.098328	0.94841	0.59512	0.30587	0.23625	GO:0005996_monosaccharide_metabolic_process
31	0.10044	0.25939	0.14083	0.097345	0.40387	0.48459	0.7801	0.38524	0.11083	0.77191	GO:1901682_sulfur_compound_transmembrane_transporter_activity
15	0.52577	0.1592	0.14086	0.052219	0.41199	0.65568	0.11664	0.23892	0.18818	0.65442	GO:0035250_UDP-galactosyltransferase_activity
21	0.05337	0.14751	0.1409	0.058265	0.3434	0.77919	0.40628	0.58697	0.39958	0.13435	GO:0015985_energy_coupled_proton_transport,_down_electrochemical_gradient
21	0.05337	0.14751	0.1409	0.058265	0.3434	0.77919	0.40628	0.58697	0.39958	0.13435	GO:0015986_ATP_synthesis_coupled_proton_transport
15	0.16789	0.077283	0.141	0.62824	0.20599	0.43735	0.2141	0.31692	0.99795	0.59516	GO:0042219_cellular_modified_amino_acid_catabolic_process
36	0.2969	0.33024	0.14102	0.051354	0.18367	0.64464	0.21092	0.011595	0.054025	0.61273	GO:0002686_negative_regulation_of_leukocyte_migration
3	0.69507	0.010937	0.14108	0.14581	0.10404	0.14141	0.0093977	0.044766	0.13315	0.22498	R-HSA-1296067_Potassium_transport_channels
47	0.096551	0.45388	0.14147	0.35157	0.21117	0.33391	0.98241	0.81487	0.42245	0.54409	GO:0099173_postsynapse_organization
123	0.16548	0.58756	0.14148	0.46322	0.26603	0.88059	0.84624	0.57713	0.59606	0.70868	GO:0043409_negative_regulation_of_MAPK_cascade
14	0.0516	0.074365	0.14149	0.052473	0.36556	0.70166	0.34996	0.19539	0.35655	0.51248	R-HSA-2691230_Signaling_by_NOTCH1_HD_Domain_Mutants_in_Cancer
14	0.0516	0.074365	0.14149	0.052473	0.36556	0.70166	0.34996	0.19539	0.35655	0.51248	R-HSA-2691232_Constitutive_Signaling_by_NOTCH1_HD_Domain_Mutants
118	0.69538	0.28097	0.14152	0.21592	0.04003	0.31201	0.56574	0.1855	0.75324	0.18585	GO:0030414_peptidase_inhibitor_activity
118	0.69538	0.28097	0.14152	0.21592	0.04003	0.31201	0.56574	0.1855	0.75324	0.18585	GO:0004866_endopeptidase_inhibitor_activity
36	0.62149	0.34787	0.14169	0.16702	0.019482	0.75554	0.13334	0.097568	0.085291	0.28843	GO:0015144_carbohydrate_transmembrane_transporter_activity
32	0.25315	0.1394	0.1418	0.7562	0.0065187	0.93407	0.33254	0.14882	0.49453	0.14356	GO:0098693_regulation_of_synaptic_vesicle_cycle
212	0.020424	0.16285	0.1418	0.081466	0.27589	0.018425	0.67998	0.74337	0.18364	0.43566	GO:0051169_nuclear_transport
123	0.00060073	0.11582	0.14183	0.0091408	0.1519	0.07276	0.2899	0.67227	0.14695	0.98385	KEGG_AXON_GUIDANCE
18	0.091193	0.21413	0.14186	0.059536	0.55184	0.83395	0.60428	0.5289	0.33416	0.90206	GO:0017145_stem_cell_division
19	0.81948	0.1961	0.14187	0.045219	0.047673	0.97206	0.53825	0.28343	0.080181	0.036393	GO:0070001_aspartic-type_peptidase_activity
13	0.11271	0.70048	0.14189	0.36307	0.27321	0.41929	0.50328	0.39987	0.19538	0.18769	GO:0015299_solute:proton_antiporter_activity
35	0.17923	0.4538	0.14197	0.099715	0.23237	0.23509	0.58952	0.80303	0.19348	0.85082	GO:0032008_positive_regulation_of_TOR_signaling
18	0.22679	0.19089	0.14205	0.13074	0.012173	0.20058	0.11027	0.58249	0.43266	0.22956	GO:0008574_ATP-dependent_microtubule_motor_activity,_plus-end-directed
137	0.028624	0.21648	0.14211	0.12562	0.0060817	0.23582	0.87416	0.58397	0.47443	0.29422	GO:2001257_regulation_of_cation_channel_activity
10	0.59323	0.33675	0.14212	0.19659	0.68555	0.63874	0.68143	0.19184	0.1523	0.48224	GO:0030285_integral_component_of_synaptic_vesicle_membrane
60	0.63129	0.28719	0.14221	0.51914	0.55853	0.9972	0.42993	0.30774	0.45059	0.20516	PID_BCR_5PATHWAY
68	0.51423	0.40122	0.14224	0.36587	0.40449	0.93664	0.10281	0.024694	0.41845	0.91181	GO:0120114_Sm-like_protein_family_complex
19	0.0031784	0.54587	0.14228	0.20021	0.39437	0.19068	0.90394	0.9463	0.5034	0.92711	R-HSA-197264_Nicotinamide_salvaging
35	0.48166	0.72197	0.14234	0.033714	0.11601	0.43708	0.5551	0.24925	0.16137	0.04879	GO:0042162_telomeric_DNA_binding
103	0.015337	0.4083	0.14237	0.39035	0.65963	0.037994	0.81347	0.48402	0.57717	0.8381	GO:0021700_developmental_maturation
155	0.22397	0.31596	0.1424	0.33552	0.009144	0.42352	0.39337	0.20211	0.47182	0.035001	GO:0006909_phagocytosis
5	0.7803	0.11752	0.14267	0.17403	0.070816	0.82379	0.85104	0.71934	0.39957	0.48215	R-HSA-427652_Sodium-coupled_phosphate_cotransporters
23	0.59921	0.25042	0.14273	0.10186	0.16936	0.51365	0.59514	0.61664	0.41475	0.56213	GO:0046688_response_to_copper_ion
34	0.70476	0.19564	0.14288	0.29479	0.34193	0.49078	0.17095	0.35254	0.25341	0.084915	GO:0006040_amino_sugar_metabolic_process
23	0.19357	0.3817	0.14301	0.6308	0.15777	0.54003	0.11008	0.11	0.55364	0.42571	GO:0097502_mannosylation
36	0.014216	0.20883	0.14304	0.0076501	0.70429	0.75767	0.69518	0.94097	0.04935	0.9998	GO:0003743_translation_initiation_factor_activity
57	0.089334	0.20832	0.1431	0.3361	0.26706	0.04457	0.079145	0.020106	0.33337	0.81599	GO:0019210_kinase_inhibitor_activity
32	0.68587	0.18878	0.14316	0.49092	0.0053778	0.57193	0.71643	0.69266	0.94706	0.097643	GO:1904036_negative_regulation_of_epithelial_cell_apoptotic_process
17	0.0015433	0.035464	0.14322	0.59515	0.22061	0.017139	0.41764	0.37755	0.47356	0.30183	GO:0042417_dopamine_metabolic_process
11	0.72597	0.30701	0.14332	0.29665	0.57653	0.89576	0.87409	0.69288	0.51406	0.87777	GO:0006750_glutathione_biosynthetic_process
83	0.071485	0.34974	0.14344	0.15792	0.022186	0.065108	0.56078	0.42065	0.79644	0.64171	R-HSA-8876198_RAB_GEFs_exchange_GTP_for_GDP_on_RABs
13	0.017681	0.03884	0.14382	0.47536	0.64135	0.33426	0.33497	0.90443	0.9503	0.97833	R-HSA-190322_FGFR4_ligand_binding_and_activation
43	0.60058	0.085057	0.14386	0.61919	0.030745	0.80533	0.35314	0.94233	0.88461	0.8917	GO:0000792_heterochromatin
81	0.19479	0.49653	0.14388	0.22833	0.19477	0.53095	0.54327	0.78156	0.56968	0.55504	KEGG_RIBOSOME
43	0.2856	0.50292	0.14404	0.0657	0.23674	0.8029	0.5107	0.74988	0.086056	0.77892	GO:0055007_cardiac_muscle_cell_differentiation
78	0.2559	0.38659	0.14415	0.29157	0.026707	0.9296	0.42745	0.90442	0.9873	0.49613	GO:0042147_retrograde_transport,_endosome_to_Golgi
86	0.95088	0.1163	0.14425	0.3738	0.0070769	0.97175	0.32326	0.49255	0.56268	0.13819	R-HSA-442755_Activation_of_NMDA_receptors_and_postsynaptic_events
36	0.28648	0.041113	0.14433	0.36848	0.27113	0.23649	0.38226	0.61609	0.64781	0.50644	R-HSA-156590_Glutathione_conjugation
51	0.0011183	0.095373	0.14444	0.24449	0.2021	0.21221	0.028479	0.061734	0.8778	0.38566	GO:0001786_phosphatidylserine_binding
35	0.0076908	0.20002	0.14446	0.34879	0.51062	0.075324	0.177	0.62995	0.96297	0.76884	BIOCARTA_P38MAPK_PATHWAY
30	0.96107	0.069804	0.14449	0.19919	0.15387	0.99801	0.20996	0.072417	0.33093	0.51292	GO:0071007_U2-type_catalytic_step_2_spliceosome
99	0.038598	0.199	0.14454	0.19544	0.0014667	0.25145	0.87707	0.33007	0.62713	0.36757	GO:0044325_ion_channel_binding
20	0.30007	0.096272	0.14456	0.19427	0.6074	0.37665	0.21819	0.3908	0.30652	0.8753	R-HSA-5625900_RHO_GTPases_activate_CIT
25	0.74333	0.24121	0.14459	0.21621	0.44293	0.89247	0.25697	0.17334	0.25153	0.24731	BIOCARTA_VIP_PATHWAY
10	0.95601	0.091244	0.14464	0.034927	0.29837	0.59284	0.30873	0.64301	0.89938	0.84203	R-HSA-170660_Adenylate_cyclase_activating_pathway
10	0.59152	0.17752	0.14477	0.05268	0.078438	0.6578	0.052003	0.10089	0.062785	0.13367	R-HSA-390247_Beta-oxidation_of_very_long_chain_fatty_acids
9	0.91751	0.18177	0.14478	0.18599	0.044918	0.96566	0.19129	0.46652	0.09668	0.6485	GO:0006182_cGMP_biosynthetic_process
12	0.21975	0.12194	0.14481	0.04151	0.20812	0.055041	0.029944	0.022314	0.0084812	0.020925	GO:0005978_glycogen_biosynthetic_process
12	0.21975	0.12194	0.14481	0.04151	0.20812	0.055041	0.029944	0.022314	0.0084812	0.020925	GO:0009250_glucan_biosynthetic_process
236	0.018753	0.16857	0.14495	0.41198	0.00058193	0.73804	0.88858	0.87898	0.58085	0.602	GO:0072358_cardiovascular_system_development
27	0.21087	0.52318	0.14496	0.054861	0.021483	0.4582	0.74585	0.42049	0.38099	0.29229	GO:0060078_regulation_of_postsynaptic_membrane_potential
13	0.4185	0.23057	0.145	0.095779	0.24589	0.051793	0.11417	0.21629	0.14716	0.61996	GO:0034380_high-density_lipoprotein_particle_assembly
61	0.0065115	0.67266	0.14501	0.70496	0.071708	0.48233	0.67085	0.06374	0.47086	0.068481	PID_P75_NTR_PATHWAY
12	0.1922	0.20455	0.14502	0.094691	0.25457	0.17692	0.84109	0.086342	0.022626	0.36718	R-HSA-73817_Purine_ribonucleoside_monophosphate_biosynthesis
21	0.01358	0.072103	0.14507	0.60684	0.31675	0.28826	0.1899	0.50467	0.9481	0.7879	R-HSA-5655332_Signaling_by_FGFR3_in_disease
21	0.01358	0.072103	0.14507	0.60684	0.31675	0.28826	0.1899	0.50467	0.9481	0.7879	R-HSA-8853338_Signaling_by_FGFR3_point_mutants_in_cancer
64	7.5343e-05	0.062953	0.14523	0.052065	0.38856	0.041171	0.2436	0.56793	0.70147	0.98603	GO:0006029_proteoglycan_metabolic_process
24	0.014705	0.18985	0.14526	0.00042566	0.027038	0.52723	0.45324	0.56472	0.059563	0.68375	GO:0048019_receptor_antagonist_activity
12	0.57241	0.35016	0.14538	0.18626	0.75751	0.90982	0.51661	0.82918	0.4669	0.67986	GO:0035326_enhancer_binding
60	0.45337	0.33832	0.14544	0.62803	0.46492	0.62556	0.83835	0.89323	0.52345	0.6484	GO:0016811_hydrolase_activity,_acting_on_carbon-nitrogen_(but_not_peptide)_bonds,_in_linear_amides
99	0.74207	0.17754	0.14547	0.16301	0.7475	0.30252	0.22786	0.27084	0.20975	0.93853	R-HSA-382556_ABC-family_proteins_mediated_transport
82	0.1941	0.53653	0.14548	0.28529	0.26469	0.58148	0.58434	0.70403	0.42687	0.64147	R-HSA-156902_Peptide_chain_elongation
197	0.15735	0.052399	0.14549	0.73815	0.0020446	0.73898	0.5899	0.89584	0.88601	0.7362	GO:0046942_carboxylic_acid_transport
20	0.10253	0.14211	0.14556	0.18789	0.1097	0.1261	0.71244	0.75464	0.49543	0.83995	GO:0019200_carbohydrate_kinase_activity
17	0.92887	0.41283	0.14557	0.58104	0.24222	0.58081	0.67741	0.51896	0.91554	0.75095	GO:0030170_pyridoxal_phosphate_binding
17	0.92887	0.41283	0.14557	0.58104	0.24222	0.58081	0.67741	0.51896	0.91554	0.75095	GO:0070279_vitamin_B6_binding
21	0.11857	0.42326	0.14562	0.15749	0.51046	0.74105	0.9658	0.67169	0.37294	0.6983	GO:0090502_RNA_phosphodiester_bond_hydrolysis,_endonucleolytic
56	0.085008	0.074649	0.1457	0.067436	0.0062031	0.37242	0.46319	0.2531	0.11256	0.25612	GO:0099601_regulation_of_neurotransmitter_receptor_activity
14	0.15977	0.13018	0.14578	0.069861	0.16586	0.40367	0.37656	0.05843	0.14579	0.77329	GO:0097202_activation_of_cysteine-type_endopeptidase_activity
11	0.57523	0.30808	0.14591	0.041383	0.23166	0.70212	0.91277	0.24195	0.010459	0.67168	GO:0014897_striated_muscle_hypertrophy
12	0.077154	0.1624	0.14603	0.66808	0.064641	0.59395	0.27923	0.3126	0.62124	0.3195	GO:0031430_M_band
297	0.035767	0.3403	0.14606	0.30695	0.00081224	0.71343	0.62358	0.41573	0.89108	0.52252	GO:0001933_negative_regulation_of_protein_phosphorylation
10	0.31136	0.29812	0.14612	0.33298	0.090851	0.51454	0.87791	0.54868	0.13392	0.55966	GO:0005522_profilin_binding
28	0.015393	0.046732	0.14616	0.52734	0.24352	0.29134	0.45815	0.36056	0.9768	0.86522	GO:0043552_positive_regulation_of_phosphatidylinositol_3-kinase_activity
14	0.43816	0.14658	0.14619	0.20824	0.33606	0.87682	0.078047	0.18381	0.45922	0.22264	GO:0038201_TOR_complex
24	0.027393	0.43234	0.14619	0.090902	0.82954	0.058068	0.48933	0.52553	0.42854	0.98132	GO:0060351_cartilage_development_involved_in_endochondral_bone_morphogenesis
337	0.00010701	0.15202	0.14623	0.046398	0.042762	0.038353	0.83754	0.74754	0.51713	0.83231	GO:0034762_regulation_of_transmembrane_transport
175	0.08957	0.03433	0.14623	0.18511	0.23513	0.1485	0.6869	0.84955	0.97768	0.50609	GO:0007188_adenylate_cyclase-modulating_G_protein-coupled_receptor_signaling_pathway
62	0.4569	0.3392	0.14628	0.01691	0.40668	0.85137	0.75259	0.55904	0.46992	0.95293	PID_ENDOTHELIN_PATHWAY
383	0.053688	0.21204	0.14628	0.36091	0.0089899	0.53044	0.80964	0.79599	0.88621	0.80177	GO:0045088_regulation_of_innate_immune_response
21	0.19921	0.42066	0.14633	0.047629	0.46255	0.64666	0.6134	0.14117	0.63141	0.7548	GO:0045880_positive_regulation_of_smoothened_signaling_pathway
190	0.0030227	0.06113	0.14635	0.39504	0.60698	0.44108	0.62313	0.77141	0.99062	0.98279	GO:0051896_regulation_of_protein_kinase_B_signaling
81	0.10767	0.059419	0.14647	0.1645	0.54822	0.32462	0.47457	0.51588	0.56807	0.559	GO:0051668_localization_within_membrane
12	0.016935	0.19798	0.1465	0.039	0.80122	0.043001	0.51345	0.30125	0.20002	0.93137	GO:1902430_negative_regulation_of_amyloid-beta_formation
13	0.47521	0.34856	0.14664	0.60517	0.23141	0.28373	0.75944	0.86714	0.68542	0.36172	GO:2000773_negative_regulation_of_cellular_senescence
26	0.087128	0.35848	0.14669	0.15628	0.073671	0.25518	0.68042	0.72644	0.8899	0.40083	R-HSA-114508_Effects_of_PIP2_hydrolysis
144	0.029816	0.22485	0.1467	0.073924	0.39653	0.071091	0.60818	0.52247	0.046318	0.36333	GO:0051168_nuclear_export
11	0.020051	0.059785	0.14672	0.22617	0.036305	0.043306	0.0403	0.091608	0.013924	0.0020379	GO:0008631_intrinsic_apoptotic_signaling_pathway_in_response_to_oxidative_stress
31	0.0058429	0.2731	0.14682	0.21102	0.24498	0.066803	0.42685	0.32213	0.90149	0.61218	GO:0070542_response_to_fatty_acid
20	0.21231	0.13518	0.14683	0.51896	0.031285	0.21169	0.32764	0.064386	0.80302	0.021545	GO:2001024_negative_regulation_of_response_to_drug
10	0.47674	0.0069371	0.14697	0.038663	0.022693	0.4554	0.016186	0.31786	0.087725	0.010355	GO:0001765_membrane_raft_assembly
52	0.074611	0.42741	0.14698	0.16736	0.90676	0.36758	0.23191	0.15035	0.25509	0.9989	GO:0045682_regulation_of_epidermis_development
22	0.10109	0.75672	0.14706	0.3427	0.032018	0.32715	0.96059	0.99262	0.83522	0.57906	GO:0032369_negative_regulation_of_lipid_transport
46	0.010099	0.24979	0.14713	0.25982	0.012159	0.0043653	0.14429	0.39276	0.71304	0.37521	GO:0015485_cholesterol_binding
109	0.014211	0.056402	0.14715	0.029364	0.0005117	0.023677	0.35358	0.43789	0.30205	0.065471	GO:0050807_regulation_of_synapse_organization
13	0.44087	0.58632	0.14715	0.17641	0.70176	0.44029	0.17469	0.85492	0.24708	0.91095	BIOCARTA_GHRELIN_PATHWAY
15	0.51801	0.28679	0.14735	0.029852	0.68097	0.93921	0.30081	0.61827	0.51871	0.61701	GO:1905523_positive_regulation_of_macrophage_migration
124	0.21783	0.64991	0.14752	0.17928	0.089056	0.64481	0.9975	0.6431	0.95656	0.86122	GO:0140014_mitotic_nuclear_division
19	0.23843	0.13426	0.14754	0.36351	0.020175	0.065245	0.12356	0.11408	0.55795	0.0036113	BIOCARTA_STATHMIN_PATHWAY
9	0.49708	0.29923	0.14754	0.092278	0.83163	0.75572	0.63698	0.60267	0.33222	0.82375	BIOCARTA_VITCB_PATHWAY
24	0.25721	0.21874	0.14757	0.05335	0.050199	0.58246	0.40851	0.35522	0.7422	0.026565	GO:0045622_regulation_of_T-helper_cell_differentiation
22	0.13356	0.15975	0.14761	0.17702	0.23916	0.58248	0.93046	0.79924	0.38483	0.85102	GO:0002082_regulation_of_oxidative_phosphorylation
22	0.0016481	0.31941	0.14763	0.13332	0.7222	0.22223	0.67593	0.65761	0.23633	0.88095	GO:0016493_C-C_chemokine_receptor_activity
45	0.55342	0.31677	0.1477	0.098335	0.066364	0.4302	0.42263	0.52322	0.7815	0.81128	GO:0097306_cellular_response_to_alcohol
13	0.071446	0.31343	0.14796	0.1041	0.35613	0.22467	0.03894	0.11657	0.3123	0.47923	R-HSA-1502540_Signaling_by_Activin
15	0.1456	0.28501	0.14813	0.53414	0.27421	0.18931	0.011445	0.0098077	0.35163	0.10331	GO:0048011_neurotrophin_TRK_receptor_signaling_pathway
10	0.28502	0.18429	0.14821	0.052193	0.75314	0.43642	0.07495	0.52345	0.042296	0.43394	GO:0035914_skeletal_muscle_cell_differentiation
18	0.67034	0.19651	0.14834	0.11967	0.33662	0.38451	0.37325	0.44515	0.65806	0.013385	GO:0046639_negative_regulation_of_alpha-beta_T_cell_differentiation
42	0.49705	0.21402	0.1484	0.12512	0.35173	0.5478	0.31272	0.36493	0.45688	0.93253	KEGG_VASOPRESSIN_REGULATED_WATER_REABSORPTION
53	0.099856	0.54144	0.14848	0.33238	0.2161	0.18835	0.79868	0.17533	0.5899	0.28078	GO:0005254_chloride_channel_activity
15	0.69038	0.6267	0.14848	0.2813	0.82431	0.65182	0.54434	0.87121	0.64947	0.99563	GO:0005520_insulin-like_growth_factor_binding
50	0.083991	0.19127	0.14851	0.02525	0.35529	0.2388	0.67766	0.67965	0.49854	0.21169	PID_AR_TF_PATHWAY
35	0.36293	0.45511	0.14855	0.1012	0.039247	0.84294	0.9763	0.57701	0.29192	0.58103	R-HSA-8979227_Triglyceride_metabolism
47	0.46398	0.18439	0.14855	0.32601	0.071648	0.085931	0.47162	0.85705	0.76088	0.61772	GO:0000118_histone_deacetylase_complex
21	0.10909	0.18497	0.14879	0.38635	0.00051604	0.91333	0.3646	0.24407	0.63421	0.0061897	R-HSA-4641263_Regulation_of_FZD_by_ubiquitination
446	0.027865	0.89906	0.14879	0.1495	0.066685	0.79054	0.99357	0.88087	0.84514	0.9355	GO:0032555_purine_ribonucleotide_binding
15	0.5237	0.21699	0.14912	0.40233	0.41157	0.45264	0.048411	0.046347	0.80139	0.42992	GO:0051444_negative_regulation_of_ubiquitin-protein_transferase_activity
138	0.029534	0.24292	0.14914	0.32857	0.58122	0.8381	0.94415	0.6599	0.79215	0.92627	GO:0032388_positive_regulation_of_intracellular_transport
86	0.15888	0.52603	0.14928	0.29877	0.24571	0.52056	0.72797	0.68963	0.42247	0.65461	R-HSA-156842_Eukaryotic_Translation_Elongation
25	0.070012	0.05908	0.14935	0.3256	0.10951	0.14444	0.825	0.99571	0.93978	0.65765	GO:0006904_vesicle_docking_involved_in_exocytosis
12	0.5776	0.14777	0.14947	0.26864	0.14642	0.98168	0.18145	0.71687	0.47012	0.30907	GO:0031229_intrinsic_component_of_nuclear_inner_membrane
12	0.5776	0.14777	0.14947	0.26864	0.14642	0.98168	0.18145	0.71687	0.47012	0.30907	GO:0005639_integral_component_of_nuclear_inner_membrane
130	0.00315	0.078258	0.14957	0.36778	0.03403	0.024862	0.54083	0.61858	0.32558	0.84964	GO:0030832_regulation_of_actin_filament_length
130	0.00315	0.078258	0.14957	0.36778	0.03403	0.024862	0.54083	0.61858	0.32558	0.84964	GO:0008064_regulation_of_actin_polymerization_or_depolymerization
41	0.52732	0.2159	0.14959	0.70817	0.076836	0.19721	0.61996	0.708	0.92163	0.57659	GO:0006654_phosphatidic_acid_biosynthetic_process
8	0.07883	0.20805	0.14964	0.29504	0.19362	0.24642	0.029296	0.55774	0.15926	0.78546	R-HSA-198693_AKT_phosphorylates_targets_in_the_nucleus
204	0.3515	0.24005	0.14973	0.11787	0.061745	0.50337	0.9414	0.61224	0.48439	0.84596	GO:1905114_cell_surface_receptor_signaling_pathway_involved_in_cell-cell_signaling
13	0.37664	0.18072	0.14974	0.082263	0.4673	0.39836	0.28653	0.80781	0.58269	0.49943	GO:2000757_negative_regulation_of_peptidyl-lysine_acetylation
20	0.31008	0.0879	0.14978	0.16953	0.24819	0.42556	0.56376	0.46058	0.22852	0.8834	GO:0071392_cellular_response_to_estradiol_stimulus
13	0.14706	0.19735	0.14979	0.09758	0.19234	0.30629	0.23445	0.096336	0.85267	0.38886	R-HSA-432047_Passive_transport_by_Aquaporins
11	0.053703	0.13505	0.14989	0.52732	0.37682	0.040132	0.7052	0.52557	0.58109	0.72952	GO:0008250_oligosaccharyltransferase_complex
21	0.17565	0.32878	0.14991	0.12152	0.21849	0.37846	0.08606	0.032074	0.030477	0.45619	GO:0042738_exogenous_drug_catabolic_process
367	0.0043113	0.03871	0.14998	0.062364	0.025071	0.51124	0.5646	0.96573	0.93793	0.84868	GO:0009611_response_to_wounding
815	0.0019264	0.073331	0.15018	0.25034	6.0732e-05	0.031056	0.43895	0.70893	0.43188	0.3436	GO:0001775_cell_activation
78	0.057207	0.027216	0.15022	0.057558	0.0050086	0.73841	0.80715	0.92072	0.052592	0.14846	GO:0047485_protein_N-terminus_binding
209	0.03313	0.19363	0.15029	0.077411	0.30518	0.023529	0.68826	0.82087	0.20474	0.46455	GO:0006913_nucleocytoplasmic_transport
21	0.018163	0.33751	0.15058	0.093575	0.7795	0.058359	0.39929	0.50916	0.28879	0.98759	GO:0003417_growth_plate_cartilage_development
26	0.70108	0.42419	0.15062	0.16892	0.076808	0.97865	0.21833	0.40732	0.10154	0.017758	GO:1904357_negative_regulation_of_telomere_maintenance_via_telomere_lengthening
9	0.28958	0.069956	0.15075	0.40794	0.052423	0.97147	0.16757	0.11404	0.364	0.1371	R-HSA-9636383_Prevention_of_phagosomal-lysosomal_fusion
24	0.22035	0.3762	0.15078	0.20374	0.0031965	0.16074	0.64642	0.30798	0.34999	0.15445	R-HSA-2029485_Role_of_phospholipids_in_phagocytosis
74	0.0073818	0.49144	0.15079	0.22489	0.55513	0.028242	0.90032	0.73313	0.4718	0.99947	GO:0051216_cartilage_development
16	0.22624	0.33898	0.15103	0.051913	0.26591	0.26268	0.15749	0.36989	0.83122	0.078063	GO:0016780_phosphotransferase_activity,_for_other_substituted_phosphate_groups
375	0.0014795	0.25368	0.15119	0.29052	0.00081116	0.36337	0.92343	0.39553	0.48217	0.83469	GO:0072521_purine-containing_compound_metabolic_process
17	0.058505	0.10407	0.15127	0.097109	0.71183	0.15966	0.65341	0.6378	0.24561	0.89745	GO:0035315_hair_cell_differentiation
37	0.23829	0.43493	0.1513	0.25287	0.50547	0.30487	0.023818	0.052689	0.021348	0.29415	GO:0015682_ferric_iron_transport
37	0.23829	0.43493	0.1513	0.25287	0.50547	0.30487	0.023818	0.052689	0.021348	0.29415	GO:0072512_trivalent_inorganic_cation_transport
461	0.019958	0.097594	0.15143	0.66313	0.00068121	0.010621	0.31308	0.43013	0.35665	0.40058	R-HSA-6798695_Neutrophil_degranulation
148	0.22356	0.20877	0.15147	0.020729	0.021467	0.79159	0.072651	0.043388	0.0039301	0.16329	GO:0002685_regulation_of_leukocyte_migration
53	0.17799	0.17135	0.15164	0.19241	0.38942	0.24239	0.46994	0.65642	0.67516	0.71249	GO:1901224_positive_regulation_of_NIK/NF-kappaB_signaling
53	0.80289	0.30436	0.15174	0.024289	0.35605	0.77707	0.31752	0.64417	0.65485	0.45151	R-HSA-112043_PLC_beta_mediated_events
12	0.40785	0.046672	0.1519	0.12867	0.078147	0.5501	0.022757	0.39582	0.80293	0.051024	GO:0051645_Golgi_localization
92	0.12027	0.063793	0.15191	0.0012935	0.14789	0.76522	0.20173	0.50355	0.5049	0.34896	GO:0070851_growth_factor_receptor_binding
93	0.16422	0.19081	0.15196	0.02023	0.08315	0.60411	0.14976	0.31464	0.43189	0.21001	GO:0032946_positive_regulation_of_mononuclear_cell_proliferation
104	0.33829	0.39164	0.15204	0.082094	0.37932	0.712	0.29995	0.39853	0.082768	0.37411	GO:0000184_nuclear-transcribed_mRNA_catabolic_process,_nonsense-mediated_decay
58	0.5485	0.092184	0.1521	0.077454	0.10622	0.52659	0.42312	0.40256	0.97716	0.81706	R-HSA-6790901_rRNA_modification_in_the_nucleus_and_cytosol
4	0.030307	0.27456	0.15215	0.12809	0.16579	0.10391	0.48445	0.64829	0.73605	0.4669	R-HSA-9652282_Drug-mediated_inhibition_of_ERBB2_signaling
4	0.030307	0.27456	0.15215	0.12809	0.16579	0.10391	0.48445	0.64829	0.73605	0.4669	R-HSA-9665230_Drug_resistance_in_ERBB2_KD_mutants
4	0.030307	0.27456	0.15215	0.12809	0.16579	0.10391	0.48445	0.64829	0.73605	0.4669	R-HSA-9665233_Resistance_of_ERBB2_KD_mutants_to_trastuzumab
4	0.030307	0.27456	0.15215	0.12809	0.16579	0.10391	0.48445	0.64829	0.73605	0.4669	R-HSA-9665244_Resistance_of_ERBB2_KD_mutants_to_sapitinib
4	0.030307	0.27456	0.15215	0.12809	0.16579	0.10391	0.48445	0.64829	0.73605	0.4669	R-HSA-9665245_Resistance_of_ERBB2_KD_mutants_to_tesevatinib
4	0.030307	0.27456	0.15215	0.12809	0.16579	0.10391	0.48445	0.64829	0.73605	0.4669	R-HSA-9665246_Resistance_of_ERBB2_KD_mutants_to_neratinib
4	0.030307	0.27456	0.15215	0.12809	0.16579	0.10391	0.48445	0.64829	0.73605	0.4669	R-HSA-9665247_Resistance_of_ERBB2_KD_mutants_to_osimertinib
4	0.030307	0.27456	0.15215	0.12809	0.16579	0.10391	0.48445	0.64829	0.73605	0.4669	R-HSA-9665249_Resistance_of_ERBB2_KD_mutants_to_afatinib
4	0.030307	0.27456	0.15215	0.12809	0.16579	0.10391	0.48445	0.64829	0.73605	0.4669	R-HSA-9665250_Resistance_of_ERBB2_KD_mutants_to_AEE788
4	0.030307	0.27456	0.15215	0.12809	0.16579	0.10391	0.48445	0.64829	0.73605	0.4669	R-HSA-9665251_Resistance_of_ERBB2_KD_mutants_to_lapatinib
4	0.030307	0.27456	0.15215	0.12809	0.16579	0.10391	0.48445	0.64829	0.73605	0.4669	R-HSA-9665737_Drug_resistance_in_ERBB2_TMD_JMD_mutants
59	0.8898	0.13302	0.15218	0.12791	0.024829	0.66761	0.71767	0.78771	0.99892	0.075357	GO:0030104_water_homeostasis
21	0.50555	0.33032	0.1524	0.022348	0.11807	0.85535	0.58557	0.16793	0.040101	0.40902	R-HSA-450302_activated_TAK1_mediates_p38_MAPK_activation
257	0.021464	0.037916	0.1525	0.028598	0.00096977	0.93055	0.44399	0.94754	0.96387	0.022311	GO:0006954_inflammatory_response
69	0.014411	0.13735	0.15278	0.087867	0.72172	0.79474	0.26535	0.10549	0.17016	0.91699	PID_AP1_PATHWAY
22	0.046125	0.097154	0.15288	0.73616	0.3724	0.14858	0.50646	0.66067	0.73285	0.62392	GO:0042551_neuron_maturation
28	0.10773	0.25582	0.15289	0.27597	0.17889	0.11662	0.46515	0.55144	0.33146	0.087774	GO:0004623_phospholipase_A2_activity
86	0.47918	0.071561	0.15294	0.33288	0.013298	0.69383	0.33286	0.83085	0.5033	0.36629	GO:0031032_actomyosin_structure_organization
8	0.54795	0.10994	0.15312	0.35132	0.46176	0.26926	0.37041	0.79715	0.85058	0.80606	BIOCARTA_NPP1_PATHWAY
141	7.6356e-05	0.50285	0.15313	0.067561	0.32147	0.046966	0.99298	0.39837	0.83378	0.94178	GO:0007178_transmembrane_receptor_protein_serine/threonine_kinase_signaling_pathway
22	0.27616	0.77504	0.15344	0.48245	0.13274	0.12424	0.4088	0.094504	0.54534	0.38723	GO:1900077_negative_regulation_of_cellular_response_to_insulin_stimulus
154	0.52835	0.29364	0.15361	0.70095	0.0055207	0.92277	0.53775	0.15674	0.88144	0.00062499	GO:0031301_integral_component_of_organelle_membrane
9	0.61343	0.21681	0.15372	0.66441	0.57675	0.22037	0.08717	0.034519	0.46414	0.34414	GO:0004065_arylsulfatase_activity
42	0.2423	0.016459	0.15374	0.75587	0.078447	0.81868	0.79592	0.98946	0.99598	0.93348	R-HSA-379724_tRNA_Aminoacylation
98	0.86835	0.12316	0.15379	0.50516	0.10619	0.94381	0.17766	0.15338	0.11267	0.81573	GO:0008033_tRNA_processing
10	0.0031844	0.016303	0.15388	0.015816	0.0065669	0.0022	0.84385	0.95979	0.88951	0.51185	GO:0034138_toll-like_receptor_3_signaling_pathway
11	0.87781	0.10612	0.15394	0.085607	0.70252	0.90438	0.21369	0.48264	0.11884	0.3956	GO:0000305_response_to_oxygen_radical
29	0.2988	0.095384	0.15415	0.37924	0.75597	0.9446	0.5037	0.73367	0.90373	0.54609	R-HSA-418360_Platelet_calcium_homeostasis
218	0.21047	0.092088	0.15416	0.021636	0.11151	0.8519	0.5129	0.84228	0.49725	0.83344	R-HSA-211859_Biological_oxidations
135	0.036115	0.42744	0.15462	0.21378	0.11581	0.64319	0.61237	0.28775	0.47687	0.068843	GO:0002703_regulation_of_leukocyte_mediated_immunity
235	0.0035269	0.35471	0.15464	0.28952	0.56613	0.79177	0.82482	0.35977	0.26272	0.80888	GO:0003924_GTPase_activity
21	0.51257	0.21819	0.15479	0.017087	0.58415	0.62247	0.31357	0.20927	0.097803	0.045371	GO:2000515_negative_regulation_of_CD4-positive,_alpha-beta_T_cell_activation
13	0.86775	0.049546	0.15481	0.13455	0.011911	0.98049	0.31008	0.13356	0.33338	0.021701	GO:0009223_pyrimidine_deoxyribonucleotide_catabolic_process
19	0.028924	0.61884	0.15492	0.40931	0.159	0.20795	0.79899	0.11112	0.99526	0.33987	GO:0046875_ephrin_receptor_binding
10	0.83283	0.043872	0.15509	0.42636	0.57886	0.95128	0.64408	0.91144	0.47432	0.64674	R-HSA-419812_Calcitonin-like_ligand_receptors
56	0.030335	0.23245	0.15512	0.37254	0.076302	0.029979	0.29019	0.27004	0.73768	0.15497	R-HSA-9664407_Parasite_infection
56	0.030335	0.23245	0.15512	0.37254	0.076302	0.029979	0.29019	0.27004	0.73768	0.15497	R-HSA-9664417_Leishmania_phagocytosis
56	0.030335	0.23245	0.15512	0.37254	0.076302	0.029979	0.29019	0.27004	0.73768	0.15497	R-HSA-9664422_FCGR3A-mediated_phagocytosis
12	0.95044	0.054431	0.15516	0.054498	0.11926	0.7892	0.021676	0.26957	0.035075	0.1545	R-HSA-111932_CaMK_IV-mediated_phosphorylation_of_CREB
75	0.00087345	0.15324	0.15531	0.079839	0.32829	0.0013298	0.71084	0.77353	0.23352	0.80837	GO:0032652_regulation_of_interleukin-1_production
101	0.096443	0.25227	0.15539	0.59972	0.09489	0.29249	0.97247	0.81734	0.81622	0.65518	GO:0072331_signal_transduction_by_p53_class_mediator
35	0.43863	0.18526	0.15552	0.18551	0.067902	0.93352	0.21541	0.76323	0.11935	0.091724	GO:0033619_membrane_protein_proteolysis
113	0.23238	0.34389	0.15556	0.2109	0.34932	0.88295	0.616	0.59345	0.43033	0.36798	KEGG_OXIDATIVE_PHOSPHORYLATION
24	0.15118	0.38625	0.15565	0.28192	0.019421	0.25162	0.94912	0.97516	0.51341	0.095159	GO:0006111_regulation_of_gluconeogenesis
165	0.041722	0.042559	0.15577	0.30194	0.0011076	0.58676	0.63741	0.89245	0.72288	0.31399	GO:0043122_regulation_of_I-kappaB_kinase/NF-kappaB_signaling
31	0.52984	0.4318	0.15578	0.20628	0.30511	0.76287	0.55218	0.46423	0.15469	0.25275	GO:0015662_ATPase_activity,_coupled_to_transmembrane_movement_of_ions,_phosphorylative_mechanism
13	0.10913	0.17157	0.15579	0.56738	0.26864	0.14117	0.1152	0.27529	0.29308	0.062065	GO:0043031_negative_regulation_of_macrophage_activation
597	0.043289	0.27463	0.15581	0.10837	0.00014341	0.82772	0.77849	0.69448	0.97221	0.55012	R-HSA-109582_Hemostasis
14	0.082933	0.22417	0.15585	0.4416	0.34102	0.13016	0.4329	0.0022839	0.26529	0.69268	GO:0046827_positive_regulation_of_protein_export_from_nucleus
5	0.070482	0.14127	0.15589	0.29675	0.19882	0.03473	0.17882	0.16595	0.96348	0.075581	R-HSA-8869496_TFAP2A_acts_as_a_transcriptional_repressor_during_retinoic_acid_induced_cell_differentiation
136	0.058618	0.016136	0.15613	0.028744	0.15108	0.74318	0.89893	0.99378	0.86639	0.82308	R-HSA-3214847_HATs_acetylate_histones
10	0.0047744	0.069999	0.15614	0.067055	0.60083	0.14561	0.25916	0.51498	0.20427	0.88799	GO:0034776_response_to_histamine
25	0.059139	0.023479	0.15628	0.34929	0.070235	0.28178	0.28812	0.2143	0.77487	0.3284	GO:0022616_DNA_strand_elongation
104	0.35905	0.13754	0.1563	0.052373	0.13227	0.12365	0.45953	0.91195	0.50712	0.097755	GO:0036064_ciliary_basal_body
9	0.94731	0.13998	0.15634	0.17029	0.037843	0.85838	0.080572	0.28306	0.10524	0.78486	GO:0007168_receptor_guanylyl_cyclase_signaling_pathway
26	0.90248	0.091296	0.15636	0.0056324	0.33442	0.935	0.32681	0.27944	0.0091647	0.8544	GO:2001239_regulation_of_extrinsic_apoptotic_signaling_pathway_in_absence_of_ligand
110	0.012823	0.1387	0.15636	0.6773	0.14979	0.50356	0.4392	0.61298	0.62824	0.091467	GO:0002020_protease_binding
3	0.64634	0.093146	0.15645	0.36081	0.70976	0.90127	0.013276	0.26101	0.66025	0.14389	R-HSA-880009_Interconversion_of_2-oxoglutarate_and_2-hydroxyglutarate
14	0.11974	0.60542	0.15661	0.56626	0.20976	0.63757	0.40033	0.29778	0.53572	0.087577	GO:0045723_positive_regulation_of_fatty_acid_biosynthetic_process
18	0.2254	0.46005	0.15677	0.18366	0.12711	0.1865	0.66599	0.36258	0.98173	0.12704	GO:0006359_regulation_of_transcription_by_RNA_polymerase_III
21	0.62515	0.2593	0.15677	0.1136	0.17862	0.94048	0.84226	0.71629	0.42479	0.62334	GO:2000816_negative_regulation_of_mitotic_sister_chromatid_separation
25	0.0057338	0.40594	0.15684	0.68836	0.34588	0.061835	0.36786	0.10393	0.86547	0.81521	R-HSA-9664565_Signaling_by_ERBB2_KD_Mutants
35	0.96485	0.1098	0.15685	0.019694	0.22969	0.76008	0.045301	0.43047	0.45001	0.19379	R-HSA-111933_Calmodulin_induced_events
35	0.96485	0.1098	0.15685	0.019694	0.22969	0.76008	0.045301	0.43047	0.45001	0.19379	R-HSA-111997_CaM_pathway
18	0.47067	0.42144	0.15704	0.13894	0.39714	0.51455	0.53548	0.35137	0.37373	0.66768	R-HSA-8963898_Plasma_lipoprotein_assembly
17	0.030591	0.15626	0.15724	0.11541	0.27162	0.0024724	0.7235	0.65247	0.21293	0.68673	GO:0001919_regulation_of_receptor_recycling
15	0.776	0.31325	0.15725	0.65868	0.28558	0.4605	0.7042	0.0087711	0.95676	0.13047	GO:0090069_regulation_of_ribosome_biogenesis
20	0.058531	0.15662	0.15725	0.11408	0.50287	0.14499	0.12634	0.13098	0.059266	0.94117	BIOCARTA_P53HYPOXIA_PATHWAY
35	0.50651	0.082699	0.15739	0.32966	0.53273	0.37653	0.38983	0.82327	0.56889	0.20413	GO:0016575_histone_deacetylation
13	0.22096	0.048247	0.15743	0.24129	0.43798	0.73655	0.4764	0.92454	0.93733	0.89908	R-HSA-5658623_FGFRL1_modulation_of_FGFR1_signaling
16	0.041813	0.16418	0.15746	0.49051	0.051254	0.71787	0.034686	0.20985	0.48013	0.30782	GO:0042401_cellular_biogenic_amine_biosynthetic_process
23	0.67099	0.15508	0.15746	0.25151	0.0082886	0.86313	0.6423	0.46844	0.47263	0.12227	R-HSA-9620244_Long-term_potentiation
319	0.023767	0.33304	0.15751	0.12496	0.0056064	0.48063	0.91928	0.73652	0.38852	0.20771	GO:0002683_negative_regulation_of_immune_system_process
165	0.014279	0.34501	0.15755	0.18484	0.014849	0.44402	0.38703	0.019545	0.63881	0.16974	GO:0032496_response_to_lipopolysaccharide
42	0.2277	0.2418	0.15772	0.5058	0.092455	0.09482	0.85864	0.66097	0.50849	0.29263	GO:0031109_microtubule_polymerization_or_depolymerization
28	0.040889	0.083928	0.15782	0.021505	0.10219	0.38681	0.048579	0.53242	0.44245	0.026183	GO:0002820_negative_regulation_of_adaptive_immune_response
250	0.0012658	0.14041	0.15803	0.084396	0.059172	0.55905	0.46267	0.78813	0.37539	0.89387	GO:0043405_regulation_of_MAP_kinase_activity
14	0.9918	0.080199	0.15809	0.036515	0.58667	0.94423	0.65064	0.36608	0.83876	0.77766	GO:0098543_detection_of_other_organism
20	0.76407	0.027708	0.15809	0.28286	0.028103	0.82483	0.49388	0.88962	0.73331	0.58937	GO:0042923_neuropeptide_binding
35	0.25733	0.407	0.15826	0.29642	0.036908	0.26817	0.28891	0.27368	0.47237	0.23452	GO:1990939_ATP-dependent_microtubule_motor_activity
30	0.51135	0.019736	0.15837	0.24731	0.0080848	0.55796	0.031475	0.65555	0.16603	0.34473	GO:0008206_bile_acid_metabolic_process
52	0.076295	0.14392	0.1585	0.042666	0.25446	0.94713	0.21329	0.64453	0.1584	0.91951	GO:0014031_mesenchymal_cell_development
90	0.50213	0.3496	0.15858	0.26347	0.30079	0.38283	0.48706	0.86267	0.67358	0.64137	GO:0006613_cotranslational_protein_targeting_to_membrane
12	0.97981	0.22975	0.15869	0.20263	0.017335	0.2238	0.58395	0.87174	0.1473	0.16873	GO:0031420_alkali_metal_ion_binding
92	0.072799	0.26128	0.1588	0.14277	0.02925	0.11983	0.91855	0.87382	0.62708	0.52214	GO:0042770_signal_transduction_in_response_to_DNA_damage
49	0.070492	0.05952	0.15899	0.055165	0.035078	0.19586	0.060902	0.75609	0.57511	0.61753	GO:0042054_histone_methyltransferase_activity
21	0.081564	0.62881	0.15901	0.064184	0.22843	0.35692	0.95415	0.40339	0.38094	0.40263	GO:0015301_anion:anion_antiporter_activity
132	0.066703	0.22818	0.15901	0.10512	0.010241	0.97005	0.95282	0.50795	0.5462	0.43857	GO:0005924_cell-substrate_adherens_junction
11	0.27053	0.59436	0.15908	0.49324	0.68574	0.33919	0.47931	0.1441	0.19133	0.91498	GO:0035461_vitamin_transmembrane_transport
25	0.31782	0.5746	0.15908	0.029528	0.48134	0.32424	0.76068	0.30741	0.023388	0.38779	GO:0046596_regulation_of_viral_entry_into_host_cell
17	0.93071	0.24253	0.15918	0.78861	0.29642	0.56216	0.4219	0.766	0.34857	0.77229	R-HSA-450513_Tristetraprolin_(TTP__ZFP36)_binds_and_destabilizes_mRNA
11	0.67693	0.1696	0.15921	0.44382	0.30736	0.39713	0.35268	0.30721	0.43544	0.61238	R-HSA-1475029_Reversible_hydration_of_carbon_dioxide
16	0.16276	0.40097	0.15935	0.050429	0.24046	0.4953	0.32507	0.2068	0.074952	0.53079	GO:0051145_smooth_muscle_cell_differentiation
11	0.63316	0.66321	0.15936	0.57819	0.55932	0.65158	0.36462	0.39225	0.32748	0.3432	GO:0004000_adenosine_deaminase_activity
4	0.57292	0.26703	0.15944	0.40414	0.045908	0.17254	0.40396	0.09256	0.31972	0.0073987	GO:0061408_positive_regulation_of_transcription_from_RNA_polymerase_II_promoter_in_response_to_heat_stress
47	0.0090862	0.29506	0.15944	0.72183	0.19525	0.0079613	0.39872	0.48463	0.96886	0.12388	GO:0071479_cellular_response_to_ionizing_radiation
32	0.47117	0.28777	0.15952	0.14406	0.044813	0.79291	0.093358	0.06135	0.25016	0.19576	GO:0030331_estrogen_receptor_binding
135	0.02491	0.24512	0.15953	0.095654	0.013035	0.93066	0.96045	0.64809	0.47386	0.43522	GO:0030055_cell-substrate_junction
8	0.086203	0.29583	0.15957	0.9145	0.14904	0.087564	0.011822	0.013116	0.84975	0.063395	GO:0021799_cerebral_cortex_radially_oriented_cell_migration
58	0.00014017	0.063893	0.15961	0.074925	0.11727	0.0037883	0.20165	0.46088	0.30074	0.33304	GO:0061097_regulation_of_protein_tyrosine_kinase_activity
33	0.21387	0.37688	0.15962	0.1269	0.1006	0.70042	0.81652	0.72964	0.75263	0.92572	GO:1904705_regulation_of_vascular_smooth_muscle_cell_proliferation
86	5.3178e-05	0.4285	0.15971	0.63728	0.29301	0.021139	0.42994	0.64736	0.89364	0.94056	GO:0021537_telencephalon_development
15	0.38586	0.36075	0.15978	0.30212	0.0065592	0.26714	0.85363	0.30487	0.55457	0.38115	R-HSA-372708_p130Cas_linkage_to_MAPK_signaling_for_integrins
29	0.19549	0.15887	0.15987	0.22458	0.1123	0.6405	0.029416	0.30698	0.34265	0.27441	GO:0003407_neural_retina_development
8	0.56492	0.29819	0.15989	0.19392	0.41857	0.60783	0.18784	0.42283	0.76387	0.87373	BIOCARTA_PPARG_PATHWAY
145	0.0034369	0.17602	0.15991	0.26035	0.0023035	0.018997	0.62974	0.82607	0.85556	0.051779	GO:0043901_negative_regulation_of_multi-organism_process
20	0.1466	0.70959	0.16001	0.75199	0.40303	0.70627	0.96171	0.1971	0.65632	0.22809	BIOCARTA_GSK3_PATHWAY
39	0.53541	0.17891	0.16012	0.023937	0.010843	0.97693	0.12706	0.29789	0.12785	0.16412	R-HSA-3769402_Deactivation_of_the_beta-catenin_transactivating_complex
343	0.0014046	0.25786	0.16016	0.22911	0.0019658	0.34417	0.85951	0.21682	0.6329	0.82288	GO:0019693_ribose_phosphate_metabolic_process
62	0.010973	0.40166	0.16019	0.16662	0.26786	0.71247	0.64649	0.2825	0.89105	0.34237	PID_TCR_PATHWAY
12	0.2009	0.083737	0.16025	0.037531	0.40868	0.076564	0.11064	0.030164	0.2834	0.74265	GO:0048156_tau_protein_binding
27	0.29044	0.25514	0.16025	0.3368	0.014257	0.82401	0.7408	0.29424	0.24707	0.88801	GO:1901381_positive_regulation_of_potassium_ion_transmembrane_transport
11	0.10072	0.44439	0.1603	0.50281	0.13776	0.23927	0.84226	0.995	0.94572	0.89007	GO:0032892_positive_regulation_of_organic_acid_transport
15	0.21314	0.032095	0.16038	0.16506	0.49886	0.42618	0.35771	0.69951	0.85623	0.92216	GO:0050655_dermatan_sulfate_proteoglycan_metabolic_process
18	0.85089	0.22915	0.16061	0.069286	0.039023	0.97429	0.50369	0.28521	0.078956	0.030427	GO:0004190_aspartic-type_endopeptidase_activity
33	0.0090306	0.030797	0.16065	0.013944	0.34659	0.18752	0.3389	0.74573	0.78404	0.88956	GO:0050654_chondroitin_sulfate_proteoglycan_metabolic_process
104	0.054998	0.51653	0.16079	0.028737	0.040135	0.77389	0.68649	0.291	0.34651	0.06723	GO:0050715_positive_regulation_of_cytokine_secretion
23	0.46566	0.057692	0.16087	0.59374	0.1462	0.83565	0.35934	0.90255	0.99039	0.072008	GO:0019707_protein-cysteine_S-acyltransferase_activity
23	0.46566	0.057692	0.16087	0.59374	0.1462	0.83565	0.35934	0.90255	0.99039	0.072008	GO:0019706_protein-cysteine_S-palmitoyltransferase_activity
40	0.43765	0.14564	0.16094	0.32318	0.43343	0.43336	0.26229	0.17498	0.76456	0.38429	R-HSA-2172127_DAP12_interactions
91	0.034283	0.2721	0.16098	0.044393	0.096831	0.32704	0.12906	0.78014	0.70598	0.45958	GO:0042063_gliogenesis
77	0.17662	0.13468	0.161	0.14881	0.55728	0.42232	0.13863	0.1623	0.6078	0.39427	GO:0042158_lipoprotein_biosynthetic_process
15	0.095877	0.1442	0.16107	0.23388	0.015428	0.44753	0.067199	0.20208	0.55373	0.029878	GO:0008090_retrograde_axonal_transport
29	0.84135	0.38277	0.16115	0.011989	0.011734	0.95717	0.62259	0.73069	0.14058	0.3266	GO:1904837_beta-catenin-TCF_complex_assembly
198	0.1685	0.058908	0.16122	0.75542	0.0019403	0.7425	0.61235	0.90407	0.89578	0.72823	GO:0015849_organic_acid_transport
16	0.33976	0.38181	0.16123	0.27293	0.20526	0.39834	0.37491	0.32129	0.35461	0.19185	GO:0008391_arachidonic_acid_monooxygenase_activity
14	0.30037	0.36394	0.16124	0.43665	0.0019652	0.70504	0.8558	0.9403	0.66039	0.33055	GO:1904706_negative_regulation_of_vascular_smooth_muscle_cell_proliferation
33	0.017892	0.32242	0.16138	0.17221	0.22943	0.43693	0.27068	0.23886	0.52276	0.40561	KEGG_PRION_DISEASES
26	0.25785	0.43566	0.16153	0.13037	0.0086103	0.35119	0.98699	0.87879	0.74667	0.68007	GO:0070325_lipoprotein_particle_receptor_binding
9	0.263	0.31399	0.16159	0.02005	0.037208	0.32407	0.074823	0.037633	0.0047248	0.082567	GO:0051864_histone_demethylase_activity_(H3-K36_specific)
54	0.23574	0.23171	0.16167	0.40347	0.0058862	0.3198	0.43061	0.05137	0.047206	0.050052	GO:0035577_azurophil_granule_membrane
17	0.55259	0.24173	0.16169	0.054501	0.022532	0.87448	0.44731	0.36421	0.50109	0.12874	GO:0000076_DNA_replication_checkpoint
269	0.050991	0.18457	0.16169	0.067699	0.078651	0.32177	0.75591	0.46742	0.52394	0.7567	GO:0010959_regulation_of_metal_ion_transport
108	0.093947	0.31306	0.1617	0.18304	0.05875	0.88946	0.86521	0.35771	0.66376	0.73453	GO:0009063_cellular_amino_acid_catabolic_process
13	0.0039665	0.20849	0.16175	0.01354	0.42093	0.48577	0.47146	0.70197	0.2821	0.20583	GO:1901317_regulation_of_flagellated_sperm_motility
46	0.066102	0.021368	0.16182	0.22881	0.002731	0.13827	0.72308	0.61402	0.31323	0.080228	KEGG_TYPE_II_DIABETES_MELLITUS
157	0.028211	0.21006	0.16194	0.092041	0.24251	0.75511	0.35361	0.68808	0.22136	0.84468	GO:0001654_eye_development
16	0.95467	0.21477	0.16211	0.20229	0.34289	0.86759	0.003045	0.0043204	0.19233	0.03658	GO:0002437_inflammatory_response_to_antigenic_stimulus
38	0.397	0.29247	0.16218	0.2472	0.023428	0.63779	0.049012	0.11631	0.16476	0.17459	GO:0008643_carbohydrate_transport
129	0.36872	0.047679	0.16221	0.0034666	0.0076611	0.7759	0.12071	0.84549	0.02635	0.13175	GO:0001085_RNA_polymerase_II_transcription_factor_binding
52	0.064024	0.4124	0.16221	0.60669	0.020006	0.85809	0.79435	0.87722	0.73552	0.93233	GO:0045444_fat_cell_differentiation
139	0.081201	0.54258	0.16227	0.47556	0.048601	0.047258	0.94362	0.76882	0.96004	0.82402	GO:0031348_negative_regulation_of_defense_response
28	0.11415	0.24945	0.1623	0.24201	0.62743	0.85075	0.18966	0.32301	0.46499	0.60914	GO:0015036_disulfide_oxidoreductase_activity
108	0.034556	0.33382	0.16232	0.047239	0.2229	0.25547	0.65326	0.69016	0.5564	0.39513	GO:0045665_negative_regulation_of_neuron_differentiation
9	0.029113	0.071591	0.16241	0.08496	0.70624	0.044541	0.078682	0.14621	0.27855	0.99568	GO:0021697_cerebellar_cortex_formation
18	0.3539	0.29877	0.16243	0.67025	0.12881	0.93146	0.55023	0.13417	0.86775	0.69513	GO:0030992_intraciliary_transport_particle_B
73	0.0027169	0.076957	0.16243	0.19843	0.013555	0.026237	0.024993	0.56593	0.55209	0.45743	R-HSA-3000178_ECM_proteoglycans
41	0.095794	0.13238	0.16244	0.27846	0.12093	0.57742	0.041553	0.039158	0.39127	0.23204	PID_NFAT_TFPATHWAY
44	0.60786	0.057524	0.16249	0.082164	0.26229	0.78374	0.71544	0.59855	0.80706	0.91989	GO:0033013_tetrapyrrole_metabolic_process
77	0.041312	0.57878	0.16253	0.85826	0.025328	0.58191	0.74496	0.84663	0.9735	0.89229	PID_P73PATHWAY
17	0.43625	0.18512	0.16255	0.69773	0.40419	0.7683	0.041701	0.049838	0.71268	0.22583	BIOCARTA_GCR_PATHWAY
6	0.64996	0.41589	0.16255	0.25892	0.52809	0.66292	0.63744	0.15347	0.2596	0.7639	R-HSA-8931987_RUNX1_regulates_estrogen_receptor_mediated_transcription
46	0.2946	0.16193	0.16262	0.034465	0.25557	0.44912	0.74064	0.81295	0.28021	0.99743	KEGG_GLYCEROLIPID_METABOLISM
13	0.19151	0.17041	0.16271	0.24099	0.93376	0.1184	0.49612	0.35082	0.11071	0.94689	GO:0016018_cyclosporin_A_binding
65	0.52855	0.05275	0.16272	0.15321	0.29751	0.84221	0.033754	0.47547	0.15138	0.81105	GO:0044706_multi-multicellular_organism_process
2	0.10997	0.12637	0.16299	0.12608	0.14696	0.55389	0.22081	0.32543	0.13333	0.8011	R-HSA-480985_Synthesis_of_dolichyl-phosphate-glucose
51	0.64711	0.14782	0.16306	0.33733	0.24573	0.36878	0.34884	0.22576	0.45118	0.76369	R-HSA-69601_Ubiquitin_Mediated_Degradation_of_Phosphorylated_Cdc25A
51	0.64711	0.14782	0.16306	0.33733	0.24573	0.36878	0.34884	0.22576	0.45118	0.76369	R-HSA-69610_p53-Independent_DNA_Damage_Response
51	0.64711	0.14782	0.16306	0.33733	0.24573	0.36878	0.34884	0.22576	0.45118	0.76369	R-HSA-69613_p53-Independent_G1_S_DNA_damage_checkpoint
90	0.79858	0.42089	0.16313	0.050653	0.24977	0.86506	0.78438	0.86545	0.53809	0.75779	R-HSA-111885_Opioid_Signalling
20	0.046779	0.30566	0.16314	0.016743	0.10315	0.19782	0.4792	0.3783	0.26365	0.58658	GO:0005680_anaphase-promoting_complex
15	0.57335	0.18789	0.16335	0.37636	0.58555	0.67499	0.14902	0.61064	0.35549	0.72715	R-HSA-211935_Fatty_acids
11	0.42009	0.074331	0.16349	0.40374	0.45145	0.61791	0.0097124	0.059822	0.49865	0.18265	GO:0044030_regulation_of_DNA_methylation
65	0.30105	0.64665	0.16356	0.85081	0.23868	0.24607	0.93617	0.54547	0.99507	0.87633	GO:0051219_phosphoprotein_binding
15	0.14604	0.010419	0.16361	0.174	0.038602	0.066766	0.17804	0.72485	0.36524	0.076947	GO:0046527_glucosyltransferase_activity
19	0.073788	0.13399	0.16367	0.62009	0.53549	0.47637	0.23598	0.010602	0.79657	0.43593	BIOCARTA_NGF_PATHWAY
64	0.10838	0.02325	0.1637	0.14753	0.12264	0.55303	0.88818	0.58846	0.35571	0.69233	GO:0071357_cellular_response_to_type_I_interferon
64	0.10838	0.02325	0.1637	0.14753	0.12264	0.55303	0.88818	0.58846	0.35571	0.69233	GO:0060337_type_I_interferon_signaling_pathway
22	0.024982	0.22355	0.16375	0.28712	0.60418	0.043782	0.071198	0.44846	0.3647	0.96639	GO:0030201_heparan_sulfate_proteoglycan_metabolic_process
87	0.12176	0.53315	0.16375	0.27159	0.52568	0.3469	0.6562	0.7841	0.51184	0.78461	R-HSA-975956_Nonsense_Mediated_Decay_(NMD)_independent_of_the_Exon_Junction_Complex_(EJC)
187	0.10059	0.59275	0.16379	0.10733	0.0079304	0.43979	0.87782	0.81679	0.52362	0.50117	GO:0005840_ribosome
19	0.17387	0.31697	0.16392	0.13942	0.090829	0.63967	0.80023	0.49582	0.3245	0.57154	BIOCARTA_CXCR4_PATHWAY
160	0.036253	0.17604	0.16403	0.14543	0.30373	0.77353	0.73969	0.89378	0.58765	0.9384	GO:0050808_synapse_organization
104	0.74765	0.30782	0.16408	0.052236	0.87675	0.88851	0.091965	0.23313	0.040343	0.51177	GO:0042626_ATPase_activity,_coupled_to_transmembrane_movement_of_substances
104	0.74765	0.30782	0.16408	0.052236	0.87675	0.88851	0.091965	0.23313	0.040343	0.51177	GO:0043492_ATPase_activity,_coupled_to_movement_of_substances
42	0.50932	0.33404	0.16415	0.25995	0.6047	0.23929	0.69621	0.58011	0.41664	0.59805	GO:0010524_positive_regulation_of_calcium_ion_transport_into_cytosol
33	0.10527	0.49772	0.16426	0.029908	0.33408	0.58936	0.063299	0.22353	0.016022	0.53583	PID_MAPK_TRK_PATHWAY
9	0.43205	0.14372	0.16432	0.51406	0.06064	0.8822	0.29383	0.51338	0.53037	0.06232	GO:0016668_oxidoreductase_activity,_acting_on_a_sulfur_group_of_donors,_NAD(P)_as_acceptor
54	0.030826	0.40354	0.16462	0.10002	0.015246	0.93867	0.83004	0.15437	0.78608	0.0016937	GO:0043154_negative_regulation_of_cysteine-type_endopeptidase_activity_involved_in_apoptotic_process
19	0.32638	0.22172	0.1647	0.51942	0.40982	0.16337	0.59034	0.57753	0.96295	0.68714	GO:0005839_proteasome_core_complex
12	0.026357	0.071571	0.16471	0.79685	0.67202	0.60045	0.30419	0.86182	0.98747	0.90052	R-HSA-190375_FGFR2c_ligand_binding_and_activation
44	0.41368	0.32729	0.16474	0.34353	0.37705	0.24442	0.45568	0.54479	0.63801	0.978	GO:0051187_cofactor_catabolic_process
11	0.047023	0.17678	0.16482	0.059617	0.25291	0.74729	0.49691	0.34418	0.36515	0.2617	GO:0005172_vascular_endothelial_growth_factor_receptor_binding
8	0.5168	0.17839	0.16497	0.63276	0.073631	0.68498	0.91313	0.87512	0.76136	0.82489	GO:0008278_cohesin_complex
220	0.028691	0.14277	0.16499	0.44538	0.0017624	0.81011	0.86974	0.87443	0.60443	0.6126	GO:0001568_blood_vessel_development
81	0.12657	0.45174	0.16504	0.056961	0.92246	0.64474	0.43133	0.23128	0.06063	0.95664	GO:0045335_phagocytic_vesicle
9	0.9761	0.13882	0.16518	0.24416	0.12893	0.99879	0.23113	0.35597	0.30717	0.23401	GO:0033629_negative_regulation_of_cell_adhesion_mediated_by_integrin
14	0.052912	0.071748	0.16527	0.3371	0.0088037	0.4544	0.60808	0.5439	0.30696	0.56113	R-HSA-71240_Tryptophan_catabolism
22	0.2261	0.076201	0.16554	0.071664	0.19187	0.42992	0.027003	0.072817	0.0042014	0.1289	GO:0001909_leukocyte_mediated_cytotoxicity
10	0.87429	0.18739	0.16554	0.28187	0.49024	0.51594	0.37233	0.6708	0.87147	0.60225	GO:0032490_detection_of_molecule_of_bacterial_origin
68	0.43691	0.30334	0.16558	0.30205	0.1244	0.61156	0.40786	0.36243	0.62445	0.17116	R-HSA-8854518_AURKA_Activation_by_TPX2
24	0.2664	0.15214	0.16559	0.090278	0.16935	0.59029	0.88404	0.47841	0.3153	0.31948	GO:0046885_regulation_of_hormone_biosynthetic_process
49	0.22152	0.042428	0.16567	0.054949	0.0038179	0.94224	0.49706	0.48771	0.013418	0.14672	GO:0060761_negative_regulation_of_response_to_cytokine_stimulus
10	0.133	0.042482	0.16575	0.011131	0.60533	0.71393	0.011018	0.40842	0.049896	0.2868	GO:2000425_regulation_of_apoptotic_cell_clearance
42	0.44183	0.22968	0.16583	0.73381	0.11042	0.15615	0.634	0.7369	0.93618	0.62648	GO:0046473_phosphatidic_acid_metabolic_process
10	0.097415	0.07378	0.16594	0.3869	0.51999	0.085856	0.1465	0.25846	0.57415	0.85981	R-HSA-2022923_Dermatan_sulfate_biosynthesis
476	0.01519	0.099386	0.16599	0.79694	0.001245	0.0044191	0.30379	0.36196	0.44062	0.39545	GO:0043299_leukocyte_degranulation
20	0.70137	0.03758	0.16604	0.10391	0.016269	0.9167	0.36865	0.73551	0.16958	0.32523	R-HSA-442982_Ras_activation_upon_Ca2+_influx_through_NMDA_receptor
54	0.28906	0.10005	0.16611	0.31611	0.02816	0.85409	0.45205	0.028079	0.43514	0.66347	GO:0032587_ruffle_membrane
2	0.076021	0.1133	0.16618	0.16122	0.52515	0.090433	0.046618	0.21554	0.22309	0.44113	R-HSA-205017_NFG_and_proNGF_binds_to_p75NTR
14	0.38812	0.18661	0.16623	0.35089	0.26541	0.94931	0.4211	0.43084	0.7876	0.39737	GO:0090308_regulation_of_methylation-dependent_chromatin_silencing
63	0.029625	0.37695	0.16623	0.062291	0.060167	0.41253	0.79467	0.98144	0.47182	0.47308	GO:0009743_response_to_carbohydrate
22	0.46961	0.22138	0.16631	0.17378	0.41464	0.64831	0.082252	0.20501	0.6705	0.89629	GO:0101031_chaperone_complex
15	0.048831	0.25371	0.16634	0.29312	0.64685	0.062475	0.12027	0.10646	0.55895	0.5523	GO:0035102_PRC1_complex
179	0.012285	0.13183	0.16648	0.14522	0.0037993	0.25659	0.76063	0.92218	0.4468	0.75689	GO:0009792_embryo_development_ending_in_birth_or_egg_hatching
22	0.0042703	0.11767	0.1665	0.080459	0.16223	0.48781	0.92228	0.77621	0.1202	0.97582	GO:0043534_blood_vessel_endothelial_cell_migration
20	0.52698	0.46501	0.16667	0.4345	0.092256	0.9102	0.36099	0.25608	0.20748	0.37113	GO:0038034_signal_transduction_in_absence_of_ligand
20	0.52698	0.46501	0.16667	0.4345	0.092256	0.9102	0.36099	0.25608	0.20748	0.37113	GO:0097192_extrinsic_apoptotic_signaling_pathway_in_absence_of_ligand
28	0.12635	0.21977	0.16667	0.070269	0.055004	0.59655	0.82697	0.50145	0.60135	0.32769	GO:0042169_SH2_domain_binding
456	0.017717	0.88934	0.1667	0.16314	0.063057	0.73752	0.9903	0.84013	0.86776	0.88675	GO:0017076_purine_nucleotide_binding
5	0.045553	0.067415	0.16691	0.48094	0.059728	0.60463	0.089381	0.53229	0.22032	0.30248	R-HSA-8964011_HDL_clearance
3	0.44473	0.058259	0.16694	0.32931	0.54932	0.37202	0.065676	0.33659	0.32569	0.38084	R-HSA-193681_Ceramide_signalling
80	0.22197	0.13462	0.16696	0.095621	0.32299	0.14457	0.68311	0.84064	0.093962	0.61288	GO:0051196_regulation_of_coenzyme_metabolic_process
155	0.18701	0.32306	0.16701	0.61415	0.20834	0.87572	0.95109	0.87967	0.97984	0.88381	R-HSA-1428517_The_citric_acid_(TCA)_cycle_and_respiratory_electron_transport
21	0.4799	0.3212	0.16706	0.61496	0.27177	0.30572	0.12812	0.023379	0.038084	0.57769	GO:0009112_nucleobase_metabolic_process
5	0.38716	0.56055	0.16726	0.64306	0.20144	0.33461	0.99066	0.68662	0.82667	0.85782	R-HSA-8866911_TFAP2_(AP-2)_family_regulates_transcription_of_cell_cycle_factors
21	0.41133	0.42527	0.16729	0.058974	0.36799	0.47615	0.59158	0.49747	0.45824	0.77045	GO:0031233_intrinsic_component_of_external_side_of_plasma_membrane
17	0.47757	0.065354	0.16732	0.51785	0.0052444	0.70292	0.55465	0.80884	0.92604	0.065286	R-HSA-5675482_Regulation_of_necroptotic_cell_death
2	0.05979	0.27427	0.16738	0.34323	0.01976	0.059321	0.47141	0.20194	0.34116	0.11921	R-HSA-434313_Intracellular_metabolism_of_fatty_acids_regulates_insulin_secretion
48	0.79221	0.24815	0.1674	0.51837	0.22378	0.9921	0.40854	0.59728	0.45152	0.21116	GO:0032757_positive_regulation_of_interleukin-8_production
75	0.61904	0.16912	0.16772	0.031599	0.022453	0.94261	0.075005	0.8449	0.60979	0.43371	GO:0033613_activating_transcription_factor_binding
61	0.72053	0.47619	0.16779	0.013734	0.34756	0.94977	0.51419	0.72644	0.21731	0.53672	KEGG_RETINOL_METABOLISM
68	0.038163	0.18303	0.16808	0.11947	0.15602	0.079267	0.050618	0.24446	0.047065	0.37479	GO:0009799_specification_of_symmetry
27	0.70543	0.1212	0.1681	0.1506	0.55603	0.38043	0.010437	0.11683	0.35566	0.44602	GO:0070286_axonemal_dynein_complex_assembly
21	0.0071678	0.56375	0.16811	0.074223	0.84586	0.32497	0.47381	0.13425	0.64888	0.35719	GO:0032986_protein-DNA_complex_disassembly
75	0.88123	0.082209	0.16823	0.23828	0.21466	0.35295	0.5612	0.45362	0.67753	0.42125	R-HSA-5619084_ABC_transporter_disorders
23	0.30435	0.10647	0.16829	0.194	0.19122	0.2443	0.040618	0.056564	0.055695	0.4282	GO:0045843_negative_regulation_of_striated_muscle_tissue_development
288	0.029524	0.19498	0.16831	0.043805	0.12481	0.67606	0.60245	0.96949	0.39754	0.9469	GO:0048729_tissue_morphogenesis
61	0.78621	0.24065	0.16835	0.31015	0.014147	0.95124	0.12396	0.1584	0.44415	0.081682	GO:0045921_positive_regulation_of_exocytosis
98	0.35335	0.214	0.16838	0.38727	0.27852	0.1458	0.35251	0.26884	0.86004	0.38845	R-HSA-5689603_UCH_proteinases
5	0.15347	0.17854	0.16843	0.22286	0.20523	0.3805	0.014298	0.01348	0.077546	0.086107	R-HSA-205025_NADE_modulates_death_signalling
21	0.10897	0.48437	0.16848	0.15291	0.72338	0.033114	0.26916	0.58436	0.10443	0.64872	GO:0051861_glycolipid_binding
2	0.19357	0.14825	0.1685	0.032372	0.26884	0.021621	0.075191	0.081955	0.00033456	0.32676	R-HSA-5357609_Glycogen_storage_disease_type_II_(GAA)
38	0.57581	0.62169	0.16857	0.73619	0.47253	0.98897	0.93282	0.65636	0.8531	0.62985	GO:0090224_regulation_of_spindle_organization
18	0.69213	0.2328	0.1686	0.25478	0.29723	0.011893	0.00010957	0.00064025	0.022439	0.24357	GO:0051894_positive_regulation_of_focal_adhesion_assembly
55	0.059396	0.26165	0.16881	0.072223	0.029839	0.1071	0.39166	0.10005	0.040662	0.17857	GO:0035861_site_of_double-strand_break
8	0.14547	0.1627	0.16885	0.43085	0.29294	0.58414	0.038138	0.45391	0.28508	0.052839	R-HSA-9017802_Noncanonical_activation_of_NOTCH3
70	0.11897	0.018205	0.16897	0.024998	0.010964	0.17966	0.78923	0.45183	0.60752	0.72071	GO:0050810_regulation_of_steroid_biosynthetic_process
2	0.97434	0.29687	0.169	0.35829	0.75287	0.9991	0.50393	0.17304	0.37299	0.82537	R-HSA-8941413_Events_associated_with_phagocytolytic_activity_of_PMN_cells
50	0.56851	0.074575	0.169	0.039837	0.035517	0.14355	0.16241	0.31617	0.74034	0.016975	GO:0006336_DNA_replication-independent_nucleosome_assembly
29	0.53609	0.16646	0.1691	0.55855	0.24831	0.60703	0.43171	0.24764	0.81908	0.36172	R-HSA-2424491_DAP12_signaling
24	0.16212	0.25245	0.16938	0.082133	0.021523	0.77276	0.46821	0.46694	0.5204	0.19405	GO:0051540_metal_cluster_binding
24	0.16212	0.25245	0.16938	0.082133	0.021523	0.77276	0.46821	0.46694	0.5204	0.19405	GO:0051536_iron-sulfur_cluster_binding
144	0.13262	0.35373	0.16939	0.042562	0.023809	0.38006	0.82587	0.30794	0.8196	0.45596	GO:0006338_chromatin_remodeling
106	0.50977	0.1474	0.16939	0.10044	0.0038381	0.95635	0.93154	0.562	0.15488	0.37775	GO:0006414_translational_elongation
94	0.055047	0.018685	0.16939	0.39979	0.02794	0.53218	0.12494	0.97082	0.80961	0.24767	GO:0009306_protein_secretion
131	5.8809e-05	0.13307	0.16957	0.044348	0.02979	0.0025238	0.59135	0.30337	0.4981	0.15929	GO:1903531_negative_regulation_of_secretion_by_cell
20	0.97912	0.12049	0.16957	0.13565	0.049944	0.95732	0.33599	0.8023	0.76567	0.76317	GO:0052652_cyclic_purine_nucleotide_metabolic_process
20	0.97912	0.12049	0.16957	0.13565	0.049944	0.95732	0.33599	0.8023	0.76567	0.76317	GO:0009190_cyclic_nucleotide_biosynthetic_process
12	0.827	0.17139	0.16963	0.22846	0.0099943	0.88964	0.32148	0.57815	0.23946	0.6803	GO:0003707_steroid_hormone_receptor_activity
13	0.021469	0.52451	0.16965	0.40847	0.37031	0.0014192	0.72125	0.5539	0.32682	0.39613	GO:0003338_metanephros_morphogenesis
21	0.0004072	0.028216	0.16974	0.18947	0.048016	0.0029171	0.077042	0.10931	0.51157	0.21099	GO:0030507_spectrin_binding
2	0.20003	0.42127	0.16978	0.27142	0.007081	0.19468	0.33061	0.15099	0.23518	0.02915	R-HSA-187042_TRKA_activation_by_NGF
217	0.26525	0.21832	0.1698	0.21818	0.0014961	0.58073	0.38774	0.58333	0.88886	0.077951	GO:0071103_DNA_conformation_change
10	0.086589	0.37409	0.16983	0.070882	0.6638	0.62902	0.25548	0.40836	0.2883	0.78246	GO:0004697_protein_kinase_C_activity
38	0.034723	0.13677	0.16987	0.64022	0.2449	0.27697	0.23157	0.5991	0.94053	0.68552	R-HSA-5655302_Signaling_by_FGFR1_in_disease
8	0.17466	0.32791	0.1699	0.46885	0.35713	0.43513	0.60407	0.5288	0.77822	0.66832	R-HSA-8951430_RUNX3_regulates_WNT_signaling
35	0.6303	0.17494	0.17001	0.57343	0.051582	0.61829	0.11836	0.020809	0.24709	0.013648	GO:0050913_sensory_perception_of_bitter_taste
11	0.60827	0.090811	0.17004	0.69368	0.0035285	0.94346	0.071207	0.34195	0.38113	0.14626	R-HSA-351906_Apoptotic_cleavage_of_cell_adhesion__proteins
16	0.43056	0.13245	0.1701	0.48935	0.43461	0.40573	0.33332	0.29427	0.46127	0.9023	GO:0005682_U5_snRNP
11	0.031895	0.12622	0.17025	0.76152	0.078576	0.067339	0.23546	0.32024	0.80767	0.68937	GO:0005123_death_receptor_binding
11	0.15942	0.1701	0.17029	0.53174	0.34395	0.15258	0.086582	0.15342	0.72694	0.0088619	GO:0046348_amino_sugar_catabolic_process
10	0.50455	0.29385	0.17032	0.45169	0.4557	0.59202	0.10953	0.27134	0.34897	0.38876	GO:0000244_spliceosomal_tri-snRNP_complex_assembly
121	0.39317	0.032866	0.17033	0.56356	0.024867	0.55836	0.017201	0.070591	0.04359	0.60419	GO:1904813_ficolin-1-rich_granule_lumen
3	0.25189	0.090479	0.17034	0.18823	0.24651	0.18202	0.39132	0.67472	0.3217	0.90035	R-HSA-1307965_betaKlotho-mediated_ligand_binding
78	0.19596	0.0504	0.17035	0.35864	0.084595	0.87589	0.65015	0.57991	0.61793	0.43874	GO:0007200_phospholipase_C-activating_G_protein-coupled_receptor_signaling_pathway
232	0.026562	0.14859	0.17035	0.4026	0.00086018	0.7244	0.90536	0.91588	0.56662	0.62775	GO:0001944_vasculature_development
192	0.064957	0.032475	0.17046	0.11867	0.017176	0.43435	0.06621	0.68206	0.86666	0.66027	GO:0044297_cell_body
57	0.45482	0.31067	0.17052	0.38638	0.49622	0.88428	0.56869	0.67672	0.21418	0.78912	KEGG_RNA_DEGRADATION
32	0.00012153	0.18653	0.17066	0.0014038	0.067151	0.066782	0.39219	0.69168	0.10395	0.85754	GO:0030547_receptor_inhibitor_activity
65	0.3892	0.28515	0.17081	0.2096	0.083178	0.64274	0.42431	0.44475	0.55167	0.1674	R-HSA-380259_Loss_of_Nlp_from_mitotic_centrosomes
65	0.3892	0.28515	0.17081	0.2096	0.083178	0.64274	0.42431	0.44475	0.55167	0.1674	R-HSA-380284_Loss_of_proteins_required_for_interphase_microtubule_organization_from_the_centrosome
23	0.0037064	0.13531	0.17087	0.042778	0.50327	0.038751	0.051501	0.20157	0.51618	0.52774	R-HSA-9013508_NOTCH3_Intracellular_Domain_Regulates_Transcription
10	0.50419	0.43968	0.17087	0.15315	0.065568	0.18099	0.19004	0.32959	0.43229	0.27156	GO:0036128_CatSper_complex
39	0.59772	0.096038	0.17094	0.66015	0.16108	0.032149	0.28963	0.066544	0.39525	0.36764	R-HSA-425397_Transport_of_vitamins__nucleosides__and_related_molecules
10	0.25379	0.069075	0.17095	0.36432	0.37247	0.38162	0.0033748	0.019153	0.1002	0.31242	GO:0048407_platelet-derived_growth_factor_binding
12	0.6133	0.3051	0.17098	0.42039	0.6279	0.81396	0.86661	0.6707	0.62589	0.85623	GO:0019184_nonribosomal_peptide_biosynthetic_process
4	0.56176	0.13496	0.171	0.47973	0.47594	0.69575	0.078306	0.022912	0.33274	0.46626	R-HSA-446343_Localization_of_the_PINCH-ILK-PARVIN_complex_to_focal_adhesions
56	0.19253	0.61849	0.17102	0.062866	0.46212	0.22028	0.29561	0.071927	0.0030987	0.25796	R-HSA-917937_Iron_uptake_and_transport
29	0.76803	0.24099	0.17114	0.18287	0.76343	0.65017	0.51201	0.31151	0.95274	0.52132	GO:0006882_cellular_zinc_ion_homeostasis
79	0.4062	0.17441	0.17117	0.27314	0.14496	0.29728	0.59134	0.38484	0.28202	0.8624	R-HSA-176408_Regulation_of_APC_C_activators_between_G1_S_and_early_anaphase
6	0.47143	0.078642	0.17125	0.27664	0.49931	0.23262	0.51933	0.47891	0.9947	0.89334	R-HSA-6787639_GDP-fucose_biosynthesis
52	0.055207	0.14721	0.17126	0.14142	0.10969	0.17342	0.48491	0.12035	0.81045	0.41207	R-HSA-1655829_Regulation_of_cholesterol_biosynthesis_by_SREBP_(SREBF)
27	0.070552	0.029027	0.17145	0.14402	0.081259	0.085694	0.41594	0.50565	0.11676	0.033459	R-HSA-5357956_TNFR1-induced_NFkappaB_signaling_pathway
319	0.0012278	0.24776	0.17174	0.19273	0.0026826	0.33033	0.91159	0.45418	0.4985	0.9028	GO:0009150_purine_ribonucleotide_metabolic_process
471	0.0083267	0.099997	0.17183	0.71293	0.00075461	0.0013328	0.31737	0.45716	0.43523	0.32835	GO:0002446_neutrophil_mediated_immunity
24	0.013876	0.21782	0.17185	0.044152	0.25441	0.16745	0.21126	0.50925	0.594	0.27708	GO:0048709_oligodendrocyte_differentiation
15	0.31995	0.14531	0.17202	0.14768	0.27061	0.22188	0.25873	0.17872	0.60194	0.15496	GO:0007597_blood_coagulation,_intrinsic_pathway
93	0.77401	0.19253	0.17231	0.17895	0.027707	0.98713	0.42749	0.67518	0.16234	0.078956	GO:0015294_solute:cation_symporter_activity
11	0.5996	0.13035	0.17233	0.12463	0.52561	0.75357	0.1192	0.044045	0.057962	0.16967	R-HSA-430116_GP1b-IX-V_activation_signalling
87	0.64653	0.21667	0.17238	0.12781	0.0030079	0.96418	0.97777	0.89171	0.24379	0.21217	R-HSA-5389840_Mitochondrial_translation_elongation
10	0.16213	0.50337	0.17241	0.039038	0.1488	0.74213	0.82305	0.53461	0.24954	0.091019	GO:0010002_cardioblast_differentiation
28	0.32221	0.059916	0.17243	0.21912	0.032765	0.23988	0.013944	0.26213	0.2257	0.53799	R-HSA-2022854_Keratan_sulfate_biosynthesis
16	0.22274	0.36384	0.17249	0.43552	0.2909	0.69498	0.26846	0.6536	0.53308	0.57991	GO:0043138_3'-5'_DNA_helicase_activity
14	0.42785	0.3287	0.17263	0.092077	0.51681	0.48247	0.25736	0.028766	0.07484	0.21756	GO:0010039_response_to_iron_ion
99	0.18729	0.087703	0.17271	0.013702	0.081273	0.83434	0.69977	0.27932	0.35894	0.54956	PID_CXCR4_PATHWAY
29	0.31145	0.063629	0.17277	0.22958	0.043545	0.22221	0.015277	0.2669	0.19386	0.53026	GO:0018146_keratan_sulfate_biosynthetic_process
23	0.10707	0.26027	0.17277	0.21179	0.65865	0.10986	0.48959	0.8927	0.77604	0.57209	GO:0004407_histone_deacetylase_activity
17	0.25564	0.30685	0.17281	0.2116	0.24191	0.63443	0.47115	0.42417	0.15437	0.38703	GO:0010801_negative_regulation_of_peptidyl-threonine_phosphorylation
15	0.010294	0.25437	0.17284	0.89096	0.048031	0.2994	0.68896	0.77887	0.68843	0.020012	GO:0033032_regulation_of_myeloid_cell_apoptotic_process
58	0.35109	0.2405	0.17298	0.10769	0.49837	0.78941	0.64275	0.88726	0.31822	0.99036	GO:0046332_SMAD_binding
23	0.060273	0.13619	0.17302	0.20638	0.12979	0.47408	0.36526	0.16707	0.55894	0.20605	GO:2000179_positive_regulation_of_neural_precursor_cell_proliferation
7	0.26889	0.056797	0.17303	0.60331	0.14654	0.17321	0.60786	0.30535	0.86836	0.23559	R-HSA-164843_2-LTR_circle_formation
11	0.36127	0.16875	0.17318	0.026773	0.066197	0.82704	0.354	0.52219	0.020638	0.080169	GO:0015373_anion:sodium_symporter_activity
31	0.47562	0.27795	0.17321	0.40677	0.27577	0.88626	0.84569	0.29869	0.31484	0.75391	PID_ALPHA_SYNUCLEIN_PATHWAY
72	0.3341	0.19917	0.17331	0.28147	0.15334	0.20767	0.40748	0.16027	0.1822	0.88288	R-HSA-179419_APC:Cdc20_mediated_degradation_of_cell_cycle_proteins_prior_to_satisfation_of_the_cell_cycle_checkpoint
74	0.081447	0.33012	0.17366	0.011349	0.048351	0.35058	0.41989	0.92183	0.44305	0.58896	GO:0010001_glial_cell_differentiation
4	0.23252	0.25342	0.17367	0.38586	0.54614	0.18394	0.39524	0.16661	0.3638	0.53552	R-HSA-8849175_Threonine_catabolism
31	0.007217	0.23022	0.17369	0.17915	0.030499	0.070741	0.58347	0.96682	0.15984	0.4362	GO:0002244_hematopoietic_progenitor_cell_differentiation
23	0.24455	0.30387	0.1737	0.21328	0.059978	0.3896	0.70815	0.71818	0.46246	0.56592	GO:0035336_long-chain_fatty-acyl-CoA_metabolic_process
24	0.29683	0.16039	0.17397	0.15268	0.22272	0.28463	0.097013	0.080894	0.08493	0.36234	GO:0048635_negative_regulation_of_muscle_organ_development
143	8.3099e-05	0.34414	0.17413	0.37252	0.54479	0.03472	0.93832	0.67342	0.5274	0.67124	GO:0033157_regulation_of_intracellular_protein_transport
153	0.35017	0.28852	0.17414	0.31419	0.10517	0.24475	0.24987	0.35287	0.88567	0.5631	GO:0019887_protein_kinase_regulator_activity
178	0.010441	0.2295	0.17426	0.095818	0.055203	0.34585	0.85026	0.18834	0.1922	0.56227	GO:0009123_nucleoside_monophosphate_metabolic_process
36	0.30266	0.097898	0.17431	0.11087	0.0051303	0.4109	0.14199	0.47892	0.61118	0.069951	GO:0005272_sodium_channel_activity
30	0.41638	0.42731	0.17433	0.12326	0.0072145	0.80035	0.49978	0.42132	0.26803	0.15589	GO:0002753_cytoplasmic_pattern_recognition_receptor_signaling_pathway
34	0.57119	0.67618	0.17437	0.33876	0.050936	0.79579	0.96135	0.98513	0.62551	0.62447	GO:1905953_negative_regulation_of_lipid_localization
15	0.36447	0.3015	0.17441	0.14937	0.34711	0.21524	0.32744	0.86385	0.57595	0.46485	GO:1901984_negative_regulation_of_protein_acetylation
44	0.0032223	0.14867	0.17443	0.028568	0.26029	0.026763	0.49271	0.5594	0.074945	0.30812	GO:0050704_regulation_of_interleukin-1_secretion
43	0.036913	0.10625	0.17454	0.014062	0.59266	0.076783	0.0046236	0.13318	0.0015281	0.83004	PID_SYNDECAN_1_PATHWAY
10	0.069769	0.12904	0.17454	0.17184	0.25307	0.35381	0.34117	0.15644	0.34026	0.49909	GO:0060977_coronary_vasculature_morphogenesis
45	0.59747	0.1639	0.17455	0.21122	0.26247	0.84506	0.80779	0.31766	0.98364	0.023063	GO:0031294_lymphocyte_costimulation
14	0.11311	0.35312	0.17467	0.11863	0.70662	0.023466	0.19134	0.14851	0.46721	0.27102	GO:0031089_platelet_dense_granule_lumen
16	0.26387	0.37908	0.17468	0.017991	0.071656	0.38956	0.065827	0.015904	0.022629	0.20465	GO:0000400_four-way_junction_DNA_binding
192	0.59603	0.1122	0.17495	0.025686	0.085524	0.68731	0.41554	0.81423	0.4249	0.95142	R-HSA-112314_Neurotransmitter_receptors_and_postsynaptic_signal_transmission
31	0.02595	0.1184	0.17502	0.040783	0.00093642	0.12586	0.27677	0.14745	0.36652	0.58057	GO:0006383_transcription_by_RNA_polymerase_III
28	0.27435	0.17864	0.17507	0.14101	0.048764	0.6282	0.61297	0.59912	0.40256	0.45065	R-HSA-5205647_Mitophagy
10	0.87569	0.22905	0.1751	0.44643	0.65129	0.84109	0.242	0.35572	0.71869	0.67788	GO:0071425_hematopoietic_stem_cell_proliferation
29	0.43639	0.59929	0.17513	0.043623	0.68942	0.45828	0.76829	0.66983	0.028035	0.69216	R-HSA-6804758_Regulation_of_TP53_Activity_through_Acetylation
10	0.033174	0.15184	0.17515	0.94109	0.73628	0.033622	0.339	0.23809	0.81484	0.53668	GO:0035259_glucocorticoid_receptor_binding
18	0.049351	0.034537	0.17517	0.14155	0.22342	0.56781	0.27869	0.22027	0.44494	0.38268	GO:0042698_ovulation_cycle
15	0.22086	0.051081	0.17518	0.36018	0.060207	0.96285	0.86736	0.82388	0.98079	0.20233	R-HSA-5684264_MAP3K8_(TPL2)-dependent_MAPK1_3_activation
11	0.70839	0.07345	0.17525	0.20951	0.11891	0.5393	0.077951	0.67014	0.7239	0.6314	GO:0010642_negative_regulation_of_platelet-derived_growth_factor_receptor_signaling_pathway
111	0.17635	0.30832	0.17529	0.43331	0.055791	0.22162	0.54387	0.18368	0.1001	0.23706	GO:0033209_tumor_necrosis_factor-mediated_signaling_pathway
85	0.00027434	0.35663	0.17538	0.16041	0.72266	0.12494	0.91245	0.399	0.60047	0.94105	KEGG_TGF_BETA_SIGNALING_PATHWAY
36	0.28833	0.48287	0.1754	0.052638	0.72325	0.65818	0.67033	0.48837	0.056146	0.60305	GO:1990841_promoter-specific_chromatin_binding
30	0.74806	0.14296	0.17553	0.55178	0.003319	0.99852	0.019572	0.074252	0.78806	0.041551	BIOCARTA_FAS_PATHWAY
9	0.19641	0.18491	0.17564	0.18058	0.31267	0.69656	0.027533	0.19843	0.13183	0.13876	GO:0046621_negative_regulation_of_organ_growth
76	0.15648	0.14979	0.17576	0.18898	0.62202	0.37785	0.13843	0.1621	0.63114	0.39618	GO:0006497_protein_lipidation
24	0.09678	0.3735	0.17585	0.39419	0.084865	0.229	0.84299	0.72896	0.7445	0.34239	GO:0043171_peptide_catabolic_process
713	0.0049515	0.093789	0.17602	0.36719	0.00013578	0.017301	0.29955	0.6336	0.26546	0.35458	GO:0045321_leukocyte_activation
6	0.25091	0.20524	0.17608	0.22639	0.55348	0.5747	0.55854	0.49886	0.7558	0.66593	R-HSA-8849470_PTK6_Regulates_Cell_Cycle
40	0.11576	0.31866	0.17627	0.61948	0.24856	0.56092	0.25934	0.58797	0.70391	0.94945	GO:0032873_negative_regulation_of_stress-activated_MAPK_cascade
40	0.11576	0.31866	0.17627	0.61948	0.24856	0.56092	0.25934	0.58797	0.70391	0.94945	GO:0070303_negative_regulation_of_stress-activated_protein_kinase_signaling_cascade
10	0.41724	0.24617	0.17631	0.82421	0.54993	0.70378	0.17083	0.12847	0.77874	0.16101	GO:0043855_cyclic_nucleotide-gated_ion_channel_activity
10	0.41724	0.24617	0.17631	0.82421	0.54993	0.70378	0.17083	0.12847	0.77874	0.16101	GO:0005221_intracellular_cyclic_nucleotide_activated_cation_channel_activity
44	0.1194	0.33372	0.17636	0.23629	0.63559	0.94242	0.28131	0.28333	0.55064	0.66248	GO:0016667_oxidoreductase_activity,_acting_on_a_sulfur_group_of_donors
56	0.06456	0.43367	0.1764	0.11559	0.79129	0.32601	0.89083	0.93786	0.59829	0.94408	R-HSA-8873719_RAB_geranylgeranylation
165	0.015494	0.17871	0.17644	0.22813	0.038237	0.18358	0.5011	0.28766	0.28407	0.75425	GO:0032271_regulation_of_protein_polymerization
5	0.39247	0.41574	0.17647	0.29676	0.60017	0.60487	0.6389	0.60157	0.089023	0.54527	BIOCARTA_RAN_PATHWAY
27	0.014119	0.34881	0.17654	0.56625	0.23356	0.077972	0.57698	0.81007	0.61314	0.4256	GO:0046949_fatty-acyl-CoA_biosynthetic_process
464	0.0131	0.11005	0.1766	0.69816	0.00088556	0.0048271	0.33685	0.43912	0.41803	0.37084	GO:0043312_neutrophil_degranulation
20	0.34095	0.20122	0.1766	0.72207	0.15553	0.32309	0.77489	0.48174	0.74785	0.92081	GO:0031082_BLOC_complex
18	0.42302	0.077215	0.1768	0.297	0.43932	0.15225	0.21375	0.36924	0.25416	0.32652	R-HSA-5423646_Aflatoxin_activation_and_detoxification
13	0.70646	0.12856	0.17682	0.12389	0.0052512	0.74069	0.50209	0.2854	0.18212	0.17557	GO:1902644_tertiary_alcohol_metabolic_process
22	0.28714	0.22469	0.17691	0.6258	0.25361	0.11708	0.5913	0.61504	0.97809	0.70148	GO:0010499_proteasomal_ubiquitin-independent_protein_catabolic_process
19	0.51709	0.30175	0.17694	0.083387	0.17198	0.9419	0.86927	0.73054	0.40223	0.63038	GO:0045841_negative_regulation_of_mitotic_metaphase/anaphase_transition
29	0.56007	0.36415	0.17701	0.014266	0.050673	0.27788	0.087689	0.40515	0.28226	0.05539	GO:0019894_kinesin_binding
62	0.29703	0.45826	0.17706	0.070877	0.76145	0.77521	0.22349	0.16097	0.019805	0.42283	GO:0019829_cation-transporting_ATPase_activity
22	0.48388	0.24174	0.17726	0.13089	0.1681	0.88665	0.81705	0.72585	0.48508	0.65354	GO:1905819_negative_regulation_of_chromosome_separation
28	0.023883	0.67335	0.1773	0.1526	0.5402	0.087188	0.18627	0.035382	0.3281	0.34573	GO:0045178_basal_part_of_cell
144	0.10836	0.1826	0.17743	0.030071	0.048576	0.21403	0.41759	0.35604	0.7279	0.35369	GO:0034728_nucleosome_organization
164	0.38541	0.3349	0.17744	0.59612	0.015345	0.87269	0.57147	0.15387	0.8183	0.0018725	GO:0031300_intrinsic_component_of_organelle_membrane
34	0.34475	0.35889	0.17745	0.19616	0.0040205	0.68213	0.43708	0.10225	0.44099	0.13507	PID_PI3KCI_AKT_PATHWAY
43	0.063627	0.20311	0.17752	0.66771	0.52357	0.49647	0.7246	0.74518	0.91058	0.80149	R-HSA-109704_PI3K_Cascade
17	0.6287	0.058459	0.17786	0.64555	0.0073465	0.31151	0.36141	0.79913	0.5955	0.1664	GO:0016638_oxidoreductase_activity,_acting_on_the_CH-NH2_group_of_donors
15	0.35056	0.26163	0.17804	0.77075	0.01063	0.61326	0.35439	0.41087	0.61168	0.10313	GO:0045869_negative_regulation_of_single_stranded_viral_RNA_replication_via_double_stranded_DNA_intermediate
19	0.76197	0.098274	0.17809	0.023533	0.43527	0.77326	0.92123	0.76391	0.67527	0.98311	GO:0061912_selective_autophagy
14	0.45902	0.50564	0.1781	0.46671	0.082725	0.59088	0.33341	0.16435	0.32523	0.39729	GO:1903504_regulation_of_mitotic_spindle_checkpoint
14	0.45902	0.50564	0.1781	0.46671	0.082725	0.59088	0.33341	0.16435	0.32523	0.39729	GO:0090231_regulation_of_spindle_checkpoint
14	0.45902	0.50564	0.1781	0.46671	0.082725	0.59088	0.33341	0.16435	0.32523	0.39729	GO:0090266_regulation_of_mitotic_cell_cycle_spindle_assembly_checkpoint
36	0.0076817	0.087219	0.17821	0.58151	0.13189	0.2378	0.66944	0.30848	0.98259	0.90467	GO:0043551_regulation_of_phosphatidylinositol_3-kinase_activity
15	0.17707	0.31117	0.17846	0.13755	0.28646	0.074607	0.76961	0.027709	0.025899	0.37065	R-HSA-8956320_Nucleobase_biosynthesis
11	0.74224	0.04119	0.17868	0.6038	0.0089116	0.93704	0.062099	0.050081	0.40888	0.37536	GO:0003906_DNA-(apurinic_or_apyrimidinic_site)_endonuclease_activity
110	0.15045	0.31428	0.1787	0.17065	0.01303	0.085408	0.50203	0.79827	0.34639	0.30983	GO:0005777_peroxisome
110	0.15045	0.31428	0.1787	0.17065	0.01303	0.085408	0.50203	0.79827	0.34639	0.30983	GO:0042579_microbody
112	0.11106	0.30687	0.17877	0.066281	0.0040447	0.59342	0.93252	0.59173	0.2945	0.2247	GO:0007051_spindle_organization
53	0.22905	0.069456	0.17878	0.38013	0.050301	0.58762	0.040956	0.053551	0.20696	0.47875	GO:0043679_axon_terminus
16	0.14462	0.5293	0.17881	0.32903	0.64582	0.058029	0.36997	0.2885	0.23684	0.4894	GO:0071243_cellular_response_to_arsenic-containing_substance
32	0.11599	0.11118	0.17881	0.35547	0.4671	0.24846	0.4136	0.52626	0.4055	0.95372	GO:0032355_response_to_estradiol
18	0.28998	0.44078	0.17889	0.25159	0.62756	0.31103	0.63681	0.36163	0.76779	0.39113	R-HSA-1839117_Signaling_by_cytosolic_FGFR1_fusion_mutants
114	0.16618	0.13223	0.17898	0.20539	0.20001	0.10464	0.84802	0.9564	0.28611	0.87502	GO:0006140_regulation_of_nucleotide_metabolic_process
67	0.060831	0.16866	0.17905	0.10441	0.13022	0.1038	0.04636	0.25293	0.043126	0.34518	GO:0009855_determination_of_bilateral_symmetry
27	0.27867	0.28683	0.17917	0.34243	0.074813	0.50434	0.11697	0.2729	0.2535	0.61292	GO:1905207_regulation_of_cardiocyte_differentiation
171	0.00055672	0.1493	0.17951	0.15532	0.052114	0.51209	0.47738	0.72784	0.32897	0.15599	GO:0006643_membrane_lipid_metabolic_process
45	0.1111	0.11175	0.17952	0.31073	0.13787	0.31913	0.16438	0.011969	0.21848	0.0081168	GO:0050909_sensory_perception_of_taste
79	0.23507	0.12435	0.17964	0.21223	0.22606	0.18926	0.34863	0.52054	0.064674	0.82762	R-HSA-1169410_Antiviral_mechanism_by_IFN-stimulated_genes
42	0.31313	0.24995	0.17965	0.020287	0.26047	0.67076	0.32016	0.93197	0.31184	0.083467	GO:2000756_regulation_of_peptidyl-lysine_acetylation
51	0.040368	0.051422	0.17974	0.27687	0.040456	0.79033	0.069001	0.63791	0.1278	0.3854	GO:0009308_amine_metabolic_process
115	0.15893	0.39349	0.17984	0.03453	0.00045353	0.55016	0.76635	0.53602	0.11363	0.40016	GO:0030099_myeloid_cell_differentiation
440	0.0023924	0.40677	0.17984	0.15515	0.031229	0.18597	0.91301	0.72695	0.454	0.26015	GO:0098657_import_into_cell
25	0.061755	0.4223	0.17992	0.54781	0.12624	0.22288	0.99698	0.56401	0.93837	0.15119	GO:0034067_protein_localization_to_Golgi_apparatus
24	0.085932	0.183	0.18008	0.85253	0.52698	0.11905	0.05225	0.1364	0.45988	0.9277	R-HSA-9645723_Diseases_of_programmed_cell_death
69	0.0019913	0.17592	0.18021	0.057964	0.45419	0.0094937	0.69601	0.77089	0.06452	0.81574	GO:0032651_regulation_of_interleukin-1_beta_production
18	0.50958	0.064612	0.18022	0.47715	0.29182	0.020212	0.06613	0.61696	0.84341	0.84992	GO:0045324_late_endosome_to_vacuole_transport
61	0.0040473	0.13871	0.18032	0.33443	0.054523	0.45553	0.84048	0.70202	0.96059	0.82101	GO:0004714_transmembrane_receptor_protein_tyrosine_kinase_activity
73	0.046756	0.3947	0.18033	0.4493	0.0068931	0.48102	0.77305	0.70564	0.66158	0.31485	GO:0050806_positive_regulation_of_synaptic_transmission
18	0.01175	0.17198	0.18034	0.022422	0.088883	0.63751	0.94001	0.98344	0.23435	0.75323	GO:0008409_5'-3'_exonuclease_activity
19	0.069177	0.13068	0.18048	0.10375	0.289	0.87479	0.68814	0.73736	0.28022	0.069012	GO:0045724_positive_regulation_of_cilium_assembly
141	0.0021017	0.3006	0.18049	0.0016638	0.1429	0.16379	0.70053	0.95193	0.018802	0.78734	GO:0050731_positive_regulation_of_peptidyl-tyrosine_phosphorylation
57	0.63538	0.057758	0.18057	0.12494	0.13992	0.76717	0.2165	0.71908	0.91261	0.69839	GO:0010494_cytoplasmic_stress_granule
28	0.16619	0.093914	0.18059	0.030251	0.49942	0.50718	0.010764	0.16564	0.010196	0.46067	GO:0045494_photoreceptor_cell_maintenance
38	0.44569	0.096134	0.18072	0.60702	0.19968	0.6163	0.12136	0.0088189	0.13699	0.033364	GO:0050912_detection_of_chemical_stimulus_involved_in_sensory_perception_of_taste
8	0.45111	0.62869	0.18073	0.028145	0.56595	0.57498	0.65758	0.42568	0.029879	0.58273	R-HSA-196836_Vitamin_C_(ascorbate)_metabolism
10	0.19683	0.51064	0.18099	0.78308	0.42742	0.4619	0.77957	0.076865	0.72076	0.73427	R-HSA-1250342_PI3K_events_in_ERBB4_signaling
119	0.074035	0.14156	0.18128	0.12012	0.0044367	0.4937	0.34286	0.68485	0.66915	0.033963	R-HSA-114608_Platelet_degranulation_
46	0.10363	0.023971	0.18132	0.87319	0.096346	0.76182	0.91248	0.99227	0.9986	0.97423	GO:0043038_amino_acid_activation
46	0.10363	0.023971	0.18132	0.87319	0.096346	0.76182	0.91248	0.99227	0.9986	0.97423	GO:0043039_tRNA_aminoacylation
29	0.13299	0.27905	0.18134	0.046611	0.001778	0.01374	0.94759	0.6699	0.89092	0.14955	GO:0045744_negative_regulation_of_G_protein-coupled_receptor_signaling_pathway
19	0.075087	0.23793	0.18147	0.23795	0.47679	0.45131	0.35928	0.34286	0.73849	0.2107	GO:0045259_proton-transporting_ATP_synthase_complex
19	0.075087	0.23793	0.18147	0.23795	0.47679	0.45131	0.35928	0.34286	0.73849	0.2107	GO:0005753_mitochondrial_proton-transporting_ATP_synthase_complex
29	0.07145	0.46583	0.18159	0.72	0.18918	0.44859	0.78172	0.45394	0.82586	0.37348	GO:0070884_regulation_of_calcineurin-NFAT_signaling_cascade
84	0.36332	0.38594	0.1816	0.28461	0.14994	0.46509	0.47857	0.79552	0.69478	0.52283	GO:0006614_SRP-dependent_cotranslational_protein_targeting_to_membrane
8	0.22339	0.42313	0.18161	0.58702	0.32345	0.36212	0.6746	0.52918	0.8109	0.7179	R-HSA-4411364_Binding_of_TCF_LEF:CTNNB1_to_target_gene_promoters
2	0.17797	0.23148	0.18174	0.034197	0.25257	0.10541	0.1564	0.10486	0.0074798	0.1014	R-HSA-3814836_Glycogen_storage_disease_type_XV_(GYG1)
2	0.17797	0.23148	0.18174	0.034197	0.25257	0.10541	0.1564	0.10486	0.0074798	0.1014	R-HSA-3828062_Glycogen_storage_disease_type_0_(muscle_GYS1)
17	0.92416	0.039129	0.18175	0.033391	0.011977	0.99581	0.22549	0.87327	0.6296	0.52499	GO:0051875_pigment_granule_localization
17	0.92416	0.039129	0.18175	0.033391	0.011977	0.99581	0.22549	0.87327	0.6296	0.52499	GO:0032400_melanosome_localization
20	0.11891	0.26992	0.18181	0.13564	0.18716	0.11097	0.38981	0.62356	0.75729	0.907	GO:0005720_nuclear_heterochromatin
2	0.6576	0.50276	0.18185	0.38972	0.56792	0.99871	0.7608	0.57704	0.7504	0.83906	R-HSA-5083627_Defective_LARGE_causes_MDDGA6_and_MDDGB6
8	0.68603	0.15207	0.18196	0.48821	0.12856	0.95888	0.43117	0.73512	0.81713	0.75098	R-HSA-163680_AMPK_inhibits_chREBP_transcriptional_activation_activity
31	0.80471	0.27578	0.18203	0.26248	0.036682	0.91885	0.62589	0.70513	0.76809	0.28394	GO:0080008_Cul4-RING_E3_ubiquitin_ligase_complex
3	0.083618	0.57858	0.18212	0.061098	0.084905	0.42849	0.29661	0.11906	0.25505	0.092283	R-HSA-5635851_GLI_proteins_bind_promoters_of_Hh_responsive_genes_to_promote_transcription
14	0.42725	0.060308	0.18232	0.62951	0.25063	0.84307	0.055137	0.46546	0.75211	0.31111	GO:0006268_DNA_unwinding_involved_in_DNA_replication
12	0.46373	0.25548	0.18232	0.8221	0.0588	0.36546	0.30442	0.76139	0.93167	0.6271	R-HSA-176974_Unwinding_of_DNA
149	0.2518	0.53615	0.18233	0.32966	0.21653	0.96717	0.72996	0.15804	0.62564	0.19563	GO:0002699_positive_regulation_of_immune_effector_process
94	0.09218	0.45203	0.18236	0.17674	0.1008	0.97134	0.38172	0.29586	0.28606	0.099159	GO:0004386_helicase_activity
18	0.78319	0.17276	0.18238	0.099176	0.17694	0.99373	0.34193	0.2601	0.19486	0.11818	GO:0008266_poly(U)_RNA_binding
13	0.8694	0.56998	0.18247	0.00095971	0.20544	0.34403	0.83457	0.52133	0.10369	0.71794	R-HSA-1483213_Synthesis_of_PE
85	0.18819	0.161	0.18271	0.192	0.059815	0.45875	0.10007	0.45513	0.29078	0.56634	GO:0017015_regulation_of_transforming_growth_factor_beta_receptor_signaling_pathway
42	0.89959	0.20197	0.18275	0.08963	0.79046	0.6511	0.10178	0.35721	0.21879	0.63316	KEGG_ABC_TRANSPORTERS
13	0.20865	0.21593	0.18277	0.2411	0.12559	0.46426	0.51383	0.69193	0.29353	0.52289	GO:0072202_cell_differentiation_involved_in_metanephros_development
12	0.40205	0.31435	0.18282	0.34582	0.078523	0.84447	0.17271	0.014921	0.23516	0.13877	GO:1903894_regulation_of_IRE1-mediated_unfolded_protein_response
64	0.46463	0.066296	0.18289	0.12579	0.34472	0.64098	0.34484	0.53085	0.46834	0.31562	GO:1902579_multi-organism_localization
64	0.46463	0.066296	0.18289	0.12579	0.34472	0.64098	0.34484	0.53085	0.46834	0.31562	GO:0044766_multi-organism_transport
31	0.97428	0.22774	0.183	0.064641	0.13025	0.9653	0.29224	0.81767	0.94608	0.25865	GO:0003091_renal_water_homeostasis
135	0.0031018	0.11211	0.1832	0.033822	0.074817	0.24601	0.70604	0.6882	0.15841	0.8472	GO:0006813_potassium_ion_transport
28	0.17746	0.14688	0.18323	0.22616	0.025517	0.23746	0.518	0.618	0.77916	0.6498	GO:0061005_cell_differentiation_involved_in_kidney_development
24	0.0024048	0.16195	0.18324	0.64698	0.47431	0.03115	0.34629	0.59402	0.94203	0.83089	GO:0003148_outflow_tract_septum_morphogenesis
10	0.22226	0.097829	0.18328	0.13488	0.40483	0.86309	0.57528	0.38799	0.35645	0.90013	GO:0060119_inner_ear_receptor_cell_development
45	0.5643	0.11107	0.18334	0.24523	0.12327	0.82996	0.57487	0.79474	0.76428	0.32541	GO:0032784_regulation_of_DNA-templated_transcription,_elongation
35	0.39388	0.26766	0.18353	0.059341	0.26031	0.58164	0.34164	0.81341	0.75257	0.57181	GO:0016709_oxidoreductase_activity,_acting_on_paired_donors,_with_incorporation_or_reduction_of_molecular_oxygen,_NAD(P)H_as_one_donor,_and_incorporation_of_one_atom_of_oxygen
5	0.13594	0.1297	0.18367	0.076231	0.070364	0.053	0.13767	0.58775	0.06613	0.02308	R-HSA-187706_Signalling_to_p38_via_RIT_and_RIN
69	0.021373	0.037762	0.18373	0.014748	0.22321	0.23012	0.26604	0.57548	0.5905	0.77992	R-HSA-3214841_PKMTs_methylate_histone_lysines
12	0.82491	0.058414	0.18382	0.42539	0.26647	0.99708	0.357	0.81454	0.658	0.80286	GO:0060213_positive_regulation_of_nuclear-transcribed_mRNA_poly(A)_tail_shortening
14	0.38384	0.39895	0.18388	0.1156	0.79046	0.3817	0.38539	0.37935	0.53976	0.92936	R-HSA-3371568_Attenuation_phase
11	0.74756	0.49739	0.18396	0.0083024	0.4485	0.57394	0.47886	0.30383	0.067534	0.26092	GO:0006071_glycerol_metabolic_process
12	0.22245	0.34524	0.18418	0.82429	0.87655	0.037216	0.19476	0.19988	0.58206	0.71444	GO:0150079_negative_regulation_of_neuroinflammatory_response
21	0.22686	0.23554	0.18421	0.20069	0.23723	0.099225	0.81818	0.44724	0.78851	0.46277	GO:0071108_protein_K48-linked_deubiquitination
81	0.18925	0.07207	0.18434	0.27451	0.43572	0.14461	0.50691	0.73108	0.5273	0.68847	GO:2001169_regulation_of_ATP_biosynthetic_process
120	0.18363	0.14597	0.18445	0.29532	0.030423	0.43773	0.28754	0.23199	0.22428	0.19419	KEGG_NEUROTROPHIN_SIGNALING_PATHWAY
16	0.4712	0.23077	0.18489	0.023335	0.077699	0.60903	0.27085	0.3684	0.31091	0.73279	GO:1900221_regulation_of_amyloid-beta_clearance
9	0.13662	0.68641	0.18501	0.28685	0.97862	0.013165	0.35888	0.3442	0.10414	0.81251	R-HSA-193697_p75NTR_regulates_axonogenesis
36	0.052179	0.31404	0.18505	0.60401	0.1735	0.14568	0.28855	0.3656	0.59559	0.34117	GO:0032663_regulation_of_interleukin-2_production
90	0.036531	0.30762	0.18512	0.2041	0.024988	0.52255	0.35478	0.34764	0.40026	0.17596	R-HSA-2682334_EPH-Ephrin_signaling
19	0.72732	0.22201	0.18546	0.37501	0.17917	0.82897	0.17163	0.035647	0.6456	0.4389	GO:0008138_protein_tyrosine/serine/threonine_phosphatase_activity
45	0.099896	0.24522	0.18581	0.012909	0.32426	0.27584	0.20797	0.54881	0.033789	0.49681	GO:0001838_embryonic_epithelial_tube_formation
20	0.044062	0.0062008	0.18597	0.11427	0.082739	0.0031105	0.37714	0.59646	0.75004	0.34104	R-HSA-5620916_VxPx_cargo-targeting_to_cilium
62	0.23184	0.27227	0.18604	0.40892	0.045362	0.33298	0.21752	0.2802	0.58356	0.39412	R-HSA-446219_Synthesis_of_substrates_in_N-glycan_biosythesis
13	0.081332	0.20355	0.18604	0.039627	0.76223	0.77792	0.72717	0.54046	0.56351	0.96647	GO:0048103_somatic_stem_cell_division
91	0.60977	0.45787	0.18621	0.45699	0.52648	0.65811	0.60543	0.23621	0.59653	0.98348	R-HSA-1236975_Antigen_processing-Cross_presentation
12	0.14064	0.13361	0.18626	0.23674	0.26632	0.57096	0.14445	0.67257	0.057701	0.069335	BIOCARTA_TCYTOTOXIC_PATHWAY
31	0.070133	0.096	0.18634	0.94345	0.01495	0.47151	0.31839	0.57186	0.32006	0.14926	GO:0050805_negative_regulation_of_synaptic_transmission
14	0.92948	0.19491	0.18635	0.41223	0.053064	0.75491	0.062041	0.27612	0.1348	0.032658	GO:0022829_wide_pore_channel_activity
31	0.0023496	0.56209	0.18646	0.12686	0.38684	0.71993	0.61194	0.20297	0.29201	0.76234	R-HSA-1592389_Activation_of_Matrix_Metalloproteinases
15	0.53028	0.38137	0.18661	0.65542	0.018351	0.93617	0.80017	0.29011	0.52385	0.3371	GO:0051010_microtubule_plus-end_binding
20	0.23742	0.28047	0.18662	0.044587	0.61063	0.48817	0.55692	0.27554	0.68972	0.97964	GO:1904707_positive_regulation_of_vascular_smooth_muscle_cell_proliferation
34	0.52868	0.25126	0.18677	0.058807	0.34495	0.76208	0.28851	0.44825	0.071973	0.75228	GO:0051155_positive_regulation_of_striated_muscle_cell_differentiation
102	0.12771	0.51282	0.18679	0.14543	0.42383	0.2456	0.66949	0.925	0.24855	0.95903	R-HSA-72706_GTP_hydrolysis_and_joining_of_the_60S_ribosomal_subunit
30	0.38596	0.35888	0.18681	0.45946	0.13349	0.027038	0.43361	0.35687	0.67157	0.48709	GO:0044447_axoneme_part
6	0.22375	0.59606	0.18689	0.15823	0.015	0.22973	0.033445	0.0060323	0.31696	0.881	R-HSA-111463_SMAC_(DIABLO)_binds_to_IAPs_
6	0.22375	0.59606	0.18689	0.15823	0.015	0.22973	0.033445	0.0060323	0.31696	0.881	R-HSA-111464_SMAC(DIABLO)-mediated_dissociation_of_IAP:caspase_complexes_
28	0.69321	0.12019	0.18703	0.029097	0.0050681	0.76988	0.063562	0.44314	0.0080577	0.023403	R-HSA-390918_Peroxisomal_lipid_metabolism
88	0.06254	0.19349	0.18704	0.39556	0.05669	0.03489	0.096703	0.038823	0.48229	0.027434	GO:0030665_clathrin-coated_vesicle_membrane
45	0.19407	0.099124	0.18708	0.029059	0.10841	0.30642	0.31355	0.72027	0.16566	0.53129	GO:0061371_determination_of_heart_left/right_asymmetry
109	0.17247	0.12751	0.18709	0.17476	0.35141	0.26006	0.39962	0.71977	0.88957	0.80899	GO:0022834_ligand-gated_channel_activity
109	0.17247	0.12751	0.18709	0.17476	0.35141	0.26006	0.39962	0.71977	0.88957	0.80899	GO:0015276_ligand-gated_ion_channel_activity
32	0.03624	0.54287	0.1871	0.26318	0.00030679	0.36173	0.91788	0.64617	0.37448	0.027061	GO:0031646_positive_regulation_of_neurological_system_process
43	0.88517	0.56363	0.18714	0.19041	0.1957	0.98849	0.42983	0.075805	0.20311	0.25089	GO:0031113_regulation_of_microtubule_polymerization
12	0.67796	0.47063	0.18718	0.012413	0.65331	0.65069	0.57727	0.27814	0.16413	0.80574	GO:0002080_acrosomal_membrane
13	0.00099141	0.19967	0.1873	0.25628	0.74137	0.32688	0.17871	0.10644	0.34156	0.5137	BIOCARTA_CDK5_PATHWAY
12	0.28629	0.28832	0.18744	0.0053243	0.3093	0.1839	0.4958	0.13143	0.030026	0.15457	GO:1904152_regulation_of_retrograde_protein_transport,_ER_to_cytosol
10	0.6023	0.25463	0.18744	0.54805	0.37039	0.85627	0.58874	0.22724	0.14247	0.57802	BIOCARTA_RANMS_PATHWAY
83	0.19209	0.078383	0.18745	0.48967	0.21922	0.69292	0.25962	0.65289	0.73252	0.3989	GO:0042752_regulation_of_circadian_rhythm
32	0.025713	0.26631	0.18746	0.14706	0.42116	0.1176	0.65073	0.15607	0.40383	0.21306	GO:0002704_negative_regulation_of_leukocyte_mediated_immunity
26	0.008812	0.25193	0.18755	0.16176	0.2274	0.57843	0.81328	0.248	0.43836	0.30346	GO:0042307_positive_regulation_of_protein_import_into_nucleus
168	0.091076	0.61784	0.18763	0.13358	0.031545	0.55243	0.9161	0.89099	0.52009	0.62852	GO:0044391_ribosomal_subunit
20	0.86397	0.17608	0.1877	0.37699	0.17122	0.55564	0.086343	0.41897	0.24907	0.72805	GO:0009226_nucleotide-sugar_biosynthetic_process
9	0.79542	0.11139	0.18772	0.20519	0.58292	0.61799	0.4522	0.52628	0.62759	0.83298	GO:0032486_Rap_protein_signal_transduction
22	0.83136	0.11238	0.18782	0.0036938	0.55805	0.93557	0.092581	0.23553	0.011951	0.85618	GO:2001240_negative_regulation_of_extrinsic_apoptotic_signaling_pathway_in_absence_of_ligand
22	0.83136	0.11238	0.18782	0.0036938	0.55805	0.93557	0.092581	0.23553	0.011951	0.85618	GO:1901099_negative_regulation_of_signal_transduction_in_absence_of_ligand
51	0.47101	0.11118	0.18793	0.045486	0.084397	0.11465	0.17121	0.32692	0.7351	0.034081	GO:0034724_DNA_replication-independent_nucleosome_organization
54	0.70523	0.17212	0.18802	0.59242	0.46348	0.47873	0.5312	0.16076	0.76961	0.9088	R-HSA-8941858_Regulation_of_RUNX3_expression_and_activity
10	0.45022	0.15477	0.18807	0.6237	0.10331	0.71079	0.034382	0.14231	0.52506	0.73153	R-HSA-8964058_HDL_remodeling
72	0.18102	0.029758	0.1881	0.11743	0.069399	0.33511	0.79662	0.90125	0.72224	0.56534	GO:0016573_histone_acetylation
107	0.0042456	0.12479	0.18813	0.027504	0.0077956	0.43887	0.10747	0.44038	0.0031206	0.038181	GO:0051607_defense_response_to_virus
456	0.031428	0.92107	0.18819	0.14728	0.086445	0.79283	0.9939	0.94251	0.91449	0.95513	GO:0032553_ribonucleotide_binding
12	0.25909	0.066415	0.18828	0.3099	0.088919	0.6511	0.19759	0.48851	0.04134	0.15909	GO:0031645_negative_regulation_of_neurological_system_process
11	0.26466	0.096419	0.18828	0.16667	0.43352	0.81237	0.19581	0.82313	0.2083	0.50318	GO:0042987_amyloid_precursor_protein_catabolic_process
36	0.23661	0.17802	0.18839	0.43899	0.081453	0.14435	0.29841	0.48137	0.83818	0.61392	GO:0032835_glomerulus_development
19	0.012893	0.42253	0.18841	0.053127	0.27376	0.007865	0.126	0.098496	0.34652	0.87391	R-HSA-9013695_NOTCH4_Intracellular_Domain_Regulates_Transcription
127	0.17017	0.33505	0.18866	0.048002	0.39134	0.15912	0.49262	0.64809	0.14296	0.74871	R-HSA-168273_Influenza_Viral_RNA_Transcription_and_Replication
22	0.35432	0.38041	0.18868	0.59793	0.10168	0.68083	0.93308	0.28486	0.76052	0.05049	R-HSA-912631_Regulation_of_signaling_by_CBL
11	0.28021	0.12278	0.18881	0.89111	0.079278	0.58465	0.59592	0.76053	0.99581	0.61744	BIOCARTA_PLATELETAPP_PATHWAY
48	0.70254	0.41359	0.18887	0.16581	0.29468	0.6664	0.87631	0.95769	0.96046	0.96491	R-HSA-418597_G_alpha_(z)_signalling_events
86	0.20955	0.16244	0.18891	0.21187	0.052271	0.41157	0.11348	0.45789	0.37137	0.54527	GO:1903844_regulation_of_cellular_response_to_transforming_growth_factor_beta_stimulus
57	0.49352	0.37017	0.18892	0.32567	0.013522	0.61025	0.95138	0.49839	0.45771	0.3762	GO:0000315_organellar_large_ribosomal_subunit
57	0.49352	0.37017	0.18892	0.32567	0.013522	0.61025	0.95138	0.49839	0.45771	0.3762	GO:0005762_mitochondrial_large_ribosomal_subunit
23	0.67664	0.53386	0.1891	0.18806	0.98761	0.87148	0.48411	0.1798	0.40379	0.91197	GO:0072509_divalent_inorganic_cation_transmembrane_transporter_activity
17	0.75188	0.34981	0.18914	0.63863	0.55261	0.41331	0.43497	0.48459	0.23276	0.57867	R-HSA-202131_Metabolism_of_nitric_oxide:_eNOS_activation_and_regulation
24	0.11315	0.20321	0.18923	0.41919	0.074319	0.11401	0.46438	0.44911	0.85029	0.78135	GO:0035850_epithelial_cell_differentiation_involved_in_kidney_development
17	0.76495	0.44996	0.18933	0.36343	0.99384	0.89113	0.42767	0.18365	0.62277	0.99676	R-HSA-435354_Zinc_transporters
481	0.009761	0.10553	0.18947	0.80601	0.0011407	0.0012634	0.3077	0.40155	0.47235	0.33027	GO:0002444_myeloid_leukocyte_mediated_immunity
158	0.031615	0.14023	0.18949	0.040151	0.18833	0.073818	0.66824	0.60672	0.058854	0.17016	GO:0015931_nucleobase-containing_compound_transport
139	0.1233	0.30783	0.18954	0.072277	0.0020772	0.54384	0.89258	0.71781	0.31831	0.62732	GO:0007093_mitotic_cell_cycle_checkpoint
9	0.78479	0.39245	0.18973	0.10708	0.16951	0.59541	0.15598	0.43405	0.31325	0.36801	GO:0044406_adhesion_of_symbiont_to_host
10	0.60458	0.23894	0.18973	0.35459	0.34212	0.93306	0.65021	0.56586	0.98263	0.63832	GO:0004955_prostaglandin_receptor_activity
54	0.024529	0.18158	0.18992	0.093336	0.10649	0.4312	0.28477	0.4567	0.49964	0.23803	GO:0048565_digestive_tract_development
91	0.33961	0.11374	0.18996	0.15955	0.12929	0.46183	0.62148	0.9326	0.80674	0.98344	GO:0008213_protein_alkylation
91	0.33961	0.11374	0.18996	0.15955	0.12929	0.46183	0.62148	0.9326	0.80674	0.98344	GO:0006479_protein_methylation
30	0.041191	0.17897	0.18999	0.11525	0.10474	0.11299	0.44946	0.76004	0.92213	0.53099	GO:0006623_protein_targeting_to_vacuole
26	0.46273	0.51623	0.19009	0.57039	0.55155	0.67504	0.88649	0.78649	0.28285	0.59299	GO:0046785_microtubule_polymerization
18	0.23122	0.045194	0.19032	0.80278	0.06188	0.32651	0.19214	0.36668	0.8805	0.17377	GO:2001038_regulation_of_cellular_response_to_drug
49	0.37333	0.39221	0.19033	0.13866	0.37611	0.75524	0.14635	0.34925	0.46698	0.74074	GO:0090277_positive_regulation_of_peptide_hormone_secretion
11	0.13241	0.10754	0.19035	0.39363	0.64734	0.30609	0.31418	0.45816	0.62455	0.92415	GO:0030208_dermatan_sulfate_biosynthetic_process
71	0.12411	0.16191	0.19037	0.13177	0.17183	0.38308	0.66083	0.034544	0.022864	0.083797	GO:0009168_purine_ribonucleoside_monophosphate_biosynthetic_process
71	0.12411	0.16191	0.19037	0.13177	0.17183	0.38308	0.66083	0.034544	0.022864	0.083797	GO:0009127_purine_nucleoside_monophosphate_biosynthetic_process
22	0.0040276	0.029872	0.19044	0.33273	0.10971	0.47203	0.067512	0.10566	0.37392	0.33982	GO:0030032_lamellipodium_assembly
372	0.0029497	0.090008	0.19062	0.070111	3.1398e-05	0.39914	0.6206	0.57361	0.22462	0.27257	GO:0043254_regulation_of_protein_complex_assembly
12	0.010784	0.19043	0.19062	0.31536	0.088557	0.48312	0.31831	0.83109	0.15171	0.13901	GO:0090737_telomere_maintenance_via_telomere_trimming
12	0.010784	0.19043	0.19062	0.31536	0.088557	0.48312	0.31831	0.83109	0.15171	0.13901	GO:0090656_t-circle_formation
12	0.010784	0.19043	0.19062	0.31536	0.088557	0.48312	0.31831	0.83109	0.15171	0.13901	GO:0001325_formation_of_extrachromosomal_circular_DNA
66	0.011896	0.051457	0.19066	0.19806	0.029655	0.033584	0.25345	0.54433	0.16879	0.55425	GO:0030838_positive_regulation_of_actin_filament_polymerization
77	0.29596	0.19708	0.19082	0.10225	0.18471	0.41485	0.25389	0.26735	0.073378	0.63029	GO:0009266_response_to_temperature_stimulus
142	0.0002655	0.41911	0.19093	0.19305	0.018598	0.43607	0.9471	0.37466	0.64401	0.72597	GO:0120161_regulation_of_cold-induced_thermogenesis
11	0.55336	0.17272	0.19095	0.70421	0.077437	0.42531	0.25139	0.34254	0.89954	0.20861	GO:0042454_ribonucleoside_catabolic_process
53	0.2915	0.49846	0.19106	0.38461	0.70272	0.8466	0.32125	0.87288	0.74821	0.98151	R-HSA-9639288_Amino_acids_regulate_mTORC1
101	0.12122	0.54844	0.1911	0.13844	0.46969	0.2417	0.67718	0.91664	0.21181	0.96142	R-HSA-156827_L13a-mediated_translational_silencing_of_Ceruloplasmin_expression
28	0.81104	0.39979	0.19113	0.42425	0.15241	0.73168	0.98327	0.97091	0.9608	0.98849	GO:0045143_homologous_chromosome_segregation
14	0.20376	0.12204	0.1913	0.17592	0.027953	0.78	0.51293	0.53774	0.55303	0.53712	GO:0001541_ovarian_follicle_development
58	0.127	0.098435	0.19132	0.095403	0.10359	0.63812	0.37443	0.62298	0.30075	0.41135	GO:0045296_cadherin_binding
4	0.85146	0.27209	0.19133	0.25407	0.079773	0.73069	0.27327	0.36849	0.29597	0.038643	R-HSA-112313_Neurotransmitter_uptake_and_metabolism_In_glial_cells
4	0.85146	0.27209	0.19133	0.25407	0.079773	0.73069	0.27327	0.36849	0.29597	0.038643	R-HSA-210455_Astrocytic_Glutamate-Glutamine_Uptake_And_Metabolism
39	0.010261	0.026361	0.19138	0.072886	0.033655	0.21366	0.27919	0.70124	0.13054	0.60125	GO:0043022_ribosome_binding
21	0.91281	0.20992	0.19164	0.22185	0.22022	0.99968	0.28588	0.15273	0.28189	0.14035	GO:0008187_poly-pyrimidine_tract_binding
10	0.33329	0.61103	0.19171	0.020707	0.51959	0.95167	0.96229	0.54995	0.024559	0.84818	GO:0000479_endonucleolytic_cleavage_of_tricistronic_rRNA_transcript_(SSU-rRNA,_5.8S_rRNA,_LSU-rRNA)
10	0.33329	0.61103	0.19171	0.020707	0.51959	0.95167	0.96229	0.54995	0.024559	0.84818	GO:0000478_endonucleolytic_cleavage_involved_in_rRNA_processing
396	0.069777	0.062612	0.19178	0.12602	0.00080488	0.90645	0.8794	0.80995	0.90316	0.64769	GO:0019866_organelle_inner_membrane
13	0.037637	0.23215	0.19187	0.0020684	0.065917	0.14698	0.62132	0.57337	0.021607	0.43056	GO:0060046_regulation_of_acrosome_reaction
37	0.14696	0.51102	0.19192	0.38619	0.45718	0.38427	0.055211	0.012967	0.0025741	0.25177	GO:0090382_phagosome_maturation
106	0.044577	0.41315	0.19195	0.22911	0.13117	0.35763	0.70046	0.54893	0.71826	0.1596	GO:0002706_regulation_of_lymphocyte_mediated_immunity
16	0.6543	0.24502	0.19201	0.26492	0.082748	0.84116	0.71928	0.6615	0.75532	0.43744	BIOCARTA_PITX2_PATHWAY
57	0.14572	0.096197	0.1921	0.23564	0.053437	0.085786	0.26905	0.42754	0.031498	0.37024	GO:0072525_pyridine-containing_compound_biosynthetic_process
24	0.87585	0.081634	0.1923	0.11568	0.072486	0.89741	0.47801	0.84746	0.31311	0.60258	GO:0034114_regulation_of_heterotypic_cell-cell_adhesion
14	0.1384	0.11324	0.19246	0.24271	0.091744	0.12866	0.05524	0.10917	0.029798	0.0094584	GO:0036473_cell_death_in_response_to_oxidative_stress
17	0.69232	0.22586	0.19247	0.21095	0.0015825	0.97951	0.41217	0.4233	0.64965	0.15444	R-HSA-6788467_IL-6-type_cytokine_receptor_ligand_interactions
89	0.14704	0.3779	0.19262	0.50246	0.25159	0.25295	0.96314	0.47738	0.80936	0.50977	GO:0099106_ion_channel_regulator_activity
59	0.52068	0.034697	0.19269	0.52076	0.21249	0.67974	0.55046	0.31516	0.49813	0.74319	R-HSA-5607761_Dectin-1_mediated_noncanonical_NF-kB_signaling
10	0.23165	0.16703	0.19276	0.00056936	0.5894	0.48417	0.3771	0.38747	0.0053827	0.82272	GO:0060419_heart_growth
303	0.10152	0.19033	0.19282	0.077721	0.0017999	0.94923	0.87719	0.9631	0.13728	0.61623	GO:0035239_tube_morphogenesis
10	0.92622	0.25665	0.19283	0.22283	0.25214	0.89278	0.62498	0.61206	0.14349	0.92757	R-HSA-8934903_Receptor_Mediated_Mitophagy
115	0.0027408	0.46115	0.19287	0.57395	0.36325	0.033995	0.46327	0.30879	0.73648	0.88658	KEGG_LYSOSOME
34	0.070665	0.39691	0.1929	0.42366	0.69687	0.13434	0.71942	0.71409	0.72165	0.98704	GO:0061035_regulation_of_cartilage_development
252	0.018753	0.26458	0.19293	0.2504	0.019312	0.48438	0.63777	0.87606	0.98825	0.2495	R-HSA-76002_Platelet_activation__signaling_and_aggregation
11	0.13372	0.015281	0.19305	0.1904	0.24954	0.19777	0.12229	0.41892	0.19951	0.30383	GO:0007585_respiratory_gaseous_exchange
160	0.030307	0.21552	0.19316	0.11094	0.23278	0.78714	0.31549	0.76347	0.22993	0.83836	GO:0150063_visual_system_development
16	0.19373	0.26362	0.19319	0.024285	0.092413	0.11268	0.82859	0.10552	0.27168	0.25504	GO:0016251_RNA_polymerase_II_general_transcription_initiation_factor_activity
13	0.66534	0.18532	0.19326	0.13936	0.4232	0.62155	0.44292	0.44743	0.11702	0.94139	GO:0045618_positive_regulation_of_keratinocyte_differentiation
13	0.27705	0.076178	0.19343	0.54653	0.41123	0.041416	0.27274	0.25638	0.63791	0.22984	R-HSA-5357786_TNFR1-induced_proapoptotic_signaling
24	0.5818	0.22057	0.19343	0.24085	0.32548	0.12084	0.27306	0.44702	0.34748	0.28435	GO:0001530_lipopolysaccharide_binding
119	0.53734	0.60097	0.19351	0.49934	0.51735	0.98375	0.99256	0.72529	0.97372	0.98726	R-HSA-381426_Regulation_of_Insulin-like_Growth_Factor_(IGF)_transport_and_uptake_by_Insulin-like_Growth_Factor_Binding_Proteins_(IGFBPs)
15	0.46354	0.23571	0.19361	0.57105	0.82685	0.89893	0.4939	0.028756	0.53503	0.15056	BIOCARTA_TALL1_PATHWAY
35	0.51634	0.3293	0.19361	0.44255	0.27076	0.95156	0.30312	0.23096	0.72261	0.95723	GO:0072089_stem_cell_proliferation
193	0.34682	0.52647	0.19364	0.36943	0.0073341	0.65342	0.99579	0.87234	0.53519	0.63097	R-HSA-68877_Mitotic_Prometaphase
6	0.4036	0.50494	0.19376	0.48473	0.78174	0.34001	0.3528	0.35115	0.36772	0.54796	R-HSA-3000471_Scavenging_by_Class_B_Receptors
63	0.13494	0.15297	0.1938	0.22791	0.67643	0.089978	0.3072	0.61899	0.50555	0.80505	GO:0016358_dendrite_development
10	0.33644	0.40025	0.19406	0.52091	0.09801	0.71838	0.70319	0.49846	0.64224	0.030888	BIOCARTA_AGPCR_PATHWAY
21	0.31911	0.23614	0.19412	0.25563	0.061075	0.97596	0.26382	0.66042	0.40952	0.20659	R-HSA-2979096_NOTCH2_Activation_and_Transmission_of_Signal_to_the_Nucleus
43	0.65903	0.11955	0.19416	0.029018	0.5494	0.82755	0.17907	0.44848	0.034673	0.54721	GO:0016706_oxidoreductase_activity,_acting_on_paired_donors,_with_incorporation_or_reduction_of_molecular_oxygen,_2-oxoglutarate_as_one_donor,_and_incorporation_of_one_atom_each_of_oxygen_into_both_donors
27	0.1566	0.31248	0.19435	0.096341	0.0091491	0.59207	0.36732	0.30912	0.11124	0.0036888	GO:1901385_regulation_of_voltage-gated_calcium_channel_activity
28	0.40989	0.32832	0.19438	0.29458	0.033885	0.68883	0.10742	0.21798	0.081563	0.20162	GO:0034219_carbohydrate_transmembrane_transport
28	0.40989	0.32832	0.19438	0.29458	0.033885	0.68883	0.10742	0.21798	0.081563	0.20162	GO:0015749_monosaccharide_transmembrane_transport
79	0.013219	0.30263	0.19443	0.17857	0.16392	0.44306	0.26364	0.43877	0.27479	0.76966	KEGG_HYPERTROPHIC_CARDIOMYOPATHY_HCM
12	0.16635	0.665	0.19444	0.21622	0.36691	0.026414	0.87423	0.16257	0.62873	0.7983	GO:0046606_negative_regulation_of_centrosome_cycle
152	5.9193e-05	0.18158	0.19459	0.049168	0.15917	0.02104	0.67872	0.6302	0.50218	0.67697	GO:0051961_negative_regulation_of_nervous_system_development
98	0.089474	0.25632	0.19461	0.012198	0.1839	0.91337	0.64055	0.91711	0.17655	0.70708	GO:0048863_stem_cell_differentiation
5	0.015168	0.050584	0.19464	0.67262	0.64208	0.0099006	0.02146	0.032906	0.40713	0.48891	BIOCARTA_BOTULIN_PATHWAY
28	0.72914	0.072536	0.19473	0.024571	0.099527	0.94233	0.77193	0.73583	0.043252	0.53408	GO:0048168_regulation_of_neuronal_synaptic_plasticity
72	0.13816	0.075333	0.19478	0.54012	0.022783	0.41965	0.11381	0.77698	0.82132	0.61895	GO:0048489_synaptic_vesicle_transport
72	0.13816	0.075333	0.19478	0.54012	0.022783	0.41965	0.11381	0.77698	0.82132	0.61895	GO:0097480_establishment_of_synaptic_vesicle_localization
20	0.21208	0.62552	0.1949	0.41846	0.18779	0.60795	0.49888	0.020534	0.30578	0.53436	R-HSA-167044_Signalling_to_RAS
28	0.87881	0.36604	0.19501	0.49274	0.14045	0.99227	0.13405	0.052875	0.66818	0.81417	R-HSA-3000157_Laminin_interactions
25	0.84721	0.43849	0.19507	0.57436	0.95794	0.90264	0.27366	0.067634	0.30841	0.82709	R-HSA-425410_Metal_ion_SLC_transporters
69	0.44875	0.45589	0.19508	0.10275	0.30618	0.89592	0.29691	0.61809	0.1393	0.88284	GO:0055002_striated_muscle_cell_development
44	0.65272	0.58818	0.19512	0.33436	0.20491	0.92292	0.3239	0.45431	0.069864	0.52756	GO:0071300_cellular_response_to_retinoic_acid
9	0.95706	0.15805	0.1953	0.3796	0.25104	0.93817	0.11148	0.44031	0.15413	0.24924	GO:0033549_MAP_kinase_phosphatase_activity
205	0.45549	0.13257	0.19536	0.0074633	0.00016312	0.96082	0.87543	0.94111	0.24216	0.76741	GO:0050839_cell_adhesion_molecule_binding
42	0.19336	0.1337	0.19538	0.32356	0.26251	0.28734	0.12556	0.2827	0.57047	0.47027	GO:0060760_positive_regulation_of_response_to_cytokine_stimulus
43	0.20609	0.021628	0.19556	0.82517	0.092476	0.7949	0.84784	0.99225	0.99631	0.94158	GO:0006418_tRNA_aminoacylation_for_protein_translation
27	0.71039	0.10465	0.19558	0.28013	0.048507	0.96786	0.32766	0.46365	0.67315	0.66851	GO:0035335_peptidyl-tyrosine_dephosphorylation
48	0.10673	0.41174	0.19561	0.15866	0.51305	0.17256	0.87913	0.64018	0.66482	0.7567	GO:0030449_regulation_of_complement_activation
48	0.10673	0.41174	0.19561	0.15866	0.51305	0.17256	0.87913	0.64018	0.66482	0.7567	GO:2000257_regulation_of_protein_activation_cascade
5	0.75534	0.21208	0.19587	0.17237	0.33746	0.64551	0.050933	0.091486	0.010595	0.076195	R-HSA-77352_Beta_oxidation_of_butanoyl-CoA_to_acetyl-CoA
43	0.01182	0.34241	0.19589	0.0081105	0.87387	0.19084	0.81277	0.83112	0.14373	0.99966	GO:0035265_organ_growth
48	0.010354	0.33213	0.19591	0.23179	0.31456	0.023023	0.34939	0.22343	0.38876	0.044625	KEGG_GLUTATHIONE_METABOLISM
17	0.090186	0.27039	0.19621	0.49667	0.0020399	0.7424	0.22273	0.54959	0.1618	0.097661	BIOCARTA_PML_PATHWAY
138	0.046361	0.2202	0.19632	0.079856	0.13761	0.3656	0.48885	0.61685	0.12549	0.2055	GO:0051236_establishment_of_RNA_localization
16	0.87871	0.2712	0.19637	0.66194	0.68347	0.91385	0.098014	0.030478	0.41173	0.78865	R-HSA-446353_Cell-extracellular_matrix_interactions
9	0.55608	0.18237	0.19637	0.52814	0.25344	0.60266	0.75581	0.58394	0.18781	0.27852	GO:0051418_microtubule_nucleation_by_microtubule_organizing_center
32	0.22288	0.48284	0.19644	0.053986	0.057044	0.25492	0.75438	0.24378	0.64809	0.41067	R-HSA-2173789_TGF-beta_receptor_signaling_activates_SMADs
54	0.011057	0.16777	0.19648	0.1115	0.95001	0.46205	0.15458	0.20161	0.033404	0.99857	GO:0042133_neurotransmitter_metabolic_process
323	0.46079	0.36391	0.1965	0.035596	0.052491	0.85987	0.85098	0.74919	0.40033	0.97056	R-HSA-195721_Signaling_by_WNT
62	0.061197	0.66787	0.1966	0.0078251	0.10125	0.32106	0.68083	0.26624	0.54083	0.87079	PID_RB_1PATHWAY
171	0.18081	0.20424	0.19663	0.034834	0.012956	0.94254	0.32759	0.48549	0.63106	0.001595	GO:1903039_positive_regulation_of_leukocyte_cell-cell_adhesion
344	0.002526	0.30879	0.19686	0.33931	0.002066	0.37266	0.88454	0.29035	0.56547	0.82311	GO:0006163_purine_nucleotide_metabolic_process
79	0.091241	0.36115	0.1969	0.10046	0.08625	0.4924	0.16783	0.21294	0.086982	0.077061	GO:0032465_regulation_of_cytokinesis
21	0.71291	0.1196	0.19696	0.14011	0.25103	0.51321	0.45452	0.75467	0.67966	0.36834	GO:1903319_positive_regulation_of_protein_maturation
34	0.018669	0.19715	0.19712	0.45904	0.13678	0.21801	0.47393	0.79464	0.61997	0.30611	R-HSA-75105_Fatty_acyl-CoA_biosynthesis
22	0.0048869	0.51402	0.19726	0.57305	0.52676	0.06049	0.38012	0.26924	0.86959	0.93013	R-HSA-9665686_Signaling_by_ERBB2_TMD_JMD_mutants
28	0.037485	0.27212	0.19727	0.5801	0.12771	0.55376	0.36147	0.03202	0.55639	0.61178	GO:0038083_peptidyl-tyrosine_autophosphorylation
18	0.090573	0.36762	0.19731	0.34952	0.06566	0.10906	0.48569	0.63385	0.14349	0.04294	GO:0060996_dendritic_spine_development
72	0.36701	0.096916	0.19753	0.23261	0.32138	0.23364	0.35717	0.6022	0.093863	0.87561	R-HSA-1169408_ISG15_antiviral_mechanism
30	0.20534	0.15857	0.19764	0.38611	0.021966	0.2974	0.014001	0.1128	0.11201	0.33718	GO:0043195_terminal_bouton
15	0.086473	0.17082	0.19775	0.082551	0.20824	0.1769	0.030396	0.29081	0.26211	0.097894	GO:0030296_protein_tyrosine_kinase_activator_activity
22	0.30872	0.4173	0.19777	0.58046	0.2806	0.55989	0.41629	0.6012	0.72944	0.85128	GO:0005231_excitatory_extracellular_ligand-gated_ion_channel_activity
11	0.3051	0.48347	0.19784	0.32773	0.73529	0.85986	0.53083	0.019913	0.22674	0.82615	R-HSA-3371511_HSF1_activation
10	0.78315	0.29678	0.19784	0.21533	0.674	0.97979	0.24566	0.13612	0.055785	0.57113	GO:1990440_positive_regulation_of_transcription_from_RNA_polymerase_II_promoter_in_response_to_endoplasmic_reticulum_stress
88	0.54295	0.35045	0.19784	0.3112	0.098343	0.79174	0.88483	0.822	0.45848	0.54619	R-HSA-380320_Recruitment_of_NuMA_to_mitotic_centrosomes
33	0.24751	0.29411	0.19801	0.47207	0.067975	0.73246	0.68948	0.49458	0.71525	0.91166	GO:0043392_negative_regulation_of_DNA_binding
42	0.60837	0.53433	0.19804	0.33486	0.79981	0.91698	0.88573	0.81681	0.73501	0.99557	R-HSA-6814122_Cooperation_of_PDCL_(PhLP1)_and_TRiC_CCT_in_G-protein_beta_folding
25	0.071837	0.12402	0.1981	0.20218	0.068433	0.54048	0.38213	0.15136	0.15064	0.21706	GO:0035456_response_to_interferon-beta
17	0.015957	0.53201	0.19811	0.64572	0.15879	0.4009	0.54888	0.72505	0.91726	0.62222	GO:0009303_rRNA_transcription
47	0.076239	0.15111	0.19812	0.15861	0.69132	0.11659	0.16844	0.11859	0.091771	0.4597	R-HSA-4570464_SUMOylation_of_RNA_binding_proteins
15	0.033023	0.13805	0.19831	0.20888	0.066619	0.37111	0.30458	0.51374	0.32335	0.30472	GO:0098911_regulation_of_ventricular_cardiac_muscle_cell_action_potential
154	0.1079	0.32597	0.19842	0.16688	0.23566	0.62622	0.627	0.6726	0.11332	0.24057	GO:0006403_RNA_localization
205	0.035377	0.3039	0.19853	0.031396	0.069193	0.59268	0.86748	0.89639	0.53649	0.63874	GO:1903522_regulation_of_blood_circulation
3	0.90514	0.23469	0.19858	0.46613	0.069118	0.16801	0.29847	0.75666	0.42231	0.32194	R-HSA-964975_Vitamins_B6_activation_to_pyridoxal_phosphate
30	0.041793	0.45118	0.1987	0.39566	0.18536	0.030525	0.68192	0.92884	0.9071	0.78886	R-HSA-1482839_Acyl_chain_remodelling_of_PE
7	0.33654	0.69041	0.19875	0.25004	0.004864	0.12943	0.022664	0.0051192	0.27924	0.78118	R-HSA-111469_SMAC__XIAP-regulated_apoptotic_response
72	0.55863	0.14577	0.19891	0.055462	0.085925	0.93752	0.31167	0.19385	0.03903	0.069527	GO:0002690_positive_regulation_of_leukocyte_chemotaxis
12	0.46622	0.39272	0.19895	0.91733	0.061632	0.23457	0.49488	0.54137	0.84438	0.30795	GO:0004467_long-chain_fatty_acid-CoA_ligase_activity
5	0.2929	0.58246	0.19905	0.44425	0.0459	0.0021936	0.07117	0.073372	0.30826	0.9851	R-HSA-111457_Release_of_apoptotic_factors_from_the_mitochondria
45	0.42305	0.46731	0.19921	0.73014	0.14414	0.5296	0.82869	0.58977	0.97142	0.61475	GO:0045309_protein_phosphorylated_amino_acid_binding
12	0.0046512	0.1297	0.19928	0.066045	0.75504	0.098304	0.38804	0.57584	0.39385	0.90284	GO:0060389_pathway-restricted_SMAD_protein_phosphorylation
32	0.51233	0.30648	0.19946	0.059549	0.16594	0.38181	0.12791	0.31454	0.40729	0.54637	GO:0032365_intracellular_lipid_transport
29	0.042762	0.096681	0.19958	0.63213	0.42989	0.33357	0.39166	0.52609	0.42821	0.77744	GO:0034109_homotypic_cell-cell_adhesion
15	0.15564	0.26375	0.19963	0.11948	0.16428	0.34761	0.55715	0.33212	0.91643	0.84112	GO:1901550_regulation_of_endothelial_cell_development
15	0.15564	0.26375	0.19963	0.11948	0.16428	0.34761	0.55715	0.33212	0.91643	0.84112	GO:1903140_regulation_of_establishment_of_endothelial_barrier
19	0.89645	0.47208	0.19967	0.68874	0.16455	0.7972	0.56104	0.096142	0.13675	0.0030097	GO:0016556_mRNA_modification
88	0.60176	0.27437	0.19967	0.14968	0.0031495	0.95379	0.98277	0.88856	0.24197	0.24194	GO:0070125_mitochondrial_translational_elongation
36	0.42732	0.16223	0.19991	0.58196	0.079357	0.50433	0.42607	0.54968	0.89176	0.85633	GO:0015909_long-chain_fatty_acid_transport
20	0.37163	0.28106	0.19991	0.09902	0.16166	0.88731	0.84594	0.74	0.4638	0.66105	GO:1902100_negative_regulation_of_metaphase/anaphase_transition_of_cell_cycle
126	0.17038	0.13484	0.2	0.037559	0.64214	0.71166	0.97365	0.72412	0.30806	0.98108	GO:0055037_recycling_endosome
48	0.16577	0.1447	0.20001	0.1697	0.31189	0.40999	0.36043	0.48662	0.78967	0.9169	R-HSA-373752_Netrin-1_signaling
11	0.18242	0.2692	0.20004	0.22275	0.354	0.20092	0.3751	0.016008	0.25261	0.63147	GO:0032225_regulation_of_synaptic_transmission,_dopaminergic
7	0.74687	0.41981	0.20011	0.68653	0.28631	0.46123	0.42261	0.58251	0.47034	0.69908	R-HSA-446210_Synthesis_of_UDP-N-acetyl-glucosamine
22	0.605	0.66069	0.20016	0.29333	0.36616	0.83803	0.50053	0.72368	0.48793	0.37719	GO:0043425_bHLH_transcription_factor_binding
19	0.079867	0.17616	0.20029	0.028464	0.39226	0.5668	0.43915	0.65706	0.33379	0.71717	GO:0030206_chondroitin_sulfate_biosynthetic_process
365	0.065263	0.079791	0.20051	0.22432	0.0009831	0.83451	0.93235	0.77032	0.88029	0.46485	GO:0005743_mitochondrial_inner_membrane
10	0.59403	0.15343	0.20054	0.34894	0.24083	0.81003	0.020913	0.26733	0.3771	0.1412	GO:0060219_camera-type_eye_photoreceptor_cell_differentiation
5	0.73164	0.55446	0.2006	0.57782	0.28999	0.99119	0.88173	0.81202	0.77429	0.26967	R-HSA-561048_Organic_anion_transport
5	0.4438	0.080777	0.20067	0.23585	0.022394	0.9121	0.6689	0.82326	0.14124	0.058245	R-HSA-433137_Sodium-coupled_sulphate__di-_and_tri-carboxylate_transporters
41	0.65742	0.5435	0.2008	0.10906	0.097651	0.81058	0.40553	0.20925	0.050992	0.64546	GO:0051018_protein_kinase_A_binding
67	0.75641	0.25504	0.20087	0.45909	0.39374	0.43725	0.56173	0.47587	0.75694	0.93433	GO:1902036_regulation_of_hematopoietic_stem_cell_differentiation
88	0.18173	0.15441	0.20094	0.29589	0.3887	0.21208	0.111	0.47334	0.10951	0.52038	R-HSA-3371556_Cellular_response_to_heat_stress
10	0.060274	0.31564	0.20124	0.32375	0.083574	0.03066	0.37128	0.23358	0.075336	0.78252	GO:0008297_single-stranded_DNA_exodeoxyribonuclease_activity
12	0.36014	0.40808	0.20129	0.23125	0.17701	0.27068	0.28479	0.34796	0.47404	0.24137	GO:0006069_ethanol_oxidation
12	0.36014	0.40808	0.20129	0.23125	0.17701	0.27068	0.28479	0.34796	0.47404	0.24137	R-HSA-71384_Ethanol_oxidation
18	0.31372	0.43158	0.20133	0.26188	0.33722	0.28322	0.7581	0.40407	0.17847	0.24287	GO:0043153_entrainment_of_circadian_clock_by_photoperiod
87	0.038985	0.30957	0.20141	0.50932	0.28113	0.43108	0.7273	0.13198	0.93346	0.67132	GO:0008238_exopeptidase_activity
9	0.052086	0.17569	0.2016	0.24288	0.1062	0.00030519	0.57577	0.54235	0.97123	0.08558	GO:0033262_regulation_of_nuclear_cell_cycle_DNA_replication
24	0.031631	0.21532	0.2017	0.56941	0.051037	0.47019	0.64194	0.65041	0.88583	0.56204	R-HSA-156584_Cytosolic_sulfonation_of_small_molecules
113	0.1243	0.0703	0.20171	0.052835	0.27025	0.95788	0.30619	0.3787	0.07072	0.13715	GO:0006805_xenobiotic_metabolic_process
23	0.4276	0.41485	0.20189	0.11162	0.1057	0.56807	0.37981	0.1722	0.020927	0.30857	GO:0051119_sugar_transmembrane_transporter_activity
13	0.93037	0.60484	0.20192	0.92517	0.91533	0.65077	0.73548	0.62947	0.96627	0.81842	GO:0036038_MKS_complex
105	0.76116	0.31678	0.20209	0.052341	0.88342	0.90123	0.098287	0.27774	0.042659	0.55764	GO:0015405_P-P-bond-hydrolysis-driven_transmembrane_transporter_activity
105	0.76116	0.31678	0.20209	0.052341	0.88342	0.90123	0.098287	0.27774	0.042659	0.55764	GO:0015399_primary_active_transmembrane_transporter_activity
49	0.075806	0.33903	0.20218	0.23684	0.17735	0.0081267	0.53051	0.29238	0.13209	0.45627	GO:0044264_cellular_polysaccharide_metabolic_process
35	0.022015	0.18549	0.20219	0.10288	0.15774	0.52401	0.67269	0.51599	0.67457	0.86715	GO:0032040_small-subunit_processome
130	0.26237	0.27138	0.20219	0.52223	0.13032	0.61372	0.84314	0.61722	0.82319	0.75649	R-HSA-1632852_Macroautophagy
38	0.42748	0.059461	0.20245	0.0019847	0.65171	0.96217	0.036988	0.42483	0.20565	0.25174	GO:0042645_mitochondrial_nucleoid
38	0.42748	0.059461	0.20245	0.0019847	0.65171	0.96217	0.036988	0.42483	0.20565	0.25174	GO:0009295_nucleoid
22	0.11914	0.41789	0.20253	0.27937	0.090593	0.099324	0.49989	0.2856	0.59919	0.034117	GO:0002230_positive_regulation_of_defense_response_to_virus_by_host
3	0.046976	0.077531	0.20256	0.9417	0.050437	0.16803	0.00047996	0.045186	0.57019	0.24759	R-HSA-5250958_Toxicity_of_botulinum_toxin_type_B_(BoNT_B)
73	0.29058	0.48155	0.20259	0.52596	0.048121	0.66419	0.95845	0.617	0.88733	0.89514	GO:0002064_epithelial_cell_development
37	0.92408	0.20339	0.20262	0.030282	0.29842	0.66185	0.092168	0.61188	0.47543	0.23978	R-HSA-111996_Ca-dependent_events
10	0.90978	0.42241	0.20267	0.30541	0.092862	0.83177	0.74774	0.69373	0.73562	0.8089	GO:0042772_DNA_damage_response,_signal_transduction_resulting_in_transcription
71	0.12391	0.094185	0.20279	0.66016	0.12626	0.76531	0.59525	0.50083	0.82123	0.62565	GO:0035304_regulation_of_protein_dephosphorylation
39	0.058847	0.24972	0.20282	0.90867	0.32642	0.34947	0.2481	0.14379	0.98793	0.39952	PID_EPHB_FWD_PATHWAY
125	0.0018011	0.09327	0.203	0.027719	0.033678	0.16457	0.58631	0.675	0.12917	0.74937	GO:0071804_cellular_potassium_ion_transport
125	0.0018011	0.09327	0.203	0.027719	0.033678	0.16457	0.58631	0.675	0.12917	0.74937	GO:0071805_potassium_ion_transmembrane_transport
50	0.044699	0.16139	0.203	0.44714	0.50593	0.64844	0.11899	0.71657	0.96231	0.84719	GO:0010518_positive_regulation_of_phospholipase_activity
125	0.18419	0.11526	0.20306	0.11958	0.0756	0.44261	0.53868	0.71496	0.91415	0.44279	KEGG_SYSTEMIC_LUPUS_ERYTHEMATOSUS
43	0.12116	0.064146	0.20322	0.77395	0.07523	0.93282	0.15806	0.80104	0.81522	0.55259	R-HSA-6811438_Intra-Golgi_traffic
13	0.060644	0.18525	0.20325	0.61299	0.19927	0.29729	0.56084	0.48283	0.23778	0.40731	GO:0005513_detection_of_calcium_ion
39	0.48056	0.30824	0.20326	0.39267	0.15971	0.010213	0.26974	0.79367	0.20545	0.27292	GO:0005778_peroxisomal_membrane
39	0.48056	0.30824	0.20326	0.39267	0.15971	0.010213	0.26974	0.79367	0.20545	0.27292	GO:0031903_microbody_membrane
14	0.51671	0.16002	0.20332	0.094154	0.67677	0.82775	0.35922	0.16782	0.24686	0.82161	GO:0034719_SMN-Sm_protein_complex
30	0.76741	0.43134	0.20333	0.26477	0.015393	0.63963	0.7411	0.74249	0.91335	0.44688	R-HSA-8941326_RUNX2_regulates_bone_development
55	0.63371	0.1461	0.20338	0.30741	0.41572	0.47263	0.5325	0.27188	0.48777	0.86726	R-HSA-5362768_Hh_mutants_that_don't_undergo_autocatalytic_processing_are_degraded_by_ERAD
167	0.48076	0.17612	0.20339	0.0052964	0.045722	0.94257	0.5253	0.48943	0.070379	0.67109	KEGG_HUNTINGTONS_DISEASE
37	0.057774	0.56198	0.20353	0.34271	0.1593	0.43983	0.80582	0.94327	0.86713	0.32909	GO:0043030_regulation_of_macrophage_activation
14	0.40123	0.30499	0.20355	0.11981	0.9489	0.69642	0.5686	0.18135	0.085419	0.84421	GO:0098563_intrinsic_component_of_synaptic_vesicle_membrane
14	0.0034119	0.60882	0.2037	0.16847	0.44785	0.13575	0.86573	0.94393	0.44906	0.84496	GO:0034356_NAD_biosynthesis_via_nicotinamide_riboside_salvage_pathway
69	0.00047649	0.37668	0.20397	0.1151	0.024496	0.11057	0.90419	0.75189	0.031985	0.44693	GO:0031644_regulation_of_neurological_system_process
109	0.11873	0.13392	0.20415	0.26447	0.25009	0.065864	0.85121	0.947	0.5168	0.81724	GO:1900542_regulation_of_purine_nucleotide_metabolic_process
357	0.23804	0.53781	0.20417	0.37887	0.028246	0.56376	0.57023	0.32478	0.54408	0.47528	KEGG_OLFACTORY_TRANSDUCTION
93	0.39651	0.041815	0.20417	0.21645	0.061163	0.98141	0.37988	0.49209	0.74365	0.49952	GO:1990542_mitochondrial_transmembrane_transport
84	0.0054946	0.15832	0.20435	0.049002	0.12916	0.16023	0.66406	0.66898	0.69982	0.72924	GO:0061337_cardiac_conduction
18	0.13785	0.33843	0.20443	0.85209	0.50453	0.26144	0.48998	0.34359	0.50047	0.21341	BIOCARTA_PTEN_PATHWAY
28	0.42131	0.4913	0.2046	0.29134	0.20044	0.67297	0.49139	0.44257	0.80874	0.15382	GO:0042633_hair_cycle
28	0.42131	0.4913	0.2046	0.29134	0.20044	0.67297	0.49139	0.44257	0.80874	0.15382	GO:0042303_molting_cycle
62	0.83761	0.1793	0.20464	0.040081	0.031421	0.96818	0.65142	0.80787	0.4005	0.93462	PID_MYC_REPRESS_PATHWAY
9	0.53079	0.46266	0.20468	0.12254	0.015385	0.8068	0.84886	0.3715	0.38181	0.10499	R-HSA-1253288_Downregulation_of_ERBB4_signaling
45	0.039625	0.48666	0.20471	0.0093141	0.094646	0.54373	0.96108	0.29238	0.042852	0.94533	R-HSA-1566948_Elastic_fibre_formation
85	0.022168	0.16323	0.20472	0.075117	0.14782	0.33555	0.36786	0.57027	0.30813	0.82284	KEGG_DILATED_CARDIOMYOPATHY
49	0.014693	0.31385	0.20472	0.44687	0.079724	0.28799	0.89862	0.79536	0.98173	0.46309	GO:0031623_receptor_internalization
85	0.5844	0.15854	0.20476	0.57681	0.1362	0.39981	0.68232	0.9511	0.78184	0.38105	GO:0051341_regulation_of_oxidoreductase_activity
25	0.0031165	0.05288	0.20479	0.12127	0.12638	0.33547	0.14678	0.17634	0.066481	0.34549	GO:0097581_lamellipodium_organization
14	0.37784	0.8036	0.20479	0.31129	0.49687	0.43106	0.6419	0.51211	0.20052	0.4092	GO:0005859_muscle_myosin_complex
18	0.1663	0.27463	0.20488	0.34863	0.52231	0.55903	0.26625	0.073169	0.39008	0.53002	GO:0048713_regulation_of_oligodendrocyte_differentiation
24	0.37438	0.45874	0.20488	0.036057	0.024365	0.5459	0.050403	0.10708	0.033878	0.12717	GO:0000217_DNA_secondary_structure_binding
61	0.17743	0.036938	0.20493	0.28192	0.053337	0.84429	0.6787	0.84114	0.42315	0.53696	GO:0032153_cell_division_site
20	0.3651	0.27569	0.20495	0.18834	0.19457	0.1062	0.73559	0.69965	0.60233	0.96933	GO:0090543_Flemming_body
167	0.17212	0.54566	0.20499	0.11041	0.03268	0.68753	0.99484	0.9231	0.97863	0.96505	GO:0098813_nuclear_chromosome_segregation
10	0.033059	0.36351	0.20526	0.36081	0.53872	0.22281	0.58163	0.32094	0.88893	0.88161	GO:0045603_positive_regulation_of_endothelial_cell_differentiation
10	0.45795	0.85095	0.20529	0.7225	0.81951	0.91339	0.98741	0.59471	0.13132	0.99117	GO:0030688_preribosome,_small_subunit_precursor
19	0.071818	0.36002	0.20535	0.1517	0.26404	0.10096	0.61776	0.7407	0.6232	0.67489	GO:0036149_phosphatidylinositol_acyl-chain_remodeling
249	0.010744	0.18774	0.20541	0.17332	0.062882	0.25406	0.48483	0.3618	0.55876	0.61112	GO:0050900_leukocyte_migration
28	0.71213	0.38166	0.2055	0.2732	0.045646	0.93366	0.74868	0.59694	0.39678	0.78421	GO:0007140_male_meiotic_nuclear_division
9	0.69977	0.2475	0.20563	0.51827	0.88124	0.2578	0.38267	0.85059	0.91673	0.60607	GO:0016863_intramolecular_oxidoreductase_activity,_transposing_C=C_bonds
23	0.074159	0.05459	0.20578	0.17541	0.13906	0.043069	0.76062	0.90547	0.65335	0.22902	GO:0070461_SAGA-type_complex
14	0.054018	0.22768	0.20582	0.11942	0.37144	0.037998	0.4051	0.27208	0.76528	0.77259	GO:0034694_response_to_prostaglandin
14	0.30729	0.19671	0.20586	0.80873	0.0065726	0.9962	0.5055	0.37865	0.58098	0.01234	GO:0051895_negative_regulation_of_focal_adhesion_assembly
99	0.6421	0.36995	0.206	0.21798	0.084627	0.94366	0.60115	0.54426	0.37081	0.15407	GO:0004540_ribonuclease_activity
14	0.57805	0.25346	0.20611	0.49473	0.65739	0.7635	0.44484	0.15356	0.59188	0.99635	BIOCARTA_UCALPAIN_PATHWAY
21	0.91491	0.32261	0.20625	0.16927	0.43109	0.9689	0.54462	0.59356	0.62346	0.45576	GO:0009235_cobalamin_metabolic_process
21	0.91491	0.32261	0.20625	0.16927	0.43109	0.9689	0.54462	0.59356	0.62346	0.45576	R-HSA-196741_Cobalamin_(Cbl__vitamin_B12)_transport_and_metabolism
75	0.078656	0.81736	0.20638	0.31031	0.051901	0.41487	0.35636	0.50503	0.37482	0.030163	GO:0032204_regulation_of_telomere_maintenance
120	0.021672	0.51031	0.20644	0.084393	0.0033491	0.61433	0.51925	0.09339	0.30947	0.0078795	GO:0071222_cellular_response_to_lipopolysaccharide
10	0.80439	0.54921	0.20645	0.37984	0.37728	0.92865	0.89672	0.32519	0.49277	0.79309	R-HSA-113501_Inhibition_of_replication_initiation_of_damaged_DNA_by_RB1_E2F1
20	0.30502	0.58815	0.20664	0.19145	0.42522	0.30886	0.42026	0.67458	0.47896	0.92565	BIOCARTA_ARENRF2_PATHWAY
24	0.17663	0.16448	0.20674	0.12735	0.14082	0.92353	0.056049	0.22983	0.27497	0.036917	GO:0071339_MLL1_complex
24	0.17663	0.16448	0.20674	0.12735	0.14082	0.92353	0.056049	0.22983	0.27497	0.036917	GO:0044665_MLL1/2_complex
29	0.51229	0.6842	0.20681	0.16916	0.050737	0.91218	0.96312	0.77954	0.3248	0.43488	GO:0010743_regulation_of_macrophage_derived_foam_cell_differentiation
44	0.48537	0.20404	0.20701	0.19606	0.23996	0.83346	0.82765	0.26892	0.98459	0.020279	GO:0031295_T_cell_costimulation
38	0.046618	0.5047	0.20701	0.4975	0.099621	0.10149	0.1126	0.63173	0.93922	0.89095	GO:0022627_cytosolic_small_ribosomal_subunit
26	0.036522	0.010707	0.2072	0.5412	0.0071078	0.3873	0.00086112	0.28856	0.77175	0.0019337	GO:0071709_membrane_assembly
106	0.12944	0.187	0.20722	0.64657	0.20709	0.33259	0.56142	0.87791	0.4453	0.99405	GO:0006493_protein_O-linked_glycosylation
24	0.12776	0.28844	0.20741	0.79426	0.15744	0.61662	0.38621	0.27719	0.81389	0.09345	BIOCARTA_CTCF_PATHWAY
30	0.11915	0.12514	0.20748	0.25275	0.020921	0.48322	0.12916	0.6854	0.50626	0.85179	R-HSA-445095_Interaction_between_L1_and_Ankyrins
69	0.46724	0.24266	0.2077	0.043093	0.087371	0.30517	0.3425	0.51841	0.13454	0.079803	KEGG_DRUG_METABOLISM_CYTOCHROME_P450
14	0.12283	0.31871	0.20774	0.35454	0.78313	0.14047	0.44967	0.72503	0.060132	0.88954	GO:0051930_regulation_of_sensory_perception_of_pain
14	0.12283	0.31871	0.20774	0.35454	0.78313	0.14047	0.44967	0.72503	0.060132	0.88954	GO:0051931_regulation_of_sensory_perception
34	0.58497	0.42611	0.20777	0.2647	0.42101	0.87916	0.46589	0.42201	0.41941	0.65354	R-HSA-3299685_Detoxification_of_Reactive_Oxygen_Species
29	0.0012491	0.083542	0.20783	0.25773	0.90468	0.38304	0.88956	0.70302	0.98126	0.98972	GO:0043001_Golgi_to_plasma_membrane_protein_transport
14	0.19522	0.22713	0.20784	0.58533	0.13543	0.060552	0.011487	0.071257	0.75907	0.67349	GO:1902188_positive_regulation_of_viral_release_from_host_cell
16	0.21484	0.14464	0.20791	0.79996	0.13002	0.19775	0.23122	0.17872	0.93883	0.20955	GO:1903205_regulation_of_hydrogen_peroxide-induced_cell_death
108	0.12098	0.19323	0.20805	0.23918	0.23616	0.31534	0.58985	0.81234	0.91142	0.85861	R-HSA-156580_Phase_II_-_Conjugation_of_compounds
190	0.0076642	0.51366	0.20806	0.14397	0.054476	0.038576	0.68765	0.91253	0.7032	0.90754	GO:0044445_cytosolic_part
12	0.020019	0.51749	0.20817	0.27154	0.066054	0.13652	0.71808	0.37917	0.71108	0.15882	GO:0055102_lipase_inhibitor_activity
13	0.81891	0.25152	0.20817	0.82971	0.13918	0.63578	0.64665	0.40036	0.6409	0.6737	GO:0045006_DNA_deamination
25	0.022245	0.48405	0.20821	0.38131	0.019502	0.2577	0.35936	0.40783	0.16592	0.05132	GO:1904353_regulation_of_telomere_capping
9	0.062708	0.10992	0.20827	0.69525	0.057997	0.17953	0.16361	0.88143	0.73991	0.041164	GO:0097341_zymogen_inhibition
9	0.062708	0.10992	0.20827	0.69525	0.057997	0.17953	0.16361	0.88143	0.73991	0.041164	GO:0097340_inhibition_of_cysteine-type_endopeptidase_activity
14	0.70226	0.26771	0.20861	0.71993	0.30664	0.32989	0.71836	0.015192	0.95856	0.25299	GO:2000232_regulation_of_rRNA_processing
20	0.031914	0.5508	0.20866	0.15193	0.51718	0.3333	0.61651	0.36701	0.56427	0.90301	GO:0060421_positive_regulation_of_heart_growth
20	0.031914	0.5508	0.20866	0.15193	0.51718	0.3333	0.61651	0.36701	0.56427	0.90301	GO:0046622_positive_regulation_of_organ_growth
42	0.91702	0.3803	0.2087	0.5749	0.026194	0.93173	0.9941	0.79831	0.97982	0.1528	R-HSA-9646399_Aggrephagy
10	0.4642	0.088696	0.20882	0.43554	0.018419	0.80118	0.03408	0.32871	0.42787	0.28514	GO:0033523_histone_H2B_ubiquitination
98	0.54159	0.15658	0.20884	0.45592	0.061891	0.71448	0.56943	0.19871	0.31297	0.37179	R-HSA-5668541_TNFR2_non-canonical_NF-kB_pathway
12	0.053711	0.28833	0.20885	0.13878	0.24858	0.10206	0.72643	0.87583	0.60854	0.48502	GO:0070885_negative_regulation_of_calcineurin-NFAT_signaling_cascade
12	0.053711	0.28833	0.20885	0.13878	0.24858	0.10206	0.72643	0.87583	0.60854	0.48502	GO:0106057_negative_regulation_of_calcineurin-mediated_signaling
58	0.22601	0.47505	0.20887	0.46125	0.085747	0.60919	0.37432	0.1448	0.64118	0.9076	GO:0042274_ribosomal_small_subunit_biogenesis
39	0.093552	0.092143	0.20887	0.11248	0.22752	0.20165	0.59779	0.77388	0.11596	0.80844	GO:0034446_substrate_adhesion-dependent_cell_spreading
19	0.20711	0.25309	0.209	0.60269	0.13843	0.25687	0.095919	0.073358	0.60261	0.16354	GO:0016242_negative_regulation_of_macroautophagy
13	0.29887	0.18247	0.209	0.83947	0.53676	0.57856	0.73738	0.92618	0.9984	0.82699	GO:0002367_cytokine_production_involved_in_immune_response
60	0.75126	0.17234	0.20905	0.37184	0.25285	0.29781	0.67404	0.35516	0.71789	0.6679	R-HSA-5678895_Defective_CFTR_causes_cystic_fibrosis
13	0.94498	0.51856	0.20912	0.36131	0.14891	0.85	0.62424	0.41042	0.20588	0.29781	BIOCARTA_P27_PATHWAY
26	0.037419	0.45577	0.20935	0.065905	0.083213	0.027798	0.08656	0.19462	0.1021	0.41126	PID_INSULIN_GLUCOSE_PATHWAY
10	4.4149e-06	0.014924	0.20945	0.79437	0.18955	0.00090393	0.019021	0.21993	0.60585	0.43968	R-HSA-168799_Neurotoxicity_of_clostridium_toxins
12	0.31726	0.35445	0.20959	0.11768	0.50874	0.39539	0.37723	0.8391	0.6024	0.42597	GO:0035067_negative_regulation_of_histone_acetylation
55	7.5651e-05	0.039123	0.20968	0.066229	0.013525	0.00090253	0.30298	0.7436	0.73396	0.015734	GO:0050710_negative_regulation_of_cytokine_secretion
11	0.50939	0.30221	0.20976	0.32543	0.42925	0.94667	0.44936	0.26361	0.57859	0.32274	GO:0090309_positive_regulation_of_methylation-dependent_chromatin_silencing
15	0.56109	0.28222	0.20979	0.12843	0.62963	0.42541	0.40478	0.26336	0.094859	0.69265	GO:0030277_maintenance_of_gastrointestinal_epithelium
19	0.85436	0.45351	0.2098	0.43512	0.24946	0.26041	0.26562	0.40436	0.91198	0.72683	GO:0043162_ubiquitin-dependent_protein_catabolic_process_via_the_multivesicular_body_sorting_pathway
12	0.34032	0.73273	0.20984	0.17952	0.18344	0.6421	0.34905	0.69019	0.33865	0.023969	GO:0090239_regulation_of_histone_H4_acetylation
26	0.95532	0.20828	0.20986	0.17032	0.019305	0.95882	0.47397	0.72879	0.64661	0.67633	GO:0009187_cyclic_nucleotide_metabolic_process
2	0.36742	0.065554	0.20993	0.39665	0.29339	0.83747	0.015179	0.047093	0.57193	0.57046	R-HSA-73930_Abasic_sugar-phosphate_removal_via_the_single-nucleotide_replacement_pathway
109	0.32746	0.060529	0.21008	0.25795	0.43968	0.36889	0.84056	0.95539	0.96555	0.80483	GO:0007189_adenylate_cyclase-activating_G_protein-coupled_receptor_signaling_pathway
34	0.41257	0.15798	0.21014	0.43715	0.33582	0.011043	0.83185	0.66616	0.74697	0.11265	GO:0015932_nucleobase-containing_compound_transmembrane_transporter_activity
72	0.19381	0.13498	0.21022	0.48809	0.083614	0.69468	0.85212	0.39927	0.21518	0.71079	GO:0043266_regulation_of_potassium_ion_transport
34	0.042985	0.40635	0.21022	0.13297	0.22334	0.64469	0.24838	0.57041	0.21085	0.62818	GO:0001755_neural_crest_cell_migration
136	0.05204	0.21846	0.21023	0.073147	0.14546	0.40948	0.57044	0.64706	0.10116	0.22239	GO:0050658_RNA_transport
136	0.05204	0.21846	0.21023	0.073147	0.14546	0.40948	0.57044	0.64706	0.10116	0.22239	GO:0050657_nucleic_acid_transport
11	0.84114	0.085447	0.21029	0.2495	0.24463	0.38355	0.55988	0.78453	0.25097	0.35892	GO:0000295_adenine_nucleotide_transmembrane_transporter_activity
11	0.84114	0.085447	0.21029	0.2495	0.24463	0.38355	0.55988	0.78453	0.25097	0.35892	GO:0005346_purine_ribonucleotide_transmembrane_transporter_activity
165	0.027833	0.23017	0.21035	0.11714	0.30075	0.76751	0.34198	0.81084	0.25942	0.87549	GO:0048880_sensory_system_development
10	0.67637	0.20436	0.21059	0.29921	0.647	0.64149	0.38583	0.56699	0.17741	0.94156	GO:0051770_positive_regulation_of_nitric-oxide_synthase_biosynthetic_process
30	0.09133	0.50934	0.21067	0.77397	0.2912	0.49413	0.82978	0.47873	0.84683	0.4317	GO:0106056_regulation_of_calcineurin-mediated_signaling
6	0.50488	0.25244	0.21071	0.047718	0.25981	0.85153	0.19553	0.0817	0.51154	0.7066	R-HSA-193144_Estrogen_biosynthesis
26	0.52502	0.27975	0.21073	0.16792	0.0015606	0.57624	0.37435	0.85859	0.68028	0.22576	GO:0034706_sodium_channel_complex
26	0.23321	0.35733	0.21084	0.17316	0.22108	0.090834	0.3994	0.10087	0.049785	0.074911	GO:0005977_glycogen_metabolic_process
23	0.33813	0.21154	0.2109	0.49138	0.031735	0.4043	0.35067	0.20177	0.39015	0.036421	GO:0045471_response_to_ethanol
156	0.26144	0.1763	0.21095	0.02979	0.026147	0.95207	0.28468	0.48363	0.77864	0.00069438	GO:0050870_positive_regulation_of_T_cell_activation
237	0.2963	0.23404	0.21095	0.039556	0.071612	0.99351	0.20919	0.49127	0.75576	0.063232	GO:0050867_positive_regulation_of_cell_activation
28	0.54029	0.26309	0.21099	0.82011	0.68927	0.81129	0.18697	0.87391	0.78564	0.75746	GO:0030834_regulation_of_actin_filament_depolymerization
63	0.12261	0.34016	0.21145	0.21254	0.1439	0.24477	0.31912	0.16879	0.38813	0.62563	GO:0045639_positive_regulation_of_myeloid_cell_differentiation
27	0.82521	0.23705	0.21158	0.078232	0.30983	0.98222	0.80258	0.72554	0.14812	0.053871	GO:0042287_MHC_protein_binding
14	0.91192	0.78546	0.21177	0.70175	0.64091	0.74444	0.82996	0.20966	0.69436	0.96811	R-HSA-4839743_phosphorylation_site_mutants_of_CTNNB1_are_not_targeted_to_the_proteasome_by_the_destruction_complex
14	0.91192	0.78546	0.21177	0.70175	0.64091	0.74444	0.82996	0.20966	0.69436	0.96811	R-HSA-5339716_Misspliced_GSK3beta_mutants_stabilize_beta-catenin
14	0.91192	0.78546	0.21177	0.70175	0.64091	0.74444	0.82996	0.20966	0.69436	0.96811	R-HSA-5358747_S33_mutants_of_beta-catenin_aren't_phosphorylated
14	0.91192	0.78546	0.21177	0.70175	0.64091	0.74444	0.82996	0.20966	0.69436	0.96811	R-HSA-5358749_S37_mutants_of_beta-catenin_aren't_phosphorylated
14	0.91192	0.78546	0.21177	0.70175	0.64091	0.74444	0.82996	0.20966	0.69436	0.96811	R-HSA-5358751_S45_mutants_of_beta-catenin_aren't_phosphorylated
14	0.91192	0.78546	0.21177	0.70175	0.64091	0.74444	0.82996	0.20966	0.69436	0.96811	R-HSA-5358752_T41_mutants_of_beta-catenin_aren't_phosphorylated
128	0.0032797	0.068599	0.21177	0.059572	0.012463	0.45227	0.80421	0.98048	0.75075	0.75429	GO:0070304_positive_regulation_of_stress-activated_protein_kinase_signaling_cascade
17	0.51589	0.43386	0.21179	0.12261	0.12855	0.83633	0.41021	0.465	0.12816	0.59209	GO:1905209_positive_regulation_of_cardiocyte_differentiation
13	0.56942	0.55274	0.21208	0.39245	0.80147	0.79768	0.99138	0.88558	0.30221	0.72699	GO:0001522_pseudouridine_synthesis
20	0.095518	0.45802	0.21239	0.11065	0.022092	0.19396	0.89316	0.45717	0.53121	0.56245	GO:0030137_COPI-coated_vesicle
67	0.0017271	0.35998	0.21242	0.17293	0.0041549	0.0059855	0.14295	0.5103	0.67263	0.15371	GO:0043178_alcohol_binding
12	0.10172	0.066154	0.21243	0.007954	0.17244	0.36263	0.17672	0.19951	0.0099134	0.10123	GO:1990454_L-type_voltage-gated_calcium_channel_complex
11	0.55244	0.19378	0.21249	0.28034	0.031002	0.74125	0.7331	0.65959	0.31356	0.40815	GO:0040037_negative_regulation_of_fibroblast_growth_factor_receptor_signaling_pathway
33	0.013361	0.30617	0.21262	0.42802	0.27648	0.70686	0.12003	0.072213	0.54587	0.21226	R-HSA-5693568_Resolution_of_D-loop_Structures_through_Holliday_Junction_Intermediates
223	0.12951	0.041963	0.21266	0.04648	0.11423	0.20387	0.90171	0.99395	0.616	0.75026	GO:0018205_peptidyl-lysine_modification
9	0.047549	0.42291	0.21272	0.091729	0.39704	0.2545	0.025892	0.19325	0.057073	0.29592	R-HSA-8877330_RUNX1_and_FOXP3_control_the_development_of_regulatory_T_lymphocytes_(Tregs)
180	0.037682	0.2926	0.21277	0.1407	0.023631	0.47844	0.34285	0.090667	0.7811	0.12921	GO:0002237_response_to_molecule_of_bacterial_origin
67	0.30484	0.55547	0.21278	0.17917	0.2803	0.90309	0.29215	0.27511	0.4466	0.56732	GO:0046887_positive_regulation_of_hormone_secretion
15	0.05526	0.081176	0.21302	0.58266	0.12224	0.53354	0.39361	0.87826	0.88763	0.42799	R-HSA-9614657_FOXO-mediated_transcription_of_cell_death_genes
12	0.35729	0.1271	0.21303	0.1982	0.0015006	0.70045	0.38383	0.37367	0.69837	0.099944	BIOCARTA_D4GDI_PATHWAY
36	0.42426	0.51052	0.21311	0.40401	0.24248	0.39743	0.83322	0.79303	0.66467	0.67129	GO:0060993_kidney_morphogenesis
22	0.022451	0.1037	0.21312	0.0085456	0.17563	0.4873	0.99097	0.92997	0.70968	0.64321	GO:0045773_positive_regulation_of_axon_extension
197	0.38655	0.20111	0.21364	0.031868	0.037518	0.98727	0.33224	0.54685	0.83677	0.013204	GO:0051251_positive_regulation_of_lymphocyte_activation
35	0.19773	0.34998	0.21365	0.04752	0.058225	0.28829	0.87396	0.46914	0.072721	0.24298	R-HSA-5689896_Ovarian_tumor_domain_proteases
22	0.061198	0.58655	0.21377	0.56869	0.54913	0.02547	0.74852	0.21228	0.91124	0.56518	GO:0033344_cholesterol_efflux
30	0.91768	0.17718	0.21384	0.12331	0.221	0.91723	0.41304	0.69336	0.12592	0.44207	GO:0016790_thiolester_hydrolase_activity
37	0.93364	0.3979	0.21392	0.056766	0.14382	0.75588	0.32339	0.39156	0.69967	0.42165	R-HSA-9664323_FCGR3A-mediated_IL10_synthesis
66	0.08861	0.41641	0.21393	0.13689	0.00068109	0.28382	0.91802	0.43724	0.25585	0.39874	GO:0002573_myeloid_leukocyte_differentiation
32	0.47232	0.56828	0.214	0.29765	0.19682	0.80243	0.29317	0.48435	0.77022	0.61512	GO:0032024_positive_regulation_of_insulin_secretion
15	0.084391	0.68249	0.21421	0.89384	0.072848	0.40328	0.98517	0.5115	0.82481	0.28831	GO:0004550_nucleoside_diphosphate_kinase_activity
15	0.25583	0.65287	0.21425	0.84907	0.34403	0.92886	0.64751	0.28488	0.94657	0.44913	GO:0070935_3'-UTR-mediated_mRNA_stabilization
14	0.022113	0.052323	0.21434	0.16476	0.11939	0.13919	0.11774	0.60859	0.28356	0.69493	GO:0048643_positive_regulation_of_skeletal_muscle_tissue_development
128	0.0038153	0.38807	0.21439	0.66176	0.17978	0.043649	0.19226	0.044181	0.78437	0.13094	KEGG_INSULIN_SIGNALING_PATHWAY
41	0.37405	0.38806	0.21444	0.39287	0.67008	0.03891	0.75098	0.064499	0.9025	0.81671	GO:0007173_epidermal_growth_factor_receptor_signaling_pathway
72	0.034702	0.26924	0.21462	0.1306	0.0072093	0.015931	0.085098	0.84274	0.86767	0.43574	GO:0005496_steroid_binding
53	0.026441	0.32129	0.21466	0.11442	0.032684	0.38873	0.81799	0.97976	0.65694	0.48407	GO:0009749_response_to_glucose
12	0.83231	0.27437	0.21468	0.90534	0.14335	0.68351	0.97559	0.94748	0.99487	0.89688	BIOCARTA_FIBRINOLYSIS_PATHWAY
42	0.25863	0.10271	0.21472	0.091529	0.82155	0.10591	0.31998	0.57133	0.046795	0.77666	R-HSA-159234_Transport_of_Mature_mRNAs_Derived_from_Intronless_Transcripts
9	0.32477	0.066139	0.2149	0.61245	0.15851	0.14835	0.34755	0.2378	0.63973	0.33818	R-HSA-162592_Integration_of_provirus
249	0.07293	0.17865	0.21492	0.0095163	0.099843	0.79402	0.17177	0.68895	0.16199	0.63207	GO:0040013_negative_regulation_of_locomotion
468	0.015789	0.14455	0.21508	0.67342	0.0010296	0.007994	0.3804	0.47572	0.36574	0.37507	GO:0002283_neutrophil_activation_involved_in_immune_response
38	0.067118	0.05834	0.21537	0.38894	0.080313	0.21103	0.17015	0.68693	0.40522	0.52382	GO:0008584_male_gonad_development
73	0.13169	0.081931	0.21555	0.53719	0.021432	0.40779	0.12873	0.8105	0.82406	0.61335	GO:0097479_synaptic_vesicle_localization
11	0.3543	0.32023	0.21561	0.025447	0.29615	0.46439	0.67444	0.43973	0.065448	0.78379	GO:0014888_striated_muscle_adaptation
130	0.0028127	0.12649	0.21576	0.1181	0.51483	0.28375	0.63235	0.47157	0.18896	0.94861	GO:0034341_response_to_interferon-gamma
87	0.21075	0.47838	0.21595	0.044458	0.026022	0.96675	0.72414	0.70233	0.60358	0.6214	GO:0030522_intracellular_receptor_signaling_pathway
24	0.61909	0.517	0.21614	0.16618	0.59802	0.94018	0.48612	0.0061274	0.10675	0.25677	GO:0033003_regulation_of_mast_cell_activation
9	0.23272	0.28171	0.21646	0.27131	0.13455	0.19725	0.87296	0.70587	0.75082	0.65004	GO:0007130_synaptonemal_complex_assembly
9	0.23272	0.28171	0.21646	0.27131	0.13455	0.19725	0.87296	0.70587	0.75082	0.65004	GO:0070193_synaptonemal_complex_organization
64	0.012359	0.071286	0.21651	0.018654	0.0080862	0.20266	0.58747	0.76968	0.36335	0.091052	R-HSA-6796648_TP53_Regulates_Transcription_of_DNA_Repair_Genes
72	0.86832	0.46879	0.21667	0.46282	0.14061	0.96737	0.98641	0.8566	0.94253	0.964	R-HSA-1445148_Translocation_of_SLC2A4_(GLUT4)_to_the_plasma_membrane
43	0.40978	0.34145	0.21675	0.20558	0.29263	0.28365	0.66931	0.48215	0.50084	0.83395	GO:0006749_glutathione_metabolic_process
24	0.23067	0.38697	0.21689	0.22593	0.09882	0.057475	0.30631	0.35119	0.12181	0.51814	GO:0034204_lipid_translocation
46	0.42539	0.084641	0.21692	0.59142	0.62536	0.80091	0.011046	0.015379	0.28533	0.248	GO:0009064_glutamine_family_amino_acid_metabolic_process
136	0.3794	0.088282	0.21698	0.3041	0.32879	0.45274	0.48515	0.58215	0.84302	0.97918	GO:0016236_macroautophagy
17	0.34036	0.23279	0.21716	0.41409	0.88929	0.75105	0.52253	0.64576	0.50269	0.98428	GO:1901380_negative_regulation_of_potassium_ion_transmembrane_transport
7	0.55203	0.1298	0.21716	0.40346	0.32345	0.48646	0.20229	0.87985	0.038538	0.52866	R-HSA-9033500_TYSND1_cleaves_peroxisomal_proteins
14	0.13048	0.31198	0.21731	0.21582	0.41642	0.31326	0.2455	0.061466	0.082908	0.32093	BIOCARTA_AKAPCENTROSOME_PATHWAY
196	0.078919	0.14614	0.21734	0.49923	0.0022036	0.97656	0.90059	0.87574	0.56883	0.65082	GO:0048514_blood_vessel_morphogenesis
10	0.96133	0.28946	0.21742	0.1001	0.54689	0.99603	0.80748	0.68082	0.37663	0.9522	GO:0071723_lipopeptide_binding
10	0.79696	0.61651	0.21746	0.080473	0.36483	0.89499	0.18126	0.30054	0.27667	0.61908	GO:0032356_oxidized_DNA_binding
13	0.067388	0.39586	0.21752	0.48709	0.67257	0.10989	0.35575	0.56188	0.89232	0.98679	GO:0006590_thyroid_hormone_generation
75	0.91368	0.16884	0.21756	0.32951	0.0070815	0.98009	0.51858	0.64747	0.52131	0.12291	R-HSA-438064_Post_NMDA_receptor_activation_events
8	0.10555	0.11624	0.21766	0.85515	0.0041489	0.018173	0.34213	0.59584	0.44251	0.013188	R-HSA-804914_Transport_of_fatty_acids
81	0.42932	0.23633	0.21771	0.18537	0.010907	0.050136	0.3021	0.76674	0.11445	0.07327	GO:0044439_peroxisomal_part
81	0.42932	0.23633	0.21771	0.18537	0.010907	0.050136	0.3021	0.76674	0.11445	0.07327	GO:0044438_microbody_part
155	0.11424	0.8861	0.21779	0.46032	0.082958	0.58588	0.98374	0.74558	0.92055	0.45081	R-HSA-5633007_Regulation_of_TP53_Activity
18	0.8773	0.38868	0.21802	0.2831	0.39163	0.92151	0.68706	0.66753	0.54953	0.73988	GO:0008483_transaminase_activity
34	0.63146	0.24583	0.21806	0.018132	0.17255	0.80795	0.4584	0.26054	0.087677	0.11422	GO:0071622_regulation_of_granulocyte_chemotaxis
74	0.37559	0.18901	0.21813	0.24814	0.083344	0.91547	0.579	0.54936	0.61809	0.45119	KEGG_PHOSPHATIDYLINOSITOL_SIGNALING_SYSTEM
13	0.21562	0.40514	0.21833	0.37988	0.60176	0.25004	0.43531	0.5394	0.67957	0.74497	GO:0010737_protein_kinase_A_signaling
2	0.79192	0.21999	0.21843	0.1864	0.27741	0.95187	0.064784	0.41965	0.76475	0.17551	R-HSA-211736_Stimulation_of_the_cell_death_response_by_PAK-2p34
32	0.4007	0.40568	0.21849	0.31106	0.018123	0.28619	0.989	0.22898	0.10092	0.09921	GO:0090307_mitotic_spindle_assembly
22	0.048957	0.030677	0.21862	0.15685	0.69419	0.43639	0.25292	0.36229	0.55959	0.99216	GO:0032391_photoreceptor_connecting_cilium
39	0.30209	0.41841	0.21867	0.46943	0.45744	0.87606	0.1407	0.29625	0.76258	0.70307	GO:1990928_response_to_amino_acid_starvation
80	0.47337	0.34811	0.21898	0.3129	0.21367	0.34204	0.72939	0.37199	0.46333	0.91888	GO:0031145_anaphase-promoting_complex-dependent_catabolic_process
9	0.5545	0.40053	0.2191	0.27014	0.27631	0.29195	0.47738	0.3449	0.293	0.63892	GO:0034454_microtubule_anchoring_at_centrosome
10	0.062545	0.23365	0.21912	0.18437	0.12781	0.4438	0.19665	0.23379	0.65348	0.20847	R-HSA-196780_Biotin_transport_and_metabolism
15	0.033123	0.69941	0.21917	0.59867	0.53679	0.12992	0.61959	0.18987	0.6696	0.91467	R-HSA-6785631_ERBB2_Regulates_Cell_Motility
9	0.59621	0.15957	0.21923	0.036498	0.02577	0.86061	0.0074607	0.1353	0.0087848	0.1201	GO:0072710_response_to_hydroxyurea
21	0.082403	0.15212	0.21931	0.25317	0.25322	0.63903	0.89753	0.97803	0.89075	0.98322	GO:0017134_fibroblast_growth_factor_binding
34	0.0088465	0.29609	0.21938	0.43155	0.21447	0.69752	0.12741	0.081652	0.60472	0.23592	R-HSA-5693537_Resolution_of_D-Loop_Structures
8	0.45377	0.31959	0.2194	0.1255	0.44421	0.52915	0.44563	0.29471	0.69412	0.9119	R-HSA-9018682_Biosynthesis_of_maresins
19	0.76715	0.75427	0.21952	0.87297	0.70736	0.31984	0.90168	0.52121	0.99119	0.80036	GO:0030050_vesicle_transport_along_actin_filament
50	0.096114	0.38918	0.21956	0.19295	0.15349	0.011988	0.58808	0.30929	0.10549	0.42487	GO:0005976_polysaccharide_metabolic_process
19	0.96686	0.10912	0.21983	0.08443	0.64197	0.69826	0.5078	0.45454	0.88486	0.77167	GO:0098581_detection_of_external_biotic_stimulus
11	0.38441	0.31793	0.21987	0.33861	0.059388	0.80536	0.72746	0.35756	0.36106	0.40715	GO:0051383_kinetochore_organization
15	0.018597	0.20726	0.2199	0.083086	0.029211	0.10025	0.33278	0.58212	0.18242	0.10401	GO:0050711_negative_regulation_of_interleukin-1_secretion
18	0.24528	0.41848	0.22004	0.60281	0.53706	0.14315	0.14424	0.089022	0.57042	0.93501	GO:0072337_modified_amino_acid_transport
72	0.18355	0.074498	0.2201	0.74672	0.51858	0.90689	0.56701	0.62847	0.73641	0.27573	KEGG_B_CELL_RECEPTOR_SIGNALING_PATHWAY
3	0.92575	0.10824	0.22013	0.27002	0.12829	0.55241	0.11458	0.13382	0.69102	0.62526	R-HSA-9034793_Activated_NTRK3_signals_through_PLCG1
41	0.079976	0.23266	0.22032	0.20781	0.15584	0.21519	0.20836	0.16617	0.50934	0.40266	R-HSA-3928662_EPHB-mediated_forward_signaling
278	0.25887	0.45097	0.22047	0.033909	0.1294	0.13873	0.76569	0.82961	0.30279	0.92024	GO:0016032_viral_process
8	0.4246	0.51036	0.2205	0.12374	0.22191	0.98224	0.459	0.049542	0.028803	0.17674	BIOCARTA_EPHA4_PATHWAY
14	0.96826	0.11608	0.2206	0.10688	0.14588	0.91507	0.51315	0.75381	0.82731	0.82228	GO:0046058_cAMP_metabolic_process
11	0.43748	0.16472	0.22091	0.049765	0.20561	0.78366	0.61226	0.84529	0.13925	0.32652	GO:0042405_nuclear_inclusion_body
3	0.057254	0.34114	0.22097	0.13814	0.065262	0.39349	0.68922	0.13153	0.55049	0.080034	R-HSA-191650_Regulation_of_gap_junction_activity
24	0.22472	0.20227	0.22131	0.47432	0.62198	0.56565	0.40981	0.23117	0.27152	0.8517	GO:1901623_regulation_of_lymphocyte_chemotaxis
19	0.011425	0.087861	0.22134	0.65848	0.62878	0.14384	0.22684	0.49637	0.95143	0.83894	R-HSA-5654720_PI-3K_cascade:FGFR4
25	0.066598	0.21295	0.22136	0.644	0.054008	0.21776	0.29457	0.58082	0.55028	0.053546	GO:0021872_forebrain_generation_of_neurons
15	0.33061	0.50845	0.22145	0.12613	0.045559	0.64599	0.45663	0.3629	0.38178	0.14694	KEGG_GLYCOSPHINGOLIPID_BIOSYNTHESIS_GANGLIO_SERIES
8	0.40495	0.52898	0.22148	0.59888	0.0013326	0.85139	0.3542	0.24444	0.37242	0.0016848	R-HSA-5340588_RNF_mutants_show_enhanced_WNT_signaling_and_proliferation
208	0.0068356	0.27561	0.22162	0.042565	0.0038796	0.32972	0.85063	0.725	0.59058	0.50547	GO:0022898_regulation_of_transmembrane_transporter_activity
27	0.038845	0.21381	0.22165	0.044373	0.13841	0.031444	0.38151	0.79727	0.20542	0.50896	GO:0032692_negative_regulation_of_interleukin-1_production
79	0.064431	0.31934	0.22169	0.41898	0.026618	0.39376	0.35267	0.37038	0.60206	0.019178	GO:0048013_ephrin_receptor_signaling_pathway
420	0.00054296	0.069863	0.22169	0.014861	0.0018816	0.059843	0.75198	0.87061	0.20488	0.16486	GO:0045596_negative_regulation_of_cell_differentiation
27	0.43978	0.24081	0.22187	0.087375	0.026064	0.94342	0.66843	0.72219	0.093753	0.12683	GO:0005763_mitochondrial_small_ribosomal_subunit
27	0.43978	0.24081	0.22187	0.087375	0.026064	0.94342	0.66843	0.72219	0.093753	0.12683	GO:0000314_organellar_small_ribosomal_subunit
30	0.019617	0.39016	0.22206	0.31526	0.20391	0.16863	0.10616	0.088915	0.78004	0.6012	GO:0071320_cellular_response_to_cAMP
10	0.58868	0.34637	0.22215	0.80912	0.18777	0.48213	0.31734	0.45718	0.68835	0.5865	GO:0098856_intestinal_lipid_absorption
126	0.21384	0.3337	0.22226	0.27502	0.015717	0.65878	0.86897	0.82178	0.77077	0.41701	GO:0098656_anion_transmembrane_transport
10	0.17196	0.24205	0.22237	0.022958	0.007716	0.32895	0.028257	0.1638	0.088774	0.048556	GO:1904668_positive_regulation_of_ubiquitin_protein_ligase_activity
19	0.094273	0.39834	0.22243	0.074301	0.33443	0.3498	0.72196	0.4035	0.31229	0.8272	GO:0022842_narrow_pore_channel_activity
19	0.094273	0.39834	0.22243	0.074301	0.33443	0.3498	0.72196	0.4035	0.31229	0.8272	GO:0022840_leak_channel_activity
14	0.035243	0.39884	0.22258	0.14441	0.015676	0.27496	0.81244	0.84355	0.95175	0.2242	GO:0031573_intra-S_DNA_damage_checkpoint
28	0.11897	0.022272	0.22271	0.33314	0.16917	0.011936	0.0050257	0.15932	0.16013	0.33316	GO:0019048_modulation_by_virus_of_host_morphology_or_physiology
18	0.051885	0.32364	0.22278	0.52734	0.070392	0.27455	0.88029	0.87275	0.41848	0.18413	GO:2000463_positive_regulation_of_excitatory_postsynaptic_potential
12	0.41492	0.26518	0.22327	0.38359	0.60199	0.87221	0.096412	0.60052	0.13602	0.52952	R-HSA-211979_Eicosanoids
47	0.082543	0.060019	0.22327	0.014648	0.082368	0.6574	0.60412	0.89095	0.5342	0.59479	GO:0050772_positive_regulation_of_axonogenesis
58	0.2684	0.24209	0.22329	0.31301	0.088906	0.84411	0.27918	0.19398	0.78232	0.50863	GO:0055117_regulation_of_cardiac_muscle_contraction
43	0.053044	0.19236	0.22333	0.32354	0.028969	0.67239	0.055724	0.54912	0.23489	0.48813	GO:0044106_cellular_amine_metabolic_process
43	0.053044	0.19236	0.22333	0.32354	0.028969	0.67239	0.055724	0.54912	0.23489	0.48813	GO:0006576_cellular_biogenic_amine_metabolic_process
25	0.41497	0.36172	0.22383	0.18761	0.17667	0.65752	0.76916	0.18012	0.091146	0.54508	R-HSA-3238698_WNT_ligand_biogenesis_and_trafficking
184	0.4065	0.29585	0.22385	0.22649	0.17701	0.30643	0.93539	0.60524	0.59681	0.89342	GO:0198738_cell-cell_signaling_by_wnt
134	0.35201	0.54859	0.22398	0.18603	0.0019374	0.8879	0.78023	0.68726	0.79031	0.79906	GO:0000775_chromosome,_centromeric_region
9	0.97215	0.3191	0.224	0.11948	0.38375	0.95556	0.051112	0.51173	0.23486	0.81578	GO:0005913_cell-cell_adherens_junction
31	0.081318	0.68844	0.22411	0.63951	0.36816	0.44119	0.65625	0.24632	0.8482	0.87275	R-HSA-163841_Gamma_carboxylation__hypusine_formation_and_arylsulfatase_activation
63	0.095786	0.21091	0.22437	0.20194	0.18467	0.097376	0.33224	0.72045	0.13449	0.59645	GO:0007368_determination_of_left/right_symmetry
11	0.72186	0.15801	0.22439	0.58215	0.29648	0.934	0.26017	0.34926	0.2574	0.12926	GO:0046520_sphingoid_biosynthetic_process
28	0.0066775	0.20894	0.22443	0.52717	0.20486	0.64417	0.44968	0.57986	0.96845	0.36039	R-HSA-5654732_Negative_regulation_of_FGFR3_signaling
23	0.023488	0.30049	0.22453	0.12108	0.20548	0.08262	0.62486	0.41269	0.18988	0.83952	GO:0050431_transforming_growth_factor_beta_binding
14	0.12382	0.12973	0.22467	0.30295	0.49764	0.775	0.063213	0.24926	0.57472	0.62443	GO:0000177_cytoplasmic_exosome_(RNase_complex)
14	0.39734	0.27558	0.22469	0.22878	0.038185	0.97986	0.052681	0.01711	0.24383	0.05081	GO:1901611_phosphatidylglycerol_binding
18	0.67741	0.26763	0.22481	0.048561	0.1335	0.68228	0.93817	0.53306	0.54557	0.95567	R-HSA-5635838_Activation_of_SMO
66	0.83556	0.58935	0.22489	0.031976	0.21	0.90383	0.50925	0.27131	0.2633	0.0040121	GO:0046634_regulation_of_alpha-beta_T_cell_activation
3	0.33194	0.41078	0.22493	0.5504	0.25246	0.45377	0.47093	0.40909	0.71183	0.39791	R-HSA-399710_Activation_of_AMPA_receptors
8	0.84275	0.35664	0.22494	0.084202	0.29882	0.96843	0.16866	0.88043	0.049169	0.32113	BIOCARTA_ETC_PATHWAY
11	0.47329	0.27081	0.225	0.39068	0.70306	0.77873	0.27557	0.29233	0.5515	0.42289	GO:0031932_TORC2_complex
76	0.035753	0.24806	0.22513	0.46423	0.22957	0.60854	0.867	0.73256	0.48283	0.78974	R-HSA-168928_DDX58_IFIH1-mediated_induction_of_interferon-alpha_beta
16	0.8906	0.74758	0.22518	0.70601	0.68401	0.74784	0.76694	0.24928	0.78107	0.97144	R-HSA-196299_Beta-catenin_phosphorylation_cascade
10	0.30943	0.55918	0.22523	0.043637	0.42685	0.69798	0.82782	0.047399	0.014135	0.37731	GO:0002507_tolerance_induction
12	0.50639	0.38059	0.22523	0.14281	0.24328	0.27956	0.39219	0.059236	0.11609	0.022233	GO:0044458_motile_cilium_assembly
20	0.13747	0.21112	0.22535	0.45243	0.57318	0.26655	0.33453	0.48276	0.035712	0.60367	GO:0072678_T_cell_migration
6	0.77987	0.33287	0.22541	0.34695	0.14869	0.77077	0.38076	0.22783	0.18269	0.045263	R-HSA-111957_Cam-PDE_1_activation
29	0.39396	0.096187	0.22555	0.75925	0.02213	0.71012	0.034686	0.062198	0.82641	0.13408	BIOCARTA_TNFR1_PATHWAY
19	0.046709	0.23447	0.22556	0.6482	0.67465	0.16588	0.59839	0.85967	0.70668	0.25499	R-HSA-9609523_Insertion_of_tail-anchored_proteins_into_the_endoplasmic_reticulum_membrane
27	0.18616	0.13815	0.22559	0.16814	0.19562	0.16372	0.20047	0.67101	0.20313	0.16275	GO:0050982_detection_of_mechanical_stimulus
26	0.030405	0.40703	0.22592	0.19088	0.66814	0.23672	0.63844	0.77462	0.59039	0.99579	GO:0098868_bone_growth
38	0.33865	0.67361	0.22603	0.63923	0.062633	0.86815	0.36756	0.21024	0.45691	0.11211	GO:0050994_regulation_of_lipid_catabolic_process
18	0.89104	0.092882	0.22618	0.27029	0.015735	0.99827	0.48083	0.12215	0.52879	0.021814	GO:0046386_deoxyribose_phosphate_catabolic_process
22	0.24712	0.058308	0.22618	0.33479	0.13807	0.31015	0.17817	0.61729	0.5304	0.16429	GO:1901685_glutathione_derivative_metabolic_process
22	0.24712	0.058308	0.22618	0.33479	0.13807	0.31015	0.17817	0.61729	0.5304	0.16429	GO:1901687_glutathione_derivative_biosynthetic_process
81	0.12829	0.28467	0.22652	0.59441	0.060918	0.82035	0.49218	0.59217	0.83905	0.34295	GO:0099504_synaptic_vesicle_cycle
31	0.15434	0.012516	0.22657	0.018281	0.24334	0.21896	0.054008	0.47951	0.11035	0.53673	GO:0030315_T-tubule
10	0.66846	0.29284	0.22669	0.0597	0.26136	0.40187	0.75309	0.85922	0.92488	0.56064	GO:0061478_response_to_platelet_aggregation_inhibitor
24	0.27966	0.19498	0.22682	0.22296	0.297	0.24746	0.08175	0.082245	0.069645	0.52756	GO:1901862_negative_regulation_of_muscle_tissue_development
36	0.57487	0.16934	0.22684	0.068485	0.6795	0.27234	0.36328	0.33046	0.032755	0.66282	R-HSA-177243_Interactions_of_Rev_with_host_cellular_proteins
11	0.035204	0.15921	0.22738	0.46715	0.88468	0.13563	0.13469	0.10251	0.25368	0.94496	GO:0070513_death_domain_binding
156	0.47655	0.23548	0.22738	0.30042	0.049537	0.50137	0.654	0.50852	0.95066	0.79627	GO:0006323_DNA_packaging
67	0.038857	0.42795	0.22746	0.87491	0.31606	0.58807	0.68013	0.44595	0.87018	0.70098	KEGG_RIG_I_LIKE_RECEPTOR_SIGNALING_PATHWAY
9	0.77511	0.10628	0.22753	0.29171	0.18373	0.89234	0.3303	0.92693	0.58353	0.16767	R-HSA-8943723_Regulation_of_PTEN_mRNA_translation
146	0.099088	0.1016	0.2276	0.15616	0.018389	0.54355	0.27891	0.52344	0.8444	0.038891	KEGG_JAK_STAT_SIGNALING_PATHWAY
20	0.16492	0.032033	0.22765	0.087337	0.10108	0.66636	0.33042	0.79101	0.13334	0.87369	GO:0055083_monovalent_inorganic_anion_homeostasis
143	0.0029905	0.073786	0.22773	0.046208	0.041588	0.064353	0.586	0.62902	0.54673	0.90059	GO:0019902_phosphatase_binding
90	0.17039	0.37601	0.2279	0.18419	0.15773	0.90043	0.69834	0.34135	0.48596	0.21452	GO:0002705_positive_regulation_of_leukocyte_mediated_immunity
74	0.39182	0.17998	0.22803	0.65377	0.34407	0.37732	0.51501	0.37947	0.21238	0.76534	R-HSA-2995410_Nuclear_Envelope_(NE)_Reassembly
305	0.001638	0.12408	0.22803	0.13137	2.5327e-06	0.22379	0.55776	0.84106	0.23023	0.029787	GO:0048534_hematopoietic_or_lymphoid_organ_development
14	0.2194	0.61513	0.2282	0.24342	0.76053	0.087775	0.68106	0.4073	0.53572	0.15934	GO:0097366_response_to_bronchodilator
36	0.26561	0.19056	0.2283	0.24044	0.18082	0.27023	0.14726	0.21342	0.50657	0.66153	GO:0008154_actin_polymerization_or_depolymerization
14	0.13079	0.30794	0.22836	0.56462	0.12485	0.26062	0.65624	0.58487	0.68375	0.31424	GO:0050885_neuromuscular_process_controlling_balance
11	0.61536	0.17566	0.2284	0.3393	0.2693	0.65814	0.48833	0.21235	0.6693	0.47238	GO:0044213_intronic_transcription_regulatory_region_DNA_binding
11	0.61536	0.17566	0.2284	0.3393	0.2693	0.65814	0.48833	0.21235	0.6693	0.47238	GO:0001161_intronic_transcription_regulatory_region_sequence-specific_DNA_binding
11	0.037834	0.23246	0.22848	0.53403	0.17983	0.32197	0.0024917	0.014217	0.0046637	0.28523	GO:0035627_ceramide_transport
31	0.32524	0.20095	0.2285	0.049725	0.36615	0.85387	0.13057	0.79939	0.79749	0.9708	GO:0005637_nuclear_inner_membrane
21	0.22849	0.51636	0.22867	0.58521	0.27329	0.43594	0.44517	0.19337	0.38569	0.59502	GO:0046320_regulation_of_fatty_acid_oxidation
12	0.3995	0.44732	0.22889	0.14404	0.60116	0.45045	0.18737	0.20748	0.42178	0.4002	GO:0051782_negative_regulation_of_cell_division
19	0.7061	0.11228	0.22891	0.089923	0.75138	0.80289	0.080265	0.14036	0.095051	0.99703	GO:0005685_U1_snRNP
20	0.82487	0.42452	0.22898	0.35122	0.38694	0.94155	0.54919	0.6186	0.42054	0.71093	GO:0016769_transferase_activity,_transferring_nitrogenous_groups
132	0.037571	0.13213	0.22911	0.06791	0.054465	0.78087	0.86851	0.94605	0.9249	0.79715	R-HSA-5576891_Cardiac_conduction
26	0.93622	0.57945	0.22919	0.32668	0.55948	0.99694	0.30615	0.052975	0.068617	0.26555	GO:0031116_positive_regulation_of_microtubule_polymerization
65	0.12384	0.19889	0.22926	0.20985	0.10077	0.05403	0.68731	0.89348	0.73123	0.63876	GO:0019674_NAD_metabolic_process
10	0.11119	0.094923	0.22946	0.16631	0.93797	0.64384	0.53278	0.57762	0.25553	0.80839	GO:0070296_sarcoplasmic_reticulum_calcium_ion_transport
22	0.0050456	0.62609	0.22954	0.32862	0.60287	0.067247	0.34575	0.28865	0.6004	0.97835	R-HSA-1250196_SHC1_events_in_ERBB2_signaling
127	0.029506	0.040916	0.22954	0.78848	0.0052049	0.38658	0.57999	0.85017	0.99365	0.69366	GO:0016874_ligase_activity
114	0.015299	0.080368	0.22964	0.25768	0.33471	0.33228	0.37845	0.42244	0.18879	0.76486	GO:0071346_cellular_response_to_interferon-gamma
171	0.0061458	0.16221	0.22965	0.17026	0.0019762	0.26804	0.77513	0.93915	0.66685	0.65205	GO:0043009_chordate_embryonic_development
17	0.086715	0.10262	0.22969	0.45175	0.78306	0.38824	0.5339	0.86259	0.91248	0.94021	R-HSA-5654221_Phospholipase_C-mediated_cascade;_FGFR2
9	0.28362	0.50252	0.22975	0.2082	0.13847	0.72317	0.50518	0.10231	0.27915	0.044574	GO:0050308_sugar-phosphatase_activity
9	0.28362	0.50252	0.22975	0.2082	0.13847	0.72317	0.50518	0.10231	0.27915	0.044574	GO:0019203_carbohydrate_phosphatase_activity
27	0.8531	0.45629	0.22975	0.17306	0.64178	0.56744	0.64316	0.28372	0.28986	0.97356	GO:0031111_negative_regulation_of_microtubule_polymerization_or_depolymerization
11	0.54807	0.1258	0.22975	0.56808	0.31428	0.79255	0.26178	0.57267	0.72849	0.42129	GO:0019774_proteasome_core_complex,_beta-subunit_complex
44	0.49994	0.57382	0.22992	0.28925	0.28477	0.8504	0.58653	0.57379	0.4327	0.067855	GO:0032729_positive_regulation_of_interferon-gamma_production
11	0.12177	0.083659	0.23014	0.51316	0.6556	0.62128	0.23539	0.45349	0.99652	0.28756	R-HSA-389359_CD28_dependent_Vav1_pathway
16	0.2989	0.30161	0.2302	0.27964	0.035022	0.36226	0.70468	0.64989	0.84434	0.2909	R-HSA-1834941_STING_mediated_induction_of_host_immune_responses
30	0.074987	0.32627	0.2304	0.15615	0.31931	0.021769	0.92299	0.74144	0.64769	0.53904	GO:0032715_negative_regulation_of_interleukin-6_production
7	0.4409	0.23686	0.23042	0.51788	0.81728	0.43663	0.32973	0.63947	0.41445	0.99409	R-HSA-162791_Attachment_of_GPI_anchor_to_uPAR
24	0.13429	0.32284	0.2305	0.43284	0.10218	0.30727	0.0066521	0.011754	0.28824	0.62051	GO:0016831_carboxy-lyase_activity
58	0.1758	0.22133	0.23074	0.43569	0.16102	0.62894	0.82643	0.56475	0.35352	0.90918	GO:1901379_regulation_of_potassium_ion_transmembrane_transport
9	0.010426	0.2507	0.23081	0.060511	0.82086	0.79293	0.75386	0.95225	0.41648	0.81542	GO:0046974_histone_methyltransferase_activity_(H3-K9_specific)
12	0.96836	0.10495	0.23082	0.21391	0.16146	0.99241	0.62183	0.28866	0.50412	0.0076291	GO:0071014_post-mRNA_release_spliceosomal_complex
85	0.21233	0.64895	0.23095	0.34039	0.53886	0.28476	0.61679	0.79455	0.70993	0.80096	R-HSA-72764_Eukaryotic_Translation_Termination
15	0.068335	0.24607	0.23102	0.56662	0.32888	0.25161	0.75324	0.72868	0.74971	0.34781	GO:0051923_sulfation
12	0.91196	0.46942	0.23104	0.514	0.313	0.64631	0.1586	0.73588	0.76118	0.58193	GO:0007622_rhythmic_behavior
12	0.91196	0.46942	0.23104	0.514	0.313	0.64631	0.1586	0.73588	0.76118	0.58193	GO:0048512_circadian_behavior
151	0.16837	0.50708	0.23139	0.31102	0.371	0.19663	0.88708	0.53278	0.67045	0.77558	GO:2000027_regulation_of_animal_organ_morphogenesis
25	0.0027328	0.51323	0.23142	0.10976	0.46224	0.28791	0.7732	0.67683	0.18491	0.82212	GO:0001637_G_protein-coupled_chemoattractant_receptor_activity
25	0.0027328	0.51323	0.23142	0.10976	0.46224	0.28791	0.7732	0.67683	0.18491	0.82212	GO:0004950_chemokine_receptor_activity
12	0.048111	0.28329	0.23144	0.2879	0.056251	0.91077	0.63656	0.52133	0.53615	0.12362	R-HSA-209560_NF-kB_is_activated_and_signals_survival
6	0.47675	0.5478	0.23166	0.20676	0.39703	0.65694	0.67984	0.12765	0.62977	0.88759	R-HSA-5676934_Protein_repair
18	0.38973	0.3182	0.23172	0.35758	0.07254	0.50387	0.38888	0.44019	0.44823	0.2653	GO:0022404_molting_cycle_process
18	0.38973	0.3182	0.23172	0.35758	0.07254	0.50387	0.38888	0.44019	0.44823	0.2653	GO:0022405_hair_cycle_process
12	0.75844	0.2706	0.23181	0.30761	0.34016	0.91339	0.17681	0.010931	0.039405	0.066808	GO:0007064_mitotic_sister_chromatid_cohesion
20	0.46819	0.47915	0.23181	0.25004	0.5415	0.78279	0.11925	0.52409	0.1148	0.55453	GO:0042572_retinol_metabolic_process
144	0.44989	0.2855	0.23184	0.53562	0.081095	0.73724	0.75268	0.59325	0.82052	0.76513	R-HSA-9612973_Autophagy
19	0.28823	0.12492	0.23203	0.38348	0.94849	0.14059	0.27855	0.27298	0.42016	0.98231	GO:0000413_protein_peptidyl-prolyl_isomerization
16	0.89474	0.45046	0.2321	0.87999	0.11475	0.70685	0.063046	0.061519	0.41403	0.091922	GO:0046135_pyrimidine_nucleoside_catabolic_process
88	0.05823	0.3096	0.23211	0.27369	0.26552	0.77354	0.90821	0.42175	0.82987	0.92895	GO:1901606_alpha-amino_acid_catabolic_process
12	0.35503	0.23035	0.23211	0.01966	0.481	0.49354	0.6138	0.64074	0.15846	0.61054	BIOCARTA_RAB_PATHWAY
93	0.024583	0.55835	0.23224	0.12163	0.47544	0.12947	0.85835	0.81154	0.27802	0.99562	GO:0061448_connective_tissue_development
59	0.36094	0.35061	0.23229	0.13168	0.031338	0.93768	0.85969	0.74989	0.80012	0.66008	R-HSA-450294_MAP_kinase_activation
475	0.013927	0.1671	0.23257	0.61972	0.0010939	0.0084521	0.41013	0.53678	0.32291	0.39552	GO:0042119_neutrophil_activation
51	0.91347	0.22931	0.23257	0.68193	0.11639	0.71936	0.18993	0.53794	0.8768	0.87801	R-HSA-381070_IRE1alpha_activates_chaperones
77	0.056454	0.40734	0.2328	0.32057	0.23515	0.94703	0.14094	0.035955	0.9146	0.391	GO:1903076_regulation_of_protein_localization_to_plasma_membrane
16	0.85292	0.22661	0.23302	0.58252	0.18388	0.66159	0.1765	0.028063	0.83482	0.40936	R-HSA-1362300_Transcription_of_E2F_targets_under_negative_control_by_p107_(RBL1)_and_p130_(RBL2)_in_complex_with_HDAC1
80	0.46434	0.23014	0.23315	0.11462	0.007817	0.98869	0.93494	0.84235	0.80205	0.58751	R-HSA-168142_Toll_Like_Receptor_10_(TLR10)_Cascade
80	0.46434	0.23014	0.23315	0.11462	0.007817	0.98869	0.93494	0.84235	0.80205	0.58751	R-HSA-168176_Toll_Like_Receptor_5_(TLR5)_Cascade
80	0.46434	0.23014	0.23315	0.11462	0.007817	0.98869	0.93494	0.84235	0.80205	0.58751	R-HSA-975871_MyD88_cascade_initiated_on_plasma_membrane
11	0.48691	0.13002	0.23316	0.10333	0.32517	0.72147	0.91908	0.914	0.029834	0.85232	BIOCARTA_NPC_PATHWAY
32	0.40899	0.33163	0.23325	0.40464	0.089378	0.69687	0.20442	0.17099	0.2815	0.44131	GO:0050850_positive_regulation_of_calcium-mediated_signaling
6	0.22271	0.12198	0.23325	0.60767	0.34529	0.3672	0.35385	0.2852	0.50294	0.12652	R-HSA-6799990_Metal_sequestration_by_antimicrobial_proteins
37	0.91396	0.20429	0.23335	0.32395	0.020057	0.91814	0.59938	0.45533	0.88067	0.39728	GO:0004869_cysteine-type_endopeptidase_inhibitor_activity
13	0.018972	0.2827	0.23342	0.22271	0.046716	0.28126	0.64139	0.85285	0.79617	0.050176	BIOCARTA_PCAF_PATHWAY
79	0.0094669	0.05133	0.23351	0.033702	0.00021402	0.11816	0.82685	0.73069	0.23486	0.045559	GO:0006890_retrograde_vesicle-mediated_transport,_Golgi_to_ER
115	0.026495	0.37774	0.23357	0.277	0.29127	0.13263	0.92136	0.61272	0.83901	0.37234	GO:0016247_channel_regulator_activity
39	0.044151	0.18826	0.2336	0.21356	0.13505	0.32171	0.07938	0.087589	0.77347	0.65242	GO:0051591_response_to_cAMP
12	0.74322	0.2188	0.23365	0.22362	0.74232	0.14979	0.2751	0.21049	0.21246	0.41728	GO:0005858_axonemal_dynein_complex
18	0.0038286	0.13752	0.23371	0.080619	0.3393	0.0043646	0.0044645	0.36995	0.11554	0.2987	GO:0043198_dendritic_shaft
18	0.64546	0.31258	0.23372	0.54699	0.81685	0.90766	0.67631	0.28241	0.86756	0.98912	GO:0000159_protein_phosphatase_type_2A_complex
28	0.2542	0.65994	0.23375	0.32734	0.2594	0.84134	0.93708	0.62436	0.34578	0.98716	GO:0090398_cellular_senescence
11	0.028138	0.056784	0.23384	0.89695	0.60961	0.4606	0.26375	0.90205	0.99273	0.84751	R-HSA-1839122_Signaling_by_activated_point_mutants_of_FGFR1
11	0.028138	0.056784	0.23384	0.89695	0.60961	0.4606	0.26375	0.90205	0.99273	0.84751	R-HSA-190373_FGFR1c_ligand_binding_and_activation
10	0.8564	0.37945	0.23399	0.83572	0.20837	0.8986	0.49413	0.69791	0.81164	0.55243	GO:0000235_astral_microtubule
10	0.8564	0.37945	0.23399	0.83572	0.20837	0.8986	0.49413	0.69791	0.81164	0.55243	GO:0005818_aster
3	0.36879	0.25044	0.23401	0.37378	0.64848	0.62021	0.6245	0.623	0.69666	0.55087	R-HSA-1299308_Tandem_of_pore_domain_in_a_weak_inwardly_rectifying_K+_channels_(TWIK)
22	0.43365	0.26733	0.23403	0.38873	0.32463	0.38469	0.31674	0.21129	0.062015	0.52512	GO:0051703_intraspecies_interaction_between_organisms
22	0.43365	0.26733	0.23403	0.38873	0.32463	0.38469	0.31674	0.21129	0.062015	0.52512	GO:0035176_social_behavior
15	0.042603	0.089126	0.23412	0.44961	0.19076	0.11889	0.67508	0.25264	0.5993	0.3214	GO:0051580_regulation_of_neurotransmitter_uptake
58	0.52856	0.047502	0.23428	0.57987	0.26362	0.60012	0.52001	0.26317	0.46689	0.75647	R-HSA-5676590_NIK-->noncanonical_NF-kB_signaling
22	0.86334	0.27232	0.23429	0.026937	0.14423	0.98619	0.12436	0.55414	0.10936	0.21859	GO:0034123_positive_regulation_of_toll-like_receptor_signaling_pathway
16	0.13223	0.22974	0.2343	0.70454	0.12922	0.25782	0.5513	0.95138	0.95811	0.58307	GO:0003283_atrial_septum_development
26	0.37868	0.078844	0.23432	0.19464	0.33361	0.72956	0.025775	0.10208	0.013744	0.51445	GO:0004629_phospholipase_C_activity
43	0.62824	0.15188	0.23442	0.21277	0.0053106	0.93968	0.34307	0.29172	0.30929	0.010736	GO:0003333_amino_acid_transmembrane_transport
14	0.029924	0.27791	0.23443	0.38347	0.22798	0.09738	0.67449	0.30568	0.34825	0.14593	BIOCARTA_PS1_PATHWAY
53	0.05364	0.080957	0.23473	0.083693	0.026364	0.26873	0.41778	0.6072	0.20296	0.54618	GO:1900449_regulation_of_glutamate_receptor_signaling_pathway
87	0.63485	0.34948	0.23473	0.20629	0.0055259	0.96065	0.97227	0.90354	0.21995	0.31554	R-HSA-5419276_Mitochondrial_translation_termination
98	0.024817	0.42379	0.23503	0.26956	0.2028	0.17364	0.77171	0.77145	0.64761	0.3871	GO:0002250_adaptive_immune_response
36	0.012676	0.23548	0.23511	0.079028	0.0017625	0.28812	0.32993	0.62673	0.17594	0.11466	GO:0004520_endodeoxyribonuclease_activity
483	0.017022	0.12528	0.23515	0.77324	0.0024182	0.0062515	0.3075	0.40159	0.40756	0.40206	GO:0002275_myeloid_cell_activation_involved_in_immune_response
34	0.039692	0.15803	0.23522	0.47021	0.75212	0.42112	0.14562	0.15652	0.55786	0.82485	GO:0055010_ventricular_cardiac_muscle_tissue_morphogenesis
25	0.17795	0.22286	0.23547	0.15237	0.19124	0.15855	0.30328	0.2493	0.78377	0.71402	GO:0045601_regulation_of_endothelial_cell_differentiation
22	0.64872	0.1615	0.2357	0.15979	0.46954	0.21577	0.18676	0.83485	0.24751	0.97036	R-HSA-2453902_The_canonical_retinoid_cycle_in_rods_(twilight_vision)
28	0.43952	0.30509	0.23576	0.31491	0.24337	0.32142	0.14732	0.25216	0.063717	0.21593	GO:1900026_positive_regulation_of_substrate_adhesion-dependent_cell_spreading
19	0.51161	0.68271	0.23591	0.91999	0.012134	0.9646	0.45997	0.27056	0.67225	0.032111	GO:0050996_positive_regulation_of_lipid_catabolic_process
45	0.32757	0.10971	0.23602	0.17126	0.010798	0.95693	0.59639	0.53782	0.046772	0.24879	GO:0001960_negative_regulation_of_cytokine-mediated_signaling_pathway
2	0.86095	0.091473	0.23611	0.42715	0.4413	0.98372	0.42185	0.57467	0.0060518	0.69816	R-HSA-379397_Enzymatic_degradation_of_dopamine_by_COMT
13	0.86045	0.30131	0.2362	0.3301	0.84012	0.92326	0.060403	0.073497	0.57495	0.99367	R-HSA-200425_Carnitine_metabolism
203	0.0087857	0.26722	0.23624	0.071758	0.0040723	0.30898	0.85257	0.77472	0.6445	0.47495	GO:0032412_regulation_of_ion_transmembrane_transporter_activity
12	0.7031	0.58291	0.23626	0.0062149	0.24915	0.64151	0.44887	0.32627	0.052032	0.019139	GO:0019400_alditol_metabolic_process
56	0.0031033	0.35011	0.23639	0.00037536	0.21288	0.32268	0.64257	0.18439	0.084218	0.94521	GO:0045815_positive_regulation_of_gene_expression,_epigenetic
295	0.021197	0.22278	0.23646	0.049057	0.041564	0.64765	0.6121	0.97133	0.12446	0.46934	GO:0045787_positive_regulation_of_cell_cycle
71	0.065805	0.18376	0.23651	0.1743	0.37778	0.63826	0.068562	0.39871	0.21377	0.60347	GO:0097729_9+2_motile_cilium
27	0.11089	0.22812	0.23654	0.36468	0.091884	0.45285	0.57055	0.62167	0.5805	0.22596	KEGG_HOMOLOGOUS_RECOMBINATION
96	0.21424	0.11812	0.2366	0.064067	0.053288	0.85903	0.59343	0.99258	0.72451	0.079152	GO:0031056_regulation_of_histone_modification
205	0.1031	0.22607	0.23667	0.004887	0.11065	0.85687	0.29774	0.56564	0.1759	0.5382	GO:0030336_negative_regulation_of_cell_migration
9	0.97065	0.095205	0.23696	0.12808	0.14938	0.76016	0.40459	0.14956	0.014963	0.090606	R-HSA-9619229_Activation_of_RAC1_downstream_of_NMDARs
479	0.011629	0.16586	0.23697	0.64585	0.0016978	0.0070804	0.38043	0.51978	0.32217	0.42165	GO:0036230_granulocyte_activation
27	0.011463	0.75285	0.23705	0.43301	0.21074	0.0085097	0.81956	0.32191	0.79894	0.82856	GO:0030291_protein_serine/threonine_kinase_inhibitor_activity
30	0.022879	0.22751	0.23714	0.089346	0.43274	0.3195	0.13826	0.051421	0.5697	0.17811	PID_AR_NONGENOMIC_PATHWAY
72	0.39766	0.55214	0.23721	0.076077	0.029741	0.71003	0.62307	0.34719	0.37697	0.11198	GO:1901019_regulation_of_calcium_ion_transmembrane_transporter_activity
12	0.23913	0.35937	0.23745	0.49273	0.48438	0.65562	0.69806	0.47994	0.58644	0.16087	GO:0070306_lens_fiber_cell_differentiation
84	0.22286	0.14212	0.23775	0.40168	0.81055	0.66254	0.80466	0.23294	0.89794	0.30754	GO:0048024_regulation_of_mRNA_splicing,_via_spliceosome
23	0.003057	0.46648	0.2378	0.4001	0.53287	0.16852	0.31351	0.65412	0.69044	0.70771	R-HSA-9634638_Estrogen-dependent_nuclear_events_downstream_of_ESR-membrane_signaling
2	0.72599	0.51326	0.23793	0.90372	0.88975	0.57659	0.70488	0.6095	0.93969	0.78785	R-HSA-8951911_RUNX3_regulates_RUNX1-mediated_transcription
10	0.16599	0.088089	0.23796	0.2942	0.27286	0.67662	0.58986	0.57435	0.0099813	0.1972	BIOCARTA_RANBP2_PATHWAY
21	0.66002	0.29351	0.23807	0.64489	0.54121	0.73363	0.049185	0.47474	0.93702	0.68624	GO:1901798_positive_regulation_of_signal_transduction_by_p53_class_mediator
107	0.0028303	0.1279	0.23807	0.10389	0.013447	0.14723	0.7107	0.50836	0.59153	0.87054	GO:0019903_protein_phosphatase_binding
11	0.31885	0.45961	0.23809	0.49095	0.36454	0.0052481	0.35362	0.80786	0.47836	0.97213	GO:0009109_coenzyme_catabolic_process
190	0.07123	0.52406	0.23811	0.75905	0.32767	0.24316	0.86829	0.94675	0.95393	0.93058	GO:0007015_actin_filament_organization
120	0.1248	0.054343	0.23828	0.29397	0.29051	0.26132	0.75968	0.94214	0.96846	0.76446	GO:0019933_cAMP-mediated_signaling
14	0.12484	0.21627	0.23855	0.6484	0.43868	0.1116	0.086048	0.24721	0.89054	0.89409	R-HSA-418885_DCC_mediated_attractive_signaling
9	0.25846	0.032879	0.23858	0.23585	0.44401	0.32209	0.69434	0.73648	0.53907	0.48108	GO:0000124_SAGA_complex
60	0.70969	0.25045	0.23862	0.2389	0.39331	0.94258	0.50238	0.17198	0.11691	0.083985	R-HSA-73856_RNA_Polymerase_II_Transcription_Termination
19	0.20417	0.2167	0.23875	0.016699	0.14809	0.058251	0.27481	0.018139	0.013993	0.095172	BIOCARTA_IL12_PATHWAY
17	0.77336	0.4471	0.2391	0.38999	0.42678	0.87045	0.60203	0.74026	0.12662	0.7927	R-HSA-450385_Butyrate_Response_Factor_1_(BRF1)_binds_and_destabilizes_mRNA
88	0.43392	0.16241	0.23927	0.50727	0.41377	0.51191	0.35011	0.74328	0.95789	0.82056	GO:0099094_ligand-gated_cation_channel_activity
11	0.99056	0.27884	0.23986	0.69377	0.29017	0.98643	0.73055	0.28235	0.58966	0.89356	GO:0060339_negative_regulation_of_type_I_interferon-mediated_signaling_pathway
10	0.036279	0.033839	0.23986	0.13954	0.023333	0.013005	0.30466	0.59776	0.53139	0.2602	GO:0004143_diacylglycerol_kinase_activity
28	0.19406	0.26978	0.23994	0.7401	0.37198	0.94219	0.90991	0.29016	0.73069	0.71618	GO:0004181_metallocarboxypeptidase_activity
13	0.46448	0.059292	0.23996	0.22834	0.94184	0.94268	5.5347e-05	0.015724	0.12881	0.58738	GO:2001057_reactive_nitrogen_species_metabolic_process
16	0.42987	0.20925	0.24005	0.47099	0.53316	0.99324	0.32331	0.20823	0.81865	0.94941	GO:0034471_ncRNA_5'-end_processing
60	0.03487	0.37495	0.24015	0.13613	0.051123	0.41483	0.26239	0.32559	0.52031	0.33815	PID_TRKR_PATHWAY
21	0.81507	0.73161	0.24016	0.26132	0.04228	0.99799	0.94992	0.27367	0.15652	0.56504	GO:0035371_microtubule_plus-end
213	0.0019505	0.42038	0.2402	0.058539	0.079744	0.59514	0.73877	0.9022	0.40133	0.78309	GO:0007423_sensory_organ_development
120	0.25512	0.15625	0.24036	0.074018	0.028539	0.20178	0.328	0.3467	0.51731	0.57197	GO:0031497_chromatin_assembly
14	0.0096072	0.18913	0.24053	0.28001	0.775	0.020356	0.52816	0.39325	0.62012	0.91717	GO:1902992_negative_regulation_of_amyloid_precursor_protein_catabolic_process
12	0.090571	0.23238	0.24083	0.189	0.53141	0.60521	0.24632	0.25385	0.50585	0.72089	GO:0021846_cell_proliferation_in_forebrain
76	0.73623	0.40137	0.2409	0.57659	0.10652	0.8003	0.024341	0.036456	0.21747	0.27992	GO:1901888_regulation_of_cell_junction_assembly
192	0.029739	0.030462	0.24094	0.30833	0.026745	0.2329	0.35836	0.52186	0.05126	0.50111	R-HSA-913531_Interferon_Signaling
8	0.6369	0.61914	0.24097	0.68947	0.18391	0.3212	0.937	0.64561	0.6663	0.78586	BIOCARTA_PEPI_PATHWAY
25	0.96617	0.56386	0.24101	0.033448	0.37142	0.98467	0.45622	0.63924	0.26601	0.86949	GO:0050681_androgen_receptor_binding
16	0.67405	0.15913	0.24134	0.25083	0.045828	0.87587	0.68458	0.57457	0.27303	0.020735	GO:0045414_regulation_of_interleukin-8_biosynthetic_process
29	0.39954	0.4088	0.24135	0.68114	0.29866	0.89456	0.88572	0.039703	0.58587	0.56962	PID_EPHRINB_REV_PATHWAY
12	0.072276	0.020796	0.24141	0.062446	0.014016	0.5016	0.55558	0.77878	0.078657	0.26797	GO:0030497_fatty_acid_elongation
44	0.39676	0.19384	0.24157	0.29166	0.060352	0.2292	0.46259	0.57027	0.42323	0.37591	GO:0031519_PcG_protein_complex
161	0.29464	0.62505	0.24193	0.6624	0.081573	0.83378	0.78369	0.74936	0.99837	0.53012	GO:1901796_regulation_of_signal_transduction_by_p53_class_mediator
15	0.4557	0.43379	0.24203	0.43168	0.18493	0.38536	0.4001	0.37888	0.39474	0.18445	GO:0008392_arachidonic_acid_epoxygenase_activity
29	0.21012	0.41903	0.24213	0.22269	0.040936	0.19831	0.15475	0.12773	0.34629	0.62672	R-HSA-162588_Budding_and_maturation_of_HIV_virion
117	0.032034	0.18643	0.24213	0.033711	0.12232	0.22305	0.22404	0.53923	0.6067	0.31481	R-HSA-5617472_Activation_of_anterior_HOX_genes_in_hindbrain_development_during_early_embryogenesis
117	0.032034	0.18643	0.24213	0.033711	0.12232	0.22305	0.22404	0.53923	0.6067	0.31481	R-HSA-5619507_Activation_of_HOX_genes_during_differentiation
70	0.044978	0.18771	0.24213	0.017286	0.15368	0.29731	0.33235	0.58145	0.44275	0.11231	GO:0042102_positive_regulation_of_T_cell_proliferation
80	0.10958	0.21689	0.24226	0.24811	0.059891	0.18857	0.65665	0.53908	0.89917	0.56906	GO:0051087_chaperone_binding
72	0.19915	0.55492	0.24237	0.33056	0.25633	0.29594	0.60205	0.31918	0.80106	0.60565	GO:0050848_regulation_of_calcium-mediated_signaling
14	0.11212	0.60559	0.24245	0.60229	0.33494	0.24509	0.33987	0.5592	0.28274	0.29978	GO:0097001_ceramide_binding
11	0.88059	0.097606	0.24246	0.043608	0.44508	0.82289	0.1738	0.24482	0.37735	0.5449	GO:0071514_genetic_imprinting
94	0.18744	0.10204	0.24255	0.29608	0.39174	0.10914	0.55646	0.89177	0.53845	0.80135	GO:0030808_regulation_of_nucleotide_biosynthetic_process
29	0.057905	0.28572	0.24262	0.39502	0.14087	0.37084	0.2832	0.43538	0.91285	0.44052	GO:1902116_negative_regulation_of_organelle_assembly
25	0.063287	0.28981	0.24262	0.23435	0.13486	0.68206	0.88182	0.93519	0.92516	0.07061	GO:0042573_retinoic_acid_metabolic_process
21	0.19795	0.17572	0.24273	0.41279	0.068569	0.25974	0.054853	0.018684	0.12522	0.32988	PID_ECADHERIN_KERATINOCYTE_PATHWAY
42	0.52699	0.10722	0.24299	0.43124	0.076583	0.9307	0.84096	0.77687	0.66852	0.59055	GO:0032155_cell_division_site_part
11	0.47724	0.43006	0.24309	0.16258	0.34459	0.82925	0.84236	0.19291	0.22905	0.57794	R-HSA-2029481_FCGR_activation
26	0.81976	0.33248	0.2433	0.14113	0.071538	0.91681	0.14359	0.5052	0.036409	0.13253	R-HSA-1855204_Synthesis_of_IP3_and_IP4_in_the_cytosol
61	0.056613	0.38896	0.24351	0.079637	0.086054	0.050985	0.52416	0.48517	0.69006	0.04519	GO:0002709_regulation_of_T_cell_mediated_immunity
182	0.48791	0.31299	0.24376	0.21456	0.15734	0.53555	0.95336	0.6237	0.61196	0.91002	GO:0016055_Wnt_signaling_pathway
21	0.91922	0.15593	0.24382	0.34991	0.020194	0.83357	0.17344	0.14351	0.36669	0.39855	R-HSA-9617324_Negative_regulation_of_NMDA_receptor-mediated_neuronal_transmission
115	0.0035062	0.37128	0.24383	0.37833	0.019698	0.017217	0.65531	0.89513	0.72695	0.053324	GO:0048732_gland_development
97	0.26504	0.23579	0.24396	0.067953	0.060539	0.27598	0.37319	0.6427	0.57834	0.86589	GO:0048545_response_to_steroid_hormone
9	0.57065	0.43514	0.24444	0.22592	0.66941	0.77953	0.13243	0.39766	0.29392	0.81985	R-HSA-2142816_Synthesis_of_(16-20)-hydroxyeicosatetraenoic_acids_(HETE)
21	0.5573	0.16652	0.24457	0.034239	0.37338	0.76881	0.58522	0.75664	0.072974	0.43272	GO:0002931_response_to_ischemia
19	0.78035	0.54599	0.24461	0.29149	0.088726	0.39107	0.56666	0.4493	0.99707	0.019765	GO:0140102_catalytic_activity,_acting_on_a_rRNA
19	0.78035	0.54599	0.24461	0.29149	0.088726	0.39107	0.56666	0.4493	0.99707	0.019765	GO:0008649_rRNA_methyltransferase_activity
26	0.66089	0.20029	0.24464	0.34031	0.24192	0.33936	0.20121	0.30953	0.23788	0.58194	KEGG_GLYCOSPHINGOLIPID_BIOSYNTHESIS_LACTO_AND_NEOLACTO_SERIES
98	0.52546	0.36059	0.24467	0.39362	0.093767	0.23512	0.87839	0.78566	0.69299	0.3745	GO:0072524_pyridine-containing_compound_metabolic_process
89	0.10087	0.22076	0.24467	0.091581	0.0080059	0.58964	0.88218	0.87144	0.58916	0.433	R-HSA-168164_Toll_Like_Receptor_3_(TLR3)_Cascade
15	0.46514	0.2712	0.24468	0.066226	0.11632	0.59339	0.45416	0.76839	0.36826	0.52959	GO:0051044_positive_regulation_of_membrane_protein_ectodomain_proteolysis
21	0.081985	0.20915	0.2447	0.609	0.38516	0.487	0.26547	0.63341	0.60757	0.13876	GO:0030813_positive_regulation_of_nucleotide_catabolic_process
21	0.081985	0.20915	0.2447	0.609	0.38516	0.487	0.26547	0.63341	0.60757	0.13876	GO:0051197_positive_regulation_of_coenzyme_metabolic_process
101	0.091111	0.44034	0.24481	0.2105	0.0097511	0.80934	0.77463	0.83202	0.68846	0.51843	GO:0000776_kinetochore
46	0.15535	0.20151	0.24506	0.023923	0.099148	0.25164	0.12459	0.32504	0.12572	0.22512	GO:0048754_branching_morphogenesis_of_an_epithelial_tube
35	0.4261	0.709	0.24518	0.71098	0.56762	0.89726	0.93488	0.65446	0.7992	0.70608	GO:0060236_regulation_of_mitotic_spindle_organization
15	0.063745	0.59525	0.24559	0.11537	0.079161	0.074026	0.18773	0.2815	0.15948	0.014894	BIOCARTA_SHH_PATHWAY
49	0.11451	0.12721	0.24582	0.18439	0.066911	0.0662	0.35942	0.68049	0.15004	0.5726	GO:0009435_NAD_biosynthetic_process
72	0.083305	0.13398	0.24594	0.049424	0.13283	0.61717	0.2413	0.15956	0.077097	0.41967	PID_AVB3_INTEGRIN_PATHWAY
11	0.048302	0.48699	0.24635	0.64644	0.65334	0.13089	0.63053	0.65566	0.84005	0.43666	GO:0007413_axonal_fasciculation
11	0.048302	0.48699	0.24635	0.64644	0.65334	0.13089	0.63053	0.65566	0.84005	0.43666	GO:0106030_neuron_projection_fasciculation
27	0.17559	0.32061	0.24642	0.18448	0.27938	0.061899	0.40796	0.11085	0.054966	0.13458	GO:0006073_cellular_glucan_metabolic_process
27	0.17559	0.32061	0.24642	0.18448	0.27938	0.061899	0.40796	0.11085	0.054966	0.13458	GO:0044042_glucan_metabolic_process
12	0.44456	0.046451	0.24645	0.34195	0.52103	0.51103	0.048711	0.42808	0.52479	0.62981	R-HSA-428540_Activation_of_RAC1
94	0.17926	0.24474	0.24645	0.19218	0.64323	0.28589	0.50411	0.68786	0.76908	0.72979	R-HSA-8936459_RUNX1_regulates_genes_involved_in_megakaryocyte_differentiation_and_platelet_function
14	0.24281	0.26795	0.24649	0.053203	0.40261	0.041915	0.94389	0.51748	0.3766	0.26248	GO:1904293_negative_regulation_of_ERAD_pathway
50	0.7656	0.1708	0.24655	0.52543	0.57078	0.25879	0.32568	0.14828	0.65746	0.94254	R-HSA-350562_Regulation_of_ornithine_decarboxylase_(ODC)
13	0.47559	0.46419	0.24657	0.46467	0.55694	0.72837	0.42169	0.45452	0.026916	0.34272	GO:0071028_nuclear_mRNA_surveillance
13	0.47559	0.46419	0.24657	0.46467	0.55694	0.72837	0.42169	0.45452	0.026916	0.34272	GO:0071027_nuclear_RNA_surveillance
18	0.54537	0.27489	0.24669	0.38165	0.38027	0.89197	0.0066043	0.0032763	0.14554	0.052404	GO:0070182_DNA_polymerase_binding
17	0.10877	0.29786	0.24702	0.050674	0.11818	0.060363	0.80875	0.11161	0.33359	0.28265	GO:0140223_general_transcription_initiation_factor_activity
27	0.012113	0.15501	0.24702	0.078445	0.54557	0.065854	0.52867	0.31555	0.30047	0.38151	GO:0002707_negative_regulation_of_lymphocyte_mediated_immunity
10	0.52577	0.49224	0.24704	0.56918	0.15473	0.028716	0.51539	0.16562	0.66588	0.41275	GO:0060315_negative_regulation_of_ryanodine-sensitive_calcium-release_channel_activity
10	0.52577	0.49224	0.24704	0.56918	0.15473	0.028716	0.51539	0.16562	0.66588	0.41275	GO:0051280_negative_regulation_of_release_of_sequestered_calcium_ion_into_cytosol
10	0.74785	0.58431	0.24704	0.26125	0.0011305	0.7683	0.51223	0.54084	0.36523	0.0039889	GO:0090103_cochlea_morphogenesis
10	0.21398	0.46114	0.24707	0.66952	0.66529	0.3661	0.55948	0.34933	0.68099	0.75892	GO:0022848_acetylcholine-gated_cation-selective_channel_activity
124	0.12137	0.19918	0.24726	0.14684	0.020508	0.68808	0.31255	0.68918	0.75378	0.11388	R-HSA-76005_Response_to_elevated_platelet_cytosolic_Ca2+
10	0.03456	0.4196	0.24741	0.51536	0.077267	0.30521	0.68209	0.1557	0.6877	0.095885	GO:0048311_mitochondrion_distribution
12	0.23978	0.36927	0.24743	0.17029	0.33108	0.79115	0.78173	0.54024	0.75628	0.70403	R-HSA-1296346_Tandem_pore_domain_potassium_channels
22	0.66048	0.1821	0.24763	0.030734	0.036567	0.065443	0.60443	0.70503	0.098931	0.50822	GO:0045940_positive_regulation_of_steroid_metabolic_process
169	0.1088	0.27395	0.24766	0.085837	0.11995	0.28934	0.54203	0.42356	0.3812	0.63585	GO:0051924_regulation_of_calcium_ion_transport
24	0.44636	0.10122	0.24777	0.054754	0.3635	0.80635	0.66187	0.92251	0.034836	0.92789	R-HSA-429947_Deadenylation_of_mRNA
10	0.19188	0.49926	0.24813	0.41556	0.26964	0.60117	0.76713	0.70726	0.53673	0.37468	GO:0002053_positive_regulation_of_mesenchymal_cell_proliferation
15	0.048037	0.26806	0.2484	0.75271	0.40771	0.02743	0.16141	0.048453	0.90324	0.62596	R-HSA-5637810_Constitutive_Signaling_by_EGFRvIII
15	0.048037	0.26806	0.2484	0.75271	0.40771	0.02743	0.16141	0.048453	0.90324	0.62596	R-HSA-5637812_Signaling_by_EGFRvIII_in_Cancer
10	0.86627	0.2091	0.24842	0.17562	0.68936	0.87193	0.25835	0.51324	0.16074	0.40299	GO:0071451_cellular_response_to_superoxide
10	0.86627	0.2091	0.24842	0.17562	0.68936	0.87193	0.25835	0.51324	0.16074	0.40299	GO:0071450_cellular_response_to_oxygen_radical
10	0.86627	0.2091	0.24842	0.17562	0.68936	0.87193	0.25835	0.51324	0.16074	0.40299	GO:0000303_response_to_superoxide
13	0.25335	0.41219	0.24855	0.014987	0.15229	0.53009	0.90339	0.74076	0.41393	0.55069	GO:0090083_regulation_of_inclusion_body_assembly
49	0.15887	0.21614	0.24861	0.010029	0.037216	0.35443	0.75884	0.93893	0.30648	0.6346	GO:0035050_embryonic_heart_tube_development
39	0.44554	0.16367	0.24876	0.59334	0.2408	0.62214	0.21583	0.031692	0.12023	0.054203	GO:0050907_detection_of_chemical_stimulus_involved_in_sensory_perception
20	0.027961	0.21955	0.24903	0.43518	0.43258	0.91344	0.50343	0.059929	0.61565	0.56928	BIOCARTA_RAS_PATHWAY
38	0.14232	0.31124	0.24906	0.20362	0.12099	0.13183	0.053145	0.087269	0.30192	0.10328	GO:1901618_organic_hydroxy_compound_transmembrane_transporter_activity
9	0.1262	0.49958	0.24914	0.31582	0.84091	0.19625	0.37339	0.23926	0.36901	0.78651	GO:0044666_MLL3/4_complex
25	0.067035	0.521	0.2493	0.27792	0.28392	0.0053574	0.72891	0.68938	0.77045	0.574	GO:0050849_negative_regulation_of_calcium-mediated_signaling
35	6.9018e-05	0.6592	0.24953	0.15867	0.7886	0.0083819	0.94053	0.89999	0.68279	0.99658	GO:0060350_endochondral_bone_morphogenesis
3	0.719	0.3945	0.24957	0.013775	0.97957	0.89208	0.21028	0.27642	0.016879	0.98024	R-HSA-5653890_Lactose_synthesis
88	0.013169	0.19824	0.24968	0.028836	0.16318	0.10766	0.59187	0.7928	0.33011	0.9357	GO:0098781_ncRNA_transcription
14	0.0074175	0.58648	0.24975	0.12205	5.822e-05	0.031257	0.884	0.87176	0.53644	0.030041	GO:0045956_positive_regulation_of_calcium_ion-dependent_exocytosis
72	0.03633	0.13256	0.24979	0.11036	0.09407	0.5773	0.29718	0.57904	0.59885	0.57028	GO:0062014_negative_regulation_of_small_molecule_metabolic_process
10	0.52763	0.52613	0.24982	0.22172	0.31371	0.54284	0.78118	0.59885	0.3376	0.93197	GO:0071397_cellular_response_to_cholesterol
31	0.83644	0.73497	0.24984	0.3238	0.46378	0.99127	0.84239	0.78591	0.44655	0.38262	GO:0043277_apoptotic_cell_clearance
64	0.26449	0.090186	0.24993	0.53764	0.041544	0.47287	0.12708	0.11873	0.31615	0.39303	GO:0044306_neuron_projection_terminus
16	0.19873	0.51226	0.2501	0.27975	0.55949	0.17031	0.34746	0.66965	0.56268	0.77321	GO:0055003_cardiac_myofibril_assembly
25	0.46174	0.27528	0.25014	0.090097	0.12008	0.3564	0.47357	0.34188	0.22616	0.61792	GO:0034394_protein_localization_to_cell_surface
11	0.041954	0.25274	0.25039	0.70632	0.19753	0.051751	0.19924	0.28001	0.59619	0.67388	BIOCARTA_ACTINY_PATHWAY
48	0.029075	0.46041	0.25041	0.024852	0.63938	0.60718	0.29195	0.020333	0.13137	0.79684	GO:0031225_anchored_component_of_membrane
73	0.13053	0.20802	0.25059	0.22347	0.0278	0.51876	0.77706	0.90598	0.62245	0.049011	GO:0042035_regulation_of_cytokine_biosynthetic_process
56	0.015983	0.44621	0.25061	0.10999	0.053283	0.25677	0.88424	0.98412	0.64247	0.49703	GO:0009746_response_to_hexose
56	0.015983	0.44621	0.25061	0.10999	0.053283	0.25677	0.88424	0.98412	0.64247	0.49703	GO:0034284_response_to_monosaccharide
41	0.10545	0.43701	0.25063	0.39583	0.80416	0.43762	0.45227	0.16382	0.87435	0.52151	GO:0005070_SH3/SH2_adaptor_activity
11	0.55181	0.40406	0.25065	0.81068	0.025201	0.73296	0.90678	0.91242	0.99055	0.22427	GO:0043950_positive_regulation_of_cAMP-mediated_signaling
16	0.0081477	0.28842	0.25072	0.71165	0.40221	0.016297	0.27786	0.19225	0.86267	0.68494	R-HSA-9665348_Signaling_by_ERBB2_ECD_mutants
119	0.44769	0.48743	0.25077	0.445	0.30016	0.28138	0.79929	0.27302	0.49669	0.47969	GO:1905330_regulation_of_morphogenesis_of_an_epithelium
63	0.75838	0.10284	0.25102	0.33671	0.017895	0.85163	0.19009	0.40814	0.86754	0.31388	PID_ERA_GENOMIC_PATHWAY
20	0.30126	0.22637	0.25124	0.087099	0.12592	0.47137	0.38863	0.52307	0.16196	0.42489	GO:0001671_ATPase_activator_activity
30	0.26283	0.24007	0.2513	0.0020402	0.54449	0.93829	0.36389	0.55069	0.026758	0.70679	GO:0043537_negative_regulation_of_blood_vessel_endothelial_cell_migration
10	0.15655	0.35464	0.25137	0.52278	0.86879	0.23983	0.31796	0.052797	0.30642	0.50116	R-HSA-1433617_Regulation_of_signaling_by_NODAL
22	0.67889	0.46884	0.25159	0.17712	0.17373	0.82391	0.17461	0.053298	0.070807	0.54095	GO:0045948_positive_regulation_of_translational_initiation
12	0.4453	0.25105	0.2517	0.5314	0.66531	0.17233	0.86538	0.67723	0.86442	0.85734	R-HSA-174403_Glutathione_synthesis_and_recycling
20	0.66935	0.2145	0.25185	0.12779	0.49918	0.43456	0.36299	0.48741	0.42212	0.57974	GO:0071384_cellular_response_to_corticosteroid_stimulus
15	0.76088	0.273	0.25189	0.050058	0.288	0.36015	0.49111	0.35924	0.043315	0.21273	GO:0001504_neurotransmitter_uptake
126	0.71323	0.23263	0.25213	0.40922	0.14432	0.32142	0.40023	0.3429	0.65956	0.35886	R-HSA-8939236_RUNX1_regulates_transcription_of_genes_involved_in_differentiation_of_HSCs
95	0.1684	0.1995	0.25214	0.022869	0.053519	0.05149	0.39268	0.46901	0.57483	0.38311	GO:0006334_nucleosome_assembly
113	0.11871	0.31328	0.25215	0.59015	0.8993	0.17795	0.4447	0.41031	0.37994	0.91161	GO:0019722_calcium-mediated_signaling
27	0.48807	0.2032	0.25227	0.31795	0.030926	0.85622	0.0028601	0.019383	0.18868	0.023454	GO:0006308_DNA_catabolic_process
13	0.67301	0.30872	0.25227	0.32174	0.62285	0.77154	0.42645	0.21691	0.11877	0.18845	R-HSA-203615_eNOS_activation
13	0.19609	0.14743	0.25231	0.28218	0.18728	0.047974	0.37286	0.50987	0.85618	0.84584	GO:0072311_glomerular_epithelial_cell_differentiation
43	0.037785	0.56961	0.25231	0.32567	0.13511	0.45309	0.99169	0.96026	0.36108	0.87965	GO:0050673_epithelial_cell_proliferation
89	0.71876	0.38893	0.25244	0.039124	0.040519	0.77912	0.59136	0.75705	0.40162	0.29053	R-HSA-201722_Formation_of_the_beta-catenin:TCF_transactivating_complex
328	0.0096223	0.097607	0.25256	0.19013	0.056959	0.52695	0.49823	0.91355	0.92173	0.90516	GO:0042060_wound_healing
27	0.12587	0.1653	0.25258	0.043184	0.2453	0.62102	0.31255	0.38068	0.22371	0.57287	GO:0051443_positive_regulation_of_ubiquitin-protein_transferase_activity
10	0.89343	0.56521	0.25326	0.090224	0.15354	0.17669	0.8314	0.45345	0.51247	0.25058	GO:0030422_production_of_siRNA_involved_in_RNA_interference
12	0.9921	0.28229	0.25334	0.11803	0.11184	0.99416	0.38463	0.5642	0.59649	0.043686	R-HSA-9005891_Loss_of_function_of_MECP2_in_Rett_syndrome
12	0.9921	0.28229	0.25334	0.11803	0.11184	0.99416	0.38463	0.5642	0.59649	0.043686	R-HSA-9005895_Pervasive_developmental_disorders
12	0.9921	0.28229	0.25334	0.11803	0.11184	0.99416	0.38463	0.5642	0.59649	0.043686	R-HSA-9675151_Disorders_of_developmental_biology
70	0.46729	0.17278	0.25356	0.10846	0.20509	0.086365	0.52125	0.86629	0.9317	0.28297	R-HSA-606279_Deposition_of_new_CENPA-containing_nucleosomes_at_the_centromere
70	0.46729	0.17278	0.25356	0.10846	0.20509	0.086365	0.52125	0.86629	0.9317	0.28297	R-HSA-774815_Nucleosome_assembly
54	0.10341	0.14046	0.2537	0.28531	0.078567	0.12798	0.35219	0.42421	0.043232	0.4535	GO:0019359_nicotinamide_nucleotide_biosynthetic_process
54	0.10341	0.14046	0.2537	0.28531	0.078567	0.12798	0.35219	0.42421	0.043232	0.4535	GO:0019363_pyridine_nucleotide_biosynthetic_process
33	0.48374	0.11881	0.25387	0.25955	0.38	0.88768	0.48808	0.68653	0.24061	0.61113	GO:0070509_calcium_ion_import
19	0.64272	0.43765	0.25389	0.37844	0.79657	0.90645	0.79617	0.59057	0.82873	0.82466	GO:1901673_regulation_of_mitotic_spindle_assembly
11	0.79959	0.32063	0.25389	0.27713	0.42692	0.93245	0.73782	0.61438	0.97034	0.70485	GO:0004954_prostanoid_receptor_activity
11	0.54251	0.44719	0.25392	0.45601	0.32812	0.19511	0.4081	0.3294	0.58242	0.94041	GO:0030877_beta-catenin_destruction_complex
18	0.64096	0.53912	0.25419	0.019098	0.25811	0.63769	0.98911	0.77945	0.74294	0.72796	GO:1901567_fatty_acid_derivative_binding
27	0.10515	0.14893	0.25422	0.2673	0.12592	0.66768	0.82345	0.92944	0.99681	0.31356	GO:0035198_miRNA_binding
11	0.66294	0.66393	0.25439	0.41161	0.50158	0.62493	0.050211	0.0011841	0.31414	0.36547	GO:0006828_manganese_ion_transport
28	0.0073187	0.22828	0.25468	0.057659	0.1872	0.015492	0.18552	0.43435	0.13911	0.78433	GO:0021549_cerebellum_development
28	0.0073187	0.22828	0.25468	0.057659	0.1872	0.015492	0.18552	0.43435	0.13911	0.78433	GO:0022037_metencephalon_development
27	0.63701	0.59884	0.25472	0.59882	0.70402	0.76127	0.85317	0.41487	0.92127	0.83244	GO:0033017_sarcoplasmic_reticulum_membrane
14	0.3885	0.41506	0.25477	0.2151	0.61773	0.66794	0.6171	0.78285	0.82665	0.20053	GO:0001618_virus_receptor_activity
14	0.3885	0.41506	0.25477	0.2151	0.61773	0.66794	0.6171	0.78285	0.82665	0.20053	GO:0104005_hijacked_molecular_function
7	0.35769	0.6267	0.25478	0.23211	0.57143	0.43433	0.14019	0.41467	0.47082	0.63608	R-HSA-9022702_MECP2_regulates_transcription_of_neuronal_ligands
73	0.096014	0.52077	0.25485	0.42335	0.044655	0.17297	0.97246	0.9477	0.99053	0.84516	GO:0048259_regulation_of_receptor-mediated_endocytosis
76	0.466	0.1254	0.25488	0.15621	0.54598	0.12804	0.55883	0.52038	0.076384	0.56935	R-HSA-72202_Transport_of_Mature_Transcript_to_Cytoplasm
5	0.0014142	0.2456	0.25491	0.53704	0.38694	0.00071416	0.23571	0.28153	0.35087	0.044402	R-HSA-390648_Muscarinic_acetylcholine_receptors
37	0.24382	0.28392	0.25496	0.079091	0.90098	0.47557	0.3579	0.32682	0.12474	0.97723	GO:0001669_acrosomal_vesicle
7	0.95416	0.21061	0.25505	0.33203	0.21825	0.98487	0.97371	0.97866	0.74038	0.33211	R-HSA-419771_Opsins
9	0.80662	0.48747	0.25508	0.58176	0.022874	0.63881	0.79171	0.6707	0.81767	0.65861	GO:0006978_DNA_damage_response,_signal_transduction_by_p53_class_mediator_resulting_in_transcription_of_p21_class_mediator
65	0.65845	0.1206	0.25509	0.67535	0.52077	0.80361	0.64638	0.51732	0.68882	0.86303	R-HSA-1169091_Activation_of_NF-kappaB_in_B_cells
88	0.18739	0.84269	0.25514	0.59664	0.032794	0.61103	0.86204	0.52909	0.93818	0.090227	R-HSA-6804756_Regulation_of_TP53_Activity_through_Phosphorylation
19	0.10084	0.28753	0.25515	0.14039	0.16466	0.14534	0.36175	0.27893	0.055216	0.89425	R-HSA-176407_Conversion_from_APC_C:Cdc20_to_APC_C:Cdh1_in_late_anaphase
259	0.041293	0.095547	0.25515	0.0016428	0.041151	0.32199	0.87545	0.99327	0.61491	0.70767	R-HSA-3247509_Chromatin_modifying_enzymes
259	0.041293	0.095547	0.25515	0.0016428	0.041151	0.32199	0.87545	0.99327	0.61491	0.70767	R-HSA-4839726_Chromatin_organization
6	0.5518	0.21944	0.25516	0.1652	0.33721	0.39845	0.10529	0.043572	0.093244	0.46657	R-HSA-1566977_Fibronectin_matrix_formation
74	0.43086	0.30665	0.25544	0.39146	0.15335	0.23286	0.59155	0.27195	0.32772	0.90766	R-HSA-176409_APC_C:Cdc20_mediated_degradation_of_mitotic_proteins
56	0.10229	0.51934	0.25545	0.073889	0.23546	0.15371	0.74537	0.84346	0.80969	0.4234	GO:0034704_calcium_channel_complex
17	0.79634	0.90147	0.25547	0.49853	0.62088	0.96363	0.84226	0.1037	0.057507	0.61814	GO:0048147_negative_regulation_of_fibroblast_proliferation
25	0.30804	0.49297	0.25568	0.40389	0.3149	0.78055	0.64433	0.15509	0.28388	0.66084	GO:0002639_positive_regulation_of_immunoglobulin_production
38	0.25891	0.46129	0.2557	0.57545	0.54064	0.83362	0.14405	0.33222	0.82029	0.74869	GO:0034198_cellular_response_to_amino_acid_starvation
76	0.018109	0.47644	0.25577	0.13053	0.10647	0.17956	0.99571	0.98683	0.84199	0.65847	GO:0002673_regulation_of_acute_inflammatory_response
99	0.66418	0.12439	0.2558	0.37599	0.24706	0.57683	0.43177	0.59297	0.61145	0.87463	GO:2000736_regulation_of_stem_cell_differentiation
9	0.26022	0.38386	0.25586	0.14911	0.16417	0.44932	0.55612	0.41106	0.62615	0.32698	R-HSA-8849469_PTK6_Regulates_RTKs_and_Their_Effectors_AKT1_and_DOK1
34	0.00015502	0.34725	0.25593	0.3115	0.21829	0.072358	0.74342	0.33623	0.46183	0.093895	GO:0042306_regulation_of_protein_import_into_nucleus
119	0.37883	0.18475	0.25593	0.30341	0.69664	0.91878	0.87867	0.34343	0.71344	0.65535	GO:0043484_regulation_of_RNA_splicing
26	0.1909	0.22859	0.25602	0.21027	0.85454	0.38538	0.14775	0.05374	0.32021	0.19015	GO:0045761_regulation_of_adenylate_cyclase_activity
89	0.21242	0.49405	0.25602	0.78934	0.019174	0.13876	0.85353	0.65893	0.66384	0.22032	GO:0035578_azurophil_granule_lumen
13	0.079428	0.27239	0.25605	0.46524	0.059634	0.73912	0.05369	0.34218	0.62335	0.036692	R-HSA-2022857_Keratan_sulfate_degradation
52	0.0094305	0.032838	0.25605	0.51414	0.00045741	0.76998	0.6547	0.92917	0.19014	0.00058062	GO:0010803_regulation_of_tumor_necrosis_factor-mediated_signaling_pathway
126	0.0025367	0.066226	0.25609	0.1094	0.01295	0.33244	0.6809	0.9729	0.78892	0.74586	GO:0032874_positive_regulation_of_stress-activated_MAPK_cascade
9	0.57455	0.20862	0.2562	0.04746	0.29288	0.38851	0.097376	0.55197	0.0010889	0.19202	GO:0044322_endoplasmic_reticulum_quality_control_compartment
80	0.54999	0.27295	0.25625	0.28558	0.32831	0.15424	0.20515	0.65707	0.18142	0.79108	KEGG_ANTIGEN_PROCESSING_AND_PRESENTATION
17	0.097634	0.51233	0.25627	0.059005	0.15061	0.073964	0.87621	0.98613	0.39453	0.35615	GO:0048663_neuron_fate_commitment
23	0.079657	0.45727	0.25629	0.67978	0.5284	0.31501	0.73388	0.13806	0.96784	0.079618	BIOCARTA_GLEEVEC_PATHWAY
87	0.083157	0.1652	0.25645	0.15556	0.22375	0.0057103	0.65179	0.7968	0.51834	0.50418	GO:0051170_import_into_nucleus
89	0.029198	0.26605	0.25653	0.28727	0.21406	0.83054	0.52628	0.58725	0.81434	0.64284	GO:0006119_oxidative_phosphorylation
13	0.96502	0.86	0.25676	0.74375	0.75615	0.81642	0.86983	0.2276	0.74294	0.98345	R-HSA-4839735_AXIN_mutants_destabilize_the_destruction_complex__activating_WNT_signaling
13	0.96502	0.86	0.25676	0.74375	0.75615	0.81642	0.86983	0.2276	0.74294	0.98345	R-HSA-4839744_truncated_APC_mutants_destabilize_the_destruction_complex
13	0.96502	0.86	0.25676	0.74375	0.75615	0.81642	0.86983	0.2276	0.74294	0.98345	R-HSA-4839748_AMER1_mutants_destabilize_the_destruction_complex
13	0.96502	0.86	0.25676	0.74375	0.75615	0.81642	0.86983	0.2276	0.74294	0.98345	R-HSA-5467337_APC_truncation_mutants_have_impaired_AXIN_binding
13	0.96502	0.86	0.25676	0.74375	0.75615	0.81642	0.86983	0.2276	0.74294	0.98345	R-HSA-5467340_AXIN_missense_mutants_destabilize_the_destruction_complex
13	0.96502	0.86	0.25676	0.74375	0.75615	0.81642	0.86983	0.2276	0.74294	0.98345	R-HSA-5467348_Truncations_of_AMER1_destabilize_the_destruction_complex
46	0.027259	0.61926	0.25676	0.29977	0.23012	0.065279	0.90852	0.82654	0.38577	0.43798	PID_DELTA_NP63_PATHWAY
13	0.01106	0.051515	0.25697	0.2867	0.03133	0.3667	0.035229	0.16746	0.52972	0.062396	GO:0031105_septin_complex
13	0.01106	0.051515	0.25697	0.2867	0.03133	0.3667	0.035229	0.16746	0.52972	0.062396	GO:0032156_septin_cytoskeleton
13	0.01106	0.051515	0.25697	0.2867	0.03133	0.3667	0.035229	0.16746	0.52972	0.062396	GO:0005940_septin_ring
10	0.70151	0.18345	0.25699	0.37719	0.63171	0.72405	0.097015	0.1079	0.09051	0.80828	GO:0043256_laminin_complex
11	0.058779	0.54334	0.257	0.60556	0.3814	0.46848	0.84427	0.68646	0.72225	0.60584	GO:0035883_enteroendocrine_cell_differentiation
8	0.96469	0.5835	0.257	0.5549	0.21055	0.7779	0.99638	0.91638	0.89767	0.93425	R-HSA-8874211_CREB3_factors_activate_genes
10	0.12936	0.074581	0.25704	0.41169	0.023513	0.3349	0.16217	0.57629	0.25062	0.64136	GO:0055064_chloride_ion_homeostasis
18	0.45193	0.40118	0.25711	0.15435	0.15963	0.93973	0.9109	0.77622	0.4536	0.66476	GO:0007094_mitotic_spindle_assembly_checkpoint
18	0.45193	0.40118	0.25711	0.15435	0.15963	0.93973	0.9109	0.77622	0.4536	0.66476	GO:0071174_mitotic_spindle_checkpoint
18	0.45193	0.40118	0.25711	0.15435	0.15963	0.93973	0.9109	0.77622	0.4536	0.66476	GO:0071173_spindle_assembly_checkpoint
18	0.45193	0.40118	0.25711	0.15435	0.15963	0.93973	0.9109	0.77622	0.4536	0.66476	GO:0031577_spindle_checkpoint
13	0.14738	0.4431	0.25717	0.19709	0.32036	0.050277	0.58648	0.31723	0.20117	0.85142	R-HSA-1237044_Erythrocytes_take_up_carbon_dioxide_and_release_oxygen
13	0.14738	0.4431	0.25717	0.19709	0.32036	0.050277	0.58648	0.31723	0.20117	0.85142	R-HSA-1480926_O2_CO2_exchange_in_erythrocytes
20	0.65967	0.65937	0.25718	0.19623	0.99284	0.84567	0.71054	0.39104	0.58099	0.96209	GO:0005385_zinc_ion_transmembrane_transporter_activity
29	0.6825	0.33471	0.25724	0.074452	0.30446	0.72498	0.49278	0.71505	0.20035	0.80713	GO:0032420_stereocilium
85	0.47954	0.26086	0.25737	0.31009	0.1665	0.32017	0.59526	0.4585	0.16615	0.80619	R-HSA-174143_APC_C-mediated_degradation_of_cell_cycle_proteins
85	0.47954	0.26086	0.25737	0.31009	0.1665	0.32017	0.59526	0.4585	0.16615	0.80619	R-HSA-453276_Regulation_of_mitotic_cell_cycle
15	0.23983	0.54875	0.25739	0.078288	0.46732	0.52941	0.30325	0.027892	0.022344	0.33953	GO:0071850_mitotic_cell_cycle_arrest
11	0.37847	0.07421	0.25747	0.19237	0.96206	0.92701	0.00017126	0.025231	0.1309	0.69391	GO:0046209_nitric_oxide_metabolic_process
27	0.85092	0.36533	0.2575	0.47407	0.29985	0.12285	0.0017945	0.006798	0.01753	0.35978	GO:1901890_positive_regulation_of_cell_junction_assembly
86	0.33632	0.30687	0.25769	0.16372	0.018021	0.66531	0.084339	0.12424	0.43289	0.90589	GO:0045727_positive_regulation_of_translation
26	0.86588	0.34881	0.25789	0.26842	0.049296	0.91486	0.075691	0.029688	0.025952	0.34969	GO:0006921_cellular_component_disassembly_involved_in_execution_phase_of_apoptosis
15	0.11497	0.073881	0.25802	0.1461	0.68926	0.19446	0.44495	0.70775	0.19552	0.26253	R-HSA-1170546_Prolactin_receptor_signaling
33	0.73425	0.39099	0.25803	0.75745	0.8895	0.75022	0.75722	0.41233	0.91744	0.98416	GO:0030261_chromosome_condensation
55	0.40049	0.51406	0.25822	0.092109	0.29592	0.10035	0.83498	0.54042	0.48967	0.79665	GO:0072376_protein_activation_cascade
28	0.13276	0.15666	0.25826	0.57909	0.12877	0.0011889	0.0084329	0.079546	0.6836	0.086591	GO:1902186_regulation_of_viral_release_from_host_cell
21	0.041343	0.24525	0.25827	0.16842	0.033026	0.64478	0.78176	0.89549	0.92701	0.56555	GO:0006851_mitochondrial_calcium_ion_transmembrane_transport
135	0.04582	0.34114	0.25839	0.18993	0.58525	0.081619	0.78428	0.59918	0.14387	0.47838	GO:0006611_protein_export_from_nucleus
10	0.022384	0.23926	0.25843	0.36329	0.73232	0.73428	0.11373	0.2617	0.71936	0.7275	GO:0070584_mitochondrion_morphogenesis
26	0.63491	0.17889	0.25856	0.043682	0.63485	0.91009	0.66781	0.88613	0.55149	0.98692	GO:0048487_beta-tubulin_binding
25	0.83504	0.52418	0.25859	0.63096	0.17781	0.93568	0.63368	0.47811	0.83616	0.198	GO:1902230_negative_regulation_of_intrinsic_apoptotic_signaling_pathway_in_response_to_DNA_damage
10	0.51065	0.37254	0.25872	0.2834	0.056312	0.96849	0.06408	0.01127	0.24104	0.052972	GO:1901612_cardiolipin_binding
41	0.53236	0.12589	0.25878	0.13268	0.18555	0.42093	0.75387	0.63948	0.5569	0.77253	GO:0043967_histone_H4_acetylation
28	0.0028335	0.31338	0.25898	0.25188	0.30185	0.44629	0.84547	0.31128	0.67918	0.50199	GO:1904591_positive_regulation_of_protein_import
