## Supplemental Tables for "Genetic modifiers of Huntington’s disease differentially influence motor and cognitive domains" (part 3 of 3)

### Sheet: Table S5 (continued)
Table S5 – Pathway analyses
110	0.042977	0.031549	0.25907	0.28118	0.014613	0.68531	0.10713	0.78418	0.55196	0.19099	GO:0048511_rhythmic_process
121	0.019365	0.17391	0.25921	0.18701	0.10396	0.8467	0.33432	0.65708	0.21796	0.63954	GO:0043010_camera-type_eye_development
15	0.11243	0.33788	0.25928	0.27357	0.51496	0.071191	0.5399	0.36789	0.61528	0.94585	GO:0061037_negative_regulation_of_cartilage_development
15	0.11243	0.33788	0.25928	0.27357	0.51496	0.071191	0.5399	0.36789	0.61528	0.94585	GO:0032331_negative_regulation_of_chondrocyte_differentiation
32	0.21971	0.1355	0.25931	0.21807	0.47691	0.74512	0.78049	0.88067	0.99115	0.42812	GO:0061980_regulatory_RNA_binding
54	0.61795	0.51196	0.25953	0.31749	0.097981	0.1816	0.73995	0.57878	0.40401	0.86469	KEGG_PATHOGENIC_ESCHERICHIA_COLI_INFECTION
3	0.69898	0.080606	0.2597	0.53771	0.20149	0.21529	0.15463	0.51834	0.4581	0.54181	R-HSA-5083629_Defective_POMT2_causes_MDDGA2__MDDGB2_and_MDDGC2
3	0.69898	0.080606	0.2597	0.53771	0.20149	0.21529	0.15463	0.51834	0.4581	0.54181	R-HSA-5083633_Defective_POMT1_causes_MDDGA1__MDDGB1_and_MDDGC1
101	0.1387	0.043069	0.2597	0.17056	0.010695	0.86012	0.51211	0.89648	0.2265	0.52982	R-HSA-6807878_COPI-mediated_anterograde_transport
8	0.71157	0.079449	0.25973	0.1982	0.1787	0.38934	0.46415	0.9066	0.19657	0.21212	GO:0005347_ATP_transmembrane_transporter_activity
29	0.20138	0.1732	0.25974	0.20487	0.28989	0.6738	0.077165	0.8079	0.13492	0.77245	GO:0043954_cellular_component_maintenance
47	0.35802	0.2229	0.25985	0.69756	0.033758	0.5572	0.3225	0.46598	0.886	0.48596	GO:0044291_cell-cell_contact_zone
56	0.50484	0.18506	0.25987	0.56583	0.15076	0.44275	0.40184	0.24545	0.5573	0.71957	R-HSA-69541_Stabilization_of_p53
219	0.0086853	0.27589	0.25997	0.034902	0.0011458	0.35141	0.85618	0.75955	0.53585	0.35517	GO:0032409_regulation_of_transporter_activity
87	0.16453	0.23959	0.26003	0.11815	0.0098442	0.15532	0.3352	0.44969	0.13856	0.12713	GO:0050773_regulation_of_dendrite_development
14	0.55233	0.33875	0.26007	0.67113	0.40889	0.90021	0.13313	0.048888	0.49566	0.28521	GO:0072347_response_to_anesthetic
39	0.081527	0.082007	0.26009	0.51967	0.076881	0.3211	0.23285	0.76323	0.47556	0.53694	GO:0046546_development_of_primary_male_sexual_characteristics
10	0.89551	0.083585	0.26012	0.051967	0.25119	0.83952	0.10846	0.23764	0.4382	0.4073	GO:0006349_regulation_of_gene_expression_by_genetic_imprinting
48	0.20559	0.28901	0.26024	0.021772	0.14747	0.28128	0.17199	0.39114	0.10578	0.29525	GO:0061138_morphogenesis_of_a_branching_epithelium
20	0.16906	0.11674	0.26034	0.14509	0.17268	0.18239	0.22167	0.062484	0.11132	0.31122	GO:0005227_calcium_activated_cation_channel_activity
11	0.38525	0.65051	0.26039	0.45922	0.48281	0.6665	0.90773	0.77649	0.42724	0.94396	GO:0032332_positive_regulation_of_chondrocyte_differentiation
27	0.20091	0.41521	0.26041	0.56051	0.341	0.59206	0.13577	0.036026	0.36325	0.048559	BIOCARTA_NO1_PATHWAY
43	0.39316	0.40811	0.26059	0.54187	0.75041	0.22707	0.74087	0.13007	0.5969	0.99123	GO:0045824_negative_regulation_of_innate_immune_response
104	0.46705	0.26121	0.26077	0.029403	0.15128	0.97318	0.58113	0.84202	0.2562	0.7622	R-HSA-211945_Phase_I_-_Functionalization_of_compounds
12	0.28511	0.16351	0.26082	0.24192	0.31772	0.57721	0.60436	0.46863	0.26845	0.56566	GO:0010314_phosphatidylinositol-5-phosphate_binding
17	0.049354	0.43651	0.26103	0.35184	0.35781	0.36715	0.38592	0.84096	0.8433	0.82956	R-HSA-209776_Metabolism_of_amine-derived_hormones
520	0.011669	0.13533	0.26111	0.64466	0.0014502	0.0067327	0.37165	0.47985	0.35791	0.56108	GO:0002274_myeloid_leukocyte_activation
13	0.29316	0.32319	0.26117	0.094644	0.0077595	0.22365	0.83057	0.94992	0.87999	0.6471	R-HSA-75035_Chk1_Chk2(Cds1)_mediated_inactivation_of_Cyclin_B:Cdk1_complex
52	0.0026281	0.27383	0.26127	0.46866	0.19744	0.1652	0.71803	0.96912	0.87874	0.79246	GO:0001701_in_utero_embryonic_development
37	0.57646	0.12982	0.2614	0.048599	0.1177	0.23005	0.43678	0.2553	0.017654	0.15752	GO:0019320_hexose_catabolic_process
22	0.8936	0.28431	0.26148	0.72499	0.43408	0.94032	0.14882	0.055273	0.37082	0.22139	GO:0006536_glutamate_metabolic_process
9	0.44485	0.12743	0.26154	0.47427	0.063858	0.59063	0.19773	0.067455	0.3523	0.23757	R-HSA-139915_Activation_of_PUMA_and_translocation_to_mitochondria
12	0.068799	0.2899	0.26167	0.37996	0.11648	0.075891	0.13665	0.0078314	0.17067	0.0042879	GO:0051589_negative_regulation_of_neurotransmitter_transport
35	0.30396	0.65174	0.26167	0.27811	0.70373	0.23398	0.0622	0.053305	0.017058	0.45535	GO:0033572_transferrin_transport
38	0.016521	0.50657	0.26187	0.0060082	0.32678	0.34255	0.92871	0.26546	0.054864	0.94038	R-HSA-2129379_Molecules_associated_with_elastic_fibres
87	0.64506	0.35118	0.26188	0.21689	0.015286	0.97912	0.97194	0.88936	0.28033	0.34527	R-HSA-5368286_Mitochondrial_translation_initiation
9	0.55403	0.066282	0.26203	0.43294	0.23446	0.50582	0.18389	0.52032	0.37324	0.4831	GO:0070486_leukocyte_aggregation
18	0.92333	0.56503	0.26227	0.31714	0.012885	0.99729	0.32273	0.28529	0.076781	0.23355	GO:0005402_carbohydrate:cation_symporter_activity
47	0.11495	0.094855	0.26227	0.61541	0.082227	0.47855	0.34976	0.64338	0.79264	0.0093902	R-HSA-6811440_Retrograde_transport_at_the_Trans-Golgi-Network
5	0.15588	0.26854	0.26228	0.12361	0.21319	0.43461	0.17634	0.10959	0.70373	0.02497	R-HSA-8865999_MET_activates_PTPN11
100	0.18766	0.12765	0.26234	0.29652	0.041246	0.51208	0.13636	0.055536	0.14169	0.09907	GO:0034404_nucleobase-containing_small_molecule_biosynthetic_process
2	0.23069	0.11999	0.26248	0.64584	0.95133	0.27542	0.025492	0.20187	0.14007	0.7477	R-HSA-5083628_Defective_POMGNT1_causes_MDDGA3__MDDGB3_and_MDDGC3
35	0.20183	0.17718	0.26265	0.14655	0.9533	0.057628	0.34842	0.59298	0.084004	0.88657	R-HSA-159230_Transport_of_the_SLBP_Dependant_Mature_mRNA
17	0.36725	0.4839	0.26279	0.87614	0.94089	0.3774	0.47474	0.21592	0.69737	0.96057	BIOCARTA_CARDIACEGF_PATHWAY
57	0.63818	0.47535	0.2628	0.20036	0.26652	0.64445	0.53505	0.20965	0.86335	0.22319	PID_FAK_PATHWAY
28	0.15013	0.35507	0.26283	0.66649	0.2402	0.4457	0.93201	0.66383	0.82646	0.48696	GO:0046686_response_to_cadmium_ion
37	0.18567	0.22694	0.26286	0.32448	0.5927	0.00079709	0.78193	0.66072	0.72852	0.50013	GO:1901264_carbohydrate_derivative_transport
33	0.79638	0.14703	0.26289	0.31068	0.038786	0.3674	0.4036	0.29934	0.58493	0.19847	GO:1903170_negative_regulation_of_calcium_ion_transmembrane_transport
10	0.34812	0.23989	0.26304	0.5346	0.046098	0.50316	0.17771	0.2581	0.61949	0.1193	GO:0032288_myelin_assembly
15	0.3383	0.17765	0.26315	0.030601	0.42763	0.25609	0.36084	0.33281	0.15775	0.39099	GO:0050918_positive_chemotaxis
19	0.55764	0.027203	0.26322	0.39152	0.011257	0.94931	0.059076	0.58283	0.72205	0.41709	R-HSA-8849932_Synaptic_adhesion-like_molecules
104	0.0021188	0.35029	0.26327	0.21495	0.12766	0.023338	0.91308	0.84429	0.60718	0.59246	GO:0000302_response_to_reactive_oxygen_species
16	0.10285	0.20369	0.26329	0.060714	0.016672	0.49831	0.37283	0.50574	0.14809	0.35341	GO:0007616_long-term_memory
215	0.096389	0.27148	0.26345	0.0066536	0.17371	0.87929	0.31642	0.66085	0.1554	0.62177	GO:2000146_negative_regulation_of_cell_motility
17	0.93153	0.44148	0.26378	0.53556	0.61449	0.90635	0.16486	0.12946	0.19901	0.9548	BIOCARTA_TEL_PATHWAY
263	0.0035483	0.33235	0.26386	0.3333	0.034871	0.050006	0.3475	0.52789	0.50048	0.66558	GO:0030667_secretory_granule_membrane
13	0.21991	0.214	0.26394	0.45004	0.20106	0.95989	0.74742	0.956	0.7809	0.75382	GO:0071786_endoplasmic_reticulum_tubular_network_organization
36	0.31504	0.19595	0.26401	0.20354	0.024743	0.86461	0.84993	0.73583	0.28428	0.088518	GO:0005310_dicarboxylic_acid_transmembrane_transporter_activity
21	0.69645	0.24179	0.26418	0.29578	0.013557	0.84672	0.29205	0.24551	0.39646	0.145	GO:0071949_FAD_binding
10	0.76597	0.27213	0.26425	0.035424	0.0028929	0.63257	0.67259	0.22331	0.38505	0.72497	GO:0042984_regulation_of_amyloid_precursor_protein_biosynthetic_process
10	0.27174	0.31075	0.26428	0.32521	0.78425	0.70731	0.34552	0.58383	0.77671	0.81464	GO:2001256_regulation_of_store-operated_calcium_entry
95	0.39006	0.31878	0.26434	0.19858	0.045071	0.86411	0.36417	0.23915	0.13637	0.62218	GO:0034708_methyltransferase_complex
24	0.12244	0.052069	0.2646	0.41291	0.9392	0.93425	0.23338	0.74151	0.29361	0.9064	GO:0043525_positive_regulation_of_neuron_apoptotic_process
44	0.58415	0.46117	0.26472	0.29236	0.11516	0.37163	0.1471	0.066664	0.051158	0.077986	PID_PLK1_PATHWAY
11	0.79594	0.04128	0.26486	0.25101	0.014667	0.58512	0.018738	0.54936	0.041347	0.0017276	GO:1900424_regulation_of_defense_response_to_bacterium
8	0.74942	0.25437	0.26494	0.1716	0.69731	0.8581	0.52162	0.86459	0.76165	0.88429	R-HSA-73942_DNA_Damage_Reversal
24	0.35271	0.3548	0.26502	0.36879	0.39529	0.26414	0.40911	0.22223	0.057053	0.47559	GO:0051705_multi-organism_behavior
28	0.1957	0.32885	0.26512	0.32043	0.25607	0.21777	0.43163	0.18119	0.77306	0.08012	GO:0050691_regulation_of_defense_response_to_virus_by_host
17	0.054456	0.13066	0.26518	0.47255	0.058917	0.14988	0.33148	0.25178	0.38331	0.079819	GO:1901338_catecholamine_binding
60	0.14186	0.40049	0.26529	0.59548	0.67234	0.42354	0.47342	0.90907	0.65723	0.95185	GO:0018107_peptidyl-threonine_phosphorylation
14	0.05244	0.60601	0.2653	0.41043	0.53546	0.089531	0.50403	0.017458	0.62874	0.52626	BIOCARTA_TRKA_PATHWAY
126	0.36285	0.53643	0.26535	0.010327	0.15264	0.28551	0.70532	0.65061	0.17488	0.50412	GO:0019058_viral_life_cycle
6	0.055553	0.54473	0.26538	0.61286	0.78873	0.1228	0.66254	0.19511	0.54848	0.84435	R-HSA-9032845_Activated_NTRK2_signals_through_CDK5
76	0.82835	0.31424	0.2655	0.53805	0.39806	0.81732	0.93221	0.52811	0.63142	0.93093	R-HSA-8852276_The_role_of_GTSE1_in_G2_M_progression_after_G2_checkpoint
12	0.77797	0.29518	0.26554	0.13216	0.29946	0.9426	0.22837	0.7013	0.44308	0.38896	GO:0042574_retinal_metabolic_process
16	0.39753	0.27001	0.26559	0.44926	0.42548	0.68208	0.59055	0.6476	0.25748	0.13934	GO:0046519_sphingoid_metabolic_process
14	0.71096	0.28625	0.26561	0.16695	0.79113	0.79143	0.33571	0.1462	0.41264	0.94255	R-HSA-189483_Heme_degradation
26	0.27115	0.67106	0.26572	0.14615	0.034267	0.59534	0.51925	0.044771	0.011715	0.00049472	GO:0006294_nucleotide-excision_repair,_preincision_complex_assembly
58	0.42004	0.19919	0.26581	0.31193	0.19359	0.7603	0.77894	0.72905	0.5916	0.61208	GO:0005901_caveola
8	0.17932	0.69438	0.26583	0.55718	0.49174	0.14995	0.24243	0.14823	0.27112	0.17306	R-HSA-8941332_RUNX2_regulates_genes_involved_in_cell_migration
61	0.022412	0.59562	0.26583	0.17969	0.038815	0.0099485	0.67659	0.22007	0.14512	0.63272	GO:0016605_PML_body
16	0.076398	0.12575	0.26583	0.59286	0.9012	0.55924	0.59783	0.92306	0.92839	0.93681	R-HSA-2033519_Activated_point_mutants_of_FGFR2
16	0.0062917	0.31024	0.26589	0.63467	0.20095	0.001118	0.29261	0.92046	0.72733	0.013232	GO:1900181_negative_regulation_of_protein_localization_to_nucleus
100	0.12333	0.13047	0.26596	0.29354	0.024287	0.62686	0.21622	0.41847	0.29212	0.60719	GO:0014066_regulation_of_phosphatidylinositol_3-kinase_signaling
118	0.92007	0.49582	0.266	0.63941	0.11784	0.77063	0.96937	0.96665	0.85424	0.83833	GO:0034620_cellular_response_to_unfolded_protein
80	0.67436	0.40836	0.26605	0.32624	0.64346	0.18783	0.88235	0.31037	0.66338	0.93283	GO:0090175_regulation_of_establishment_of_planar_polarity
18	0.047427	0.57946	0.26615	0.62766	0.12087	0.2663	0.34175	0.47748	0.425	0.1073	GO:0046625_sphingolipid_binding
46	0.81045	0.61561	0.26641	0.071881	0.1145	0.95666	0.76565	0.54658	0.23024	0.65221	GO:0098978_glutamatergic_synapse
34	0.58643	0.19834	0.26655	0.11418	0.7292	0.40335	0.52052	0.65133	0.039576	0.68216	R-HSA-165054_Rev-mediated_nuclear_export_of_HIV_RNA
13	0.99695	0.52636	0.26659	0.12098	0.49803	0.99959	0.64189	0.39339	0.41729	0.35039	GO:0000463_maturation_of_LSU-rRNA_from_tricistronic_rRNA_transcript_(SSU-rRNA,_5.8S_rRNA,_LSU-rRNA)
26	0.12097	0.037115	0.26664	0.20583	0.0051079	0.25093	0.017798	0.3235	0.24801	0.054266	GO:0045197_establishment_or_maintenance_of_epithelial_cell_apical/basal_polarity
45	0.12167	0.17707	0.26669	0.026179	0.10143	0.26695	0.5363	0.90667	0.28389	0.64376	GO:0003143_embryonic_heart_tube_morphogenesis
37	0.6174	0.041607	0.26687	0.044032	0.23354	0.97275	0.20789	0.41537	0.51453	0.53487	GO:0031594_neuromuscular_junction
17	0.67325	0.51123	0.26746	0.19743	0.47417	0.82853	0.66127	0.14076	0.086474	0.7122	BIOCARTA_CCR5_PATHWAY
89	0.55122	0.39119	0.2678	0.25624	0.0058497	0.9416	0.97599	0.90068	0.22805	0.33748	GO:0070126_mitochondrial_translational_termination
38	0.14565	0.071904	0.26781	0.079607	0.035768	0.21374	0.71429	0.91206	0.8509	0.71681	GO:0051055_negative_regulation_of_lipid_biosynthetic_process
184	0.10345	0.32053	0.26791	0.2855	0.010957	0.30725	0.7883	0.6765	0.68799	0.60352	GO:0045637_regulation_of_myeloid_cell_differentiation
2	0.19692	0.25509	0.26832	0.67921	0.26002	0.091252	0.62037	0.59114	0.69258	0.44456	R-HSA-5619049_Defective_SLC40A1_causes_hemochromatosis_4_(HFE4)_(macrophages)
2	0.19692	0.25509	0.26832	0.67921	0.26002	0.091252	0.62037	0.59114	0.69258	0.44456	R-HSA-5619060_Defective_CP_causes_aceruloplasminemia_(ACERULOP)
9	0.2027	0.58373	0.2688	0.27422	0.047934	0.021992	0.17962	0.3614	0.49782	0.13964	R-HSA-1300642_Sperm_Motility_And_Taxes
14	0.0057162	0.5705	0.26904	0.32245	0.53992	0.056548	0.81429	0.70058	0.31963	0.72577	GO:0046597_negative_regulation_of_viral_entry_into_host_cell
19	0.87716	0.36144	0.26914	0.11384	0.7873	0.86445	0.20189	0.032837	0.086319	0.97879	GO:0005838_proteasome_regulatory_particle
19	0.87716	0.36144	0.26914	0.11384	0.7873	0.86445	0.20189	0.032837	0.086319	0.97879	GO:0022624_proteasome_accessory_complex
11	0.67777	0.60707	0.26921	0.07044	0.49461	0.47802	0.99656	0.68374	0.43724	0.89148	GO:0000062_fatty-acyl-CoA_binding
17	0.073232	0.29093	0.26942	0.43468	0.31193	0.74743	0.2236	0.65651	0.053572	0.043785	GO:0031293_membrane_protein_intracellular_domain_proteolysis
57	0.25821	0.23117	0.26948	0.33561	0.65676	0.78863	0.9354	0.7024	0.91044	0.33886	GO:0000381_regulation_of_alternative_mRNA_splicing,_via_spliceosome
69	0.066749	0.062845	0.26957	0.35777	0.16131	0.65044	0.83412	0.5804	0.53666	0.63606	R-HSA-909733_Interferon_alpha_beta_signaling
23	0.17554	0.04045	0.26959	0.14787	0.22581	0.25465	0.74475	0.55206	0.80606	0.97381	GO:0006778_porphyrin-containing_compound_metabolic_process
33	0.092767	0.39094	0.26965	0.23231	0.32858	0.35638	0.57889	0.67055	0.97979	0.91882	GO:0006458_'de_novo'_protein_folding
10	0.9024	0.75493	0.26978	0.16242	0.53275	0.92244	0.59851	0.13114	0.017801	0.3967	GO:0000491_small_nucleolar_ribonucleoprotein_complex_assembly
14	0.29257	0.075576	0.26995	0.010607	0.02462	0.15633	0.75808	0.2379	0.15808	0.3541	GO:0006895_Golgi_to_endosome_transport
28	0.49613	0.25887	0.27022	0.25922	0.44383	0.28513	0.24768	0.92131	0.061613	0.93986	KEGG_O_GLYCAN_BIOSYNTHESIS
22	0.54326	0.63267	0.27023	0.28183	0.068245	0.86341	0.91858	0.73484	0.71573	0.7382	GO:1904030_negative_regulation_of_cyclin-dependent_protein_kinase_activity
15	0.012432	0.3056	0.27029	0.41071	0.093391	0.78729	0.81211	0.60765	0.48303	0.25107	R-HSA-193639_p75NTR_signals_via_NF-kB
25	0.94794	0.44315	0.27099	0.023702	0.9821	0.4564	0.39169	0.15909	0.046538	0.65136	BIOCARTA_HDAC_PATHWAY
15	0.062307	0.35446	0.271	0.47889	0.51863	0.065061	0.33831	0.56233	0.63826	0.97458	GO:0042403_thyroid_hormone_metabolic_process
3	0.86394	0.12484	0.27105	0.25874	0.25664	0.93082	0.53413	0.50362	0.17189	0.66278	R-HSA-427589_Type_II_Na+_Pi_cotransporters
66	0.57535	0.48601	0.27109	0.43864	0.37061	0.92459	0.21662	0.0040938	0.19897	0.15278	KEGG_EPITHELIAL_CELL_SIGNALING_IN_HELICOBACTER_PYLORI_INFECTION
56	0.75782	0.20564	0.27117	0.51706	0.49361	0.39016	0.24097	0.10233	0.65797	0.9184	R-HSA-351202_Metabolism_of_polyamines
2	0.16436	0.3875	0.27121	0.71975	0.4885	0.2052	0.34433	0.23081	0.73379	0.59187	R-HSA-9024909_BDNF_activates_NTRK2_(TRKB)_signaling
79	0.80246	0.55806	0.27122	0.55435	0.074713	0.9329	0.96637	0.65358	0.96742	0.38592	R-HSA-9663891_Selective_autophagy
15	0.032136	0.31922	0.27123	0.27419	0.088525	0.42253	0.93653	0.5809	0.73966	0.37509	GO:0016601_Rac_protein_signal_transduction
21	0.51418	0.43857	0.27125	0.12117	0.14262	0.71556	0.31302	0.19791	0.043621	0.39278	GO:0015145_monosaccharide_transmembrane_transporter_activity
8	0.64459	0.095569	0.27128	0.41461	0.55038	0.89994	0.39902	0.61669	0.24789	0.91513	R-HSA-201688_WNT_mediated_activation_of_DVL
16	0.01049	0.64273	0.27138	0.79341	0.72812	0.09556	0.52447	0.35968	0.91073	0.92517	R-HSA-1963640_GRB2_events_in_ERBB2_signaling
49	0.57865	0.26532	0.27143	0.53818	0.45108	0.95274	0.15289	0.2336	0.21839	0.25833	GO:0045840_positive_regulation_of_mitotic_nuclear_division
9	0.14738	0.39467	0.27145	0.16767	0.096463	0.14905	0.58492	0.25651	0.13069	0.46008	GO:0007530_sex_determination
25	0.93401	0.57046	0.27148	0.20056	0.35978	0.78741	0.63845	0.28097	0.063009	0.18006	R-HSA-180024_DARPP-32_events
14	0.59097	0.24615	0.27181	0.40878	0.60583	0.91722	0.49313	0.54752	0.091704	0.21496	GO:0006670_sphingosine_metabolic_process
133	0.13645	0.072666	0.27185	0.31944	0.22484	0.32856	0.57262	0.91372	0.95423	0.7122	GO:0019935_cyclic-nucleotide-mediated_signaling
12	0.29611	0.35441	0.27188	0.21581	0.0074895	0.61481	0.28161	0.73193	0.18399	0.0067083	GO:0032891_negative_regulation_of_organic_acid_transport
52	0.49564	0.10112	0.27191	0.1487	0.24902	0.27004	0.33384	0.50891	0.39768	0.30312	GO:0075733_intracellular_transport_of_virus
57	0.15089	0.26329	0.27193	0.044356	0.060952	0.65686	0.34221	0.87858	0.38653	0.32447	GO:0033293_monocarboxylic_acid_binding
25	0.073865	0.22281	0.27209	0.44718	0.43524	0.40483	0.31232	0.44105	0.55918	0.35181	GO:0051194_positive_regulation_of_cofactor_metabolic_process
9	0.50629	0.24331	0.27222	0.12794	0.33985	0.043411	0.51078	0.72953	0.2664	0.6978	GO:0016540_protein_autoprocessing
20	0.013081	0.2826	0.27225	0.072239	0.24058	0.26296	0.40929	0.85348	0.46256	0.22262	GO:0022612_gland_morphogenesis
11	0.89175	0.42675	0.2724	0.78205	0.10553	0.94482	0.12603	0.064722	0.12247	0.60143	GO:0031616_spindle_pole_centrosome
13	0.12811	0.45625	0.27242	0.36532	0.077165	0.78868	0.85753	0.75128	0.95276	0.06384	GO:1900078_positive_regulation_of_cellular_response_to_insulin_stimulus
13	0.12811	0.45625	0.27242	0.36532	0.077165	0.78868	0.85753	0.75128	0.95276	0.06384	GO:0046628_positive_regulation_of_insulin_receptor_signaling_pathway
33	0.61631	0.5657	0.27253	0.38637	0.0059078	0.99213	0.2786	0.13104	0.34601	0.017105	GO:2000781_positive_regulation_of_double-strand_break_repair
26	0.02354	0.51908	0.2727	0.45619	0.41078	0.015327	0.57358	0.7989	0.84059	0.78775	GO:0036152_phosphatidylethanolamine_acyl-chain_remodeling
112	0.075311	0.63756	0.2727	0.85505	0.074951	0.11758	0.90669	0.96203	0.99571	0.9538	GO:0061041_regulation_of_wound_healing
26	0.47508	0.27326	0.27275	0.38531	0.04687	0.72186	0.084475	0.20579	0.14913	0.27981	GO:0008645_hexose_transmembrane_transport
14	0.25911	0.20179	0.27294	0.40228	0.61369	0.67914	0.13839	0.22025	0.13023	0.22702	GO:0010820_positive_regulation_of_T_cell_chemotaxis
131	0.51739	0.24947	0.27305	0.35665	0.0057166	0.81218	0.92107	0.89711	0.42089	0.5918	GO:0043624_cellular_protein_complex_disassembly
32	0.35532	0.14221	0.27307	0.23124	0.18377	0.38688	0.021995	0.09653	0.022995	0.42572	GO:0051148_negative_regulation_of_muscle_cell_differentiation
6	0.52514	0.55462	0.27312	0.2652	0.26815	0.31546	0.91671	0.60702	0.88578	0.13642	R-HSA-6793080_rRNA_modification_in_the_mitochondrion
16	0.15701	0.28908	0.27313	0.30796	0.39241	0.17384	0.5608	0.35546	0.19126	0.52026	GO:0007263_nitric_oxide_mediated_signal_transduction
27	0.33174	0.37023	0.27322	0.34032	0.1379	0.71792	0.45658	0.20229	0.16406	0.30106	GO:0006940_regulation_of_smooth_muscle_contraction
10	0.15952	0.36733	0.27323	0.10854	0.35808	0.15979	0.25628	0.24948	0.33781	0.72883	GO:0071379_cellular_response_to_prostaglandin_stimulus
242	0.12512	0.2703	0.2733	0.0057024	0.12786	0.76116	0.911	0.78871	0.56457	0.81132	GO:0040029_regulation_of_gene_expression,_epigenetic
12	0.50164	0.33799	0.27343	0.31154	0.010481	0.87004	0.54507	0.69263	0.75187	0.56405	GO:1904752_regulation_of_vascular_associated_smooth_muscle_cell_migration
47	0.14522	0.13451	0.27354	0.090376	0.018893	0.83075	0.187	0.3395	0.62566	0.44041	PID_ARF6_TRAFFICKING_PATHWAY
13	0.41415	0.39219	0.27358	0.51588	0.25896	0.030725	0.36832	0.32093	0.59388	0.57496	GO:0010523_negative_regulation_of_calcium_ion_transport_into_cytosol
9	0.83638	0.35129	0.2738	0.8348	0.32004	0.43366	0.72013	0.37309	0.97398	0.33446	GO:0019869_chloride_channel_inhibitor_activity
26	0.11916	0.413	0.2738	0.047246	0.12754	0.75248	0.67318	0.74141	0.11245	0.64099	GO:0042788_polysomal_ribosome
15	0.24642	0.71102	0.27393	0.11779	0.19762	0.10489	0.59101	0.49481	0.28236	0.86042	GO:0045655_regulation_of_monocyte_differentiation
33	0.11233	0.44123	0.27412	0.20813	0.36216	0.2053	0.3555	0.2738	0.37616	0.17112	PID_NCADHERIN_PATHWAY
28	0.17199	0.31501	0.27432	0.12274	0.65173	0.64558	0.59099	0.87165	0.50902	0.93153	R-HSA-400042_Adrenaline_noradrenaline_inhibits_insulin_secretion
80	0.004302	0.32394	0.27445	0.27353	0.4023	0.017753	0.70239	0.74087	0.40921	0.83294	GO:0034614_cellular_response_to_reactive_oxygen_species
11	0.24053	0.16223	0.27449	0.23476	0.21633	0.72013	0.073032	0.57096	0.060238	0.088922	R-HSA-9013700_NOTCH4_Activation_and_Transmission_of_Signal_to_the_Nucleus
12	0.13887	0.026356	0.27473	0.042705	0.53778	0.30659	0.013008	0.10835	0.022091	0.18614	GO:0015174_basic_amino_acid_transmembrane_transporter_activity
33	0.87889	0.38566	0.27517	0.069141	0.28346	0.70923	0.58446	0.52396	0.15628	0.2334	GO:1901985_positive_regulation_of_protein_acetylation
21	0.19891	0.27473	0.27523	0.18502	0.19218	0.71306	0.92542	0.9643	0.98097	0.88684	GO:0002675_positive_regulation_of_acute_inflammatory_response
9	0.62888	0.20911	0.27543	0.64143	0.094638	0.97968	0.15899	0.17881	0.6954	0.052045	BIOCARTA_CPSF_PATHWAY
30	0.55194	0.11186	0.27544	0.36188	0.11675	0.54241	0.023425	0.18518	0.55595	0.4088	GO:0030488_tRNA_methylation
24	0.20858	0.41578	0.2756	0.50609	0.56898	0.51246	0.25161	0.23626	0.75224	0.92717	GO:0010765_positive_regulation_of_sodium_ion_transport
23	0.010464	0.33275	0.27563	0.35352	0.32291	0.1172	0.63158	0.77451	0.53494	0.70455	GO:0019957_C-C_chemokine_binding
13	0.66801	0.31729	0.27573	0.23938	0.11468	0.96562	0.6407	0.7253	0.42311	0.41187	GO:0044453_nuclear_membrane_part
19	0.88952	0.13197	0.27578	0.28961	0.018045	0.99806	0.50948	0.13462	0.55768	0.026689	GO:0009264_deoxyribonucleotide_catabolic_process
23	0.0016882	0.072022	0.27592	0.62276	0.052833	0.39763	0.10485	0.25734	0.53357	0.18134	GO:0009712_catechol-containing_compound_metabolic_process
23	0.0016882	0.072022	0.27592	0.62276	0.052833	0.39763	0.10485	0.25734	0.53357	0.18134	GO:0006584_catecholamine_metabolic_process
16	0.39541	0.042763	0.27599	0.14154	0.13062	0.19365	0.87931	0.82382	0.79126	0.91045	GO:0033014_tetrapyrrole_biosynthetic_process
42	0.11397	0.69034	0.27622	0.31092	0.16684	0.58403	0.7713	0.32875	0.34566	0.97252	GO:0007569_cell_aging
12	0.2985	0.14632	0.27628	0.60506	0.053212	0.77037	0.40846	0.080979	0.32995	0.11659	R-HSA-9027276_Erythropoietin_activates_Phosphoinositide-3-kinase_(PI3K)
10	0.80306	0.054404	0.27628	0.19261	0.048659	0.94396	0.073804	0.42022	0.413	0.45434	GO:0097199_cysteine-type_endopeptidase_activity_involved_in_apoptotic_signaling_pathway
42	0.091266	0.2979	0.2763	0.0053416	0.045241	0.1904	0.32173	0.41268	0.035685	0.48493	GO:0051781_positive_regulation_of_cell_division
65	0.045657	0.44882	0.27643	0.14917	0.091411	0.173	0.37956	0.25629	0.16127	0.17859	R-HSA-427359_SIRT1_negatively_regulates_rRNA_expression
17	0.016994	0.41767	0.27643	0.28412	0.66006	0.068158	0.32473	0.47144	0.42173	0.93485	GO:0015012_heparan_sulfate_proteoglycan_biosynthetic_process
89	0.078338	0.28347	0.27654	0.045207	0.034304	0.39035	0.3234	0.60864	0.70804	0.53317	GO:0031333_negative_regulation_of_protein_complex_assembly
19	0.15877	0.22464	0.2768	0.18242	0.46544	0.46479	0.071626	0.1094	0.019802	0.85091	GO:0030506_ankyrin_binding
22	0.31163	0.65459	0.27681	0.0014202	0.25086	0.6964	0.63264	0.38718	0.07228	0.19322	GO:0001776_leukocyte_homeostasis
39	0.047284	0.27316	0.27683	0.20924	0.5769	0.016161	0.34976	0.14985	0.28638	0.52795	GO:0043331_response_to_dsRNA
11	0.29417	0.52285	0.27716	0.034016	0.033318	0.52062	0.72329	0.63177	0.059072	0.34233	GO:1990907_beta-catenin-TCF_complex
17	0.025697	0.24628	0.27734	0.14839	0.72892	0.0079746	0.44768	0.81681	0.72398	0.86268	GO:0072677_eosinophil_migration
17	0.025697	0.24628	0.27734	0.14839	0.72892	0.0079746	0.44768	0.81681	0.72398	0.86268	GO:0048245_eosinophil_chemotaxis
17	0.68668	0.21128	0.27735	0.18572	0.12558	0.91706	0.10869	0.29734	0.17207	0.24941	GO:0032957_inositol_trisphosphate_metabolic_process
20	0.21793	0.2169	0.27741	0.69127	0.090153	0.97481	0.45824	0.57255	0.6325	0.1064	GO:1901889_negative_regulation_of_cell_junction_assembly
8	0.33636	0.52248	0.27743	0.81634	0.56587	0.016804	0.64413	0.67768	0.83986	0.76668	R-HSA-1483148_Synthesis_of_PG
17	0.059995	0.49965	0.27747	0.44016	0.060205	0.064816	0.58271	0.34464	0.2257	0.29643	GO:0017075_syntaxin-1_binding
17	0.1701	0.31471	0.27787	0.27683	0.55812	0.073709	0.40443	0.8344	0.88675	0.55497	GO:0071480_cellular_response_to_gamma_radiation
15	0.11459	0.35912	0.27814	0.2197	0.34353	0.63748	0.41564	0.25313	0.30852	0.66752	KEGG_RENIN_ANGIOTENSIN_SYSTEM
76	0.089758	0.19307	0.27816	0.0077704	0.20954	0.50141	0.46137	0.80569	0.28576	0.99298	GO:0070252_actin-mediated_cell_contraction
38	0.017395	0.28004	0.27818	0.23436	0.48818	0.05899	0.057016	0.0066831	0.20891	0.48351	GO:0090199_regulation_of_release_of_cytochrome_c_from_mitochondria
24	0.36828	0.46188	0.27819	0.013354	0.61941	0.21409	0.3036	0.42823	0.0031903	0.16528	GO:0043491_protein_kinase_B_signaling
45	0.03381	0.5161	0.27821	0.1295	0.66122	0.53035	0.85117	0.04448	0.28868	0.79328	GO:0046824_positive_regulation_of_nucleocytoplasmic_transport
28	0.71083	0.56287	0.27824	0.34036	0.61357	0.71513	0.025237	0.01596	0.0043872	0.35617	GO:0090383_phagosome_acidification
21	0.67268	0.77966	0.27836	0.85654	0.72747	0.41639	0.91695	0.61988	0.99406	0.81233	GO:0099515_actin_filament-based_transport
10	0.60814	0.42937	0.27848	0.72811	0.49442	0.50657	0.11063	0.3625	0.050376	0.46204	GO:0031126_snoRNA_3'-end_processing
32	0.11229	0.33713	0.27852	0.53509	0.54623	0.90049	0.71659	0.26042	0.95471	0.12607	R-HSA-389356_CD28_co-stimulation
235	0.11226	0.79816	0.27853	0.25025	0.26146	0.38928	0.40745	0.68246	0.76412	0.9231	GO:0005524_ATP_binding
108	0.43705	0.44985	0.27859	0.17757	0.62347	0.51115	0.56682	0.75796	0.3989	0.69791	GO:0019083_viral_transcription
22	0.18497	0.04746	0.27863	0.25326	0.20568	0.25774	0.70244	0.51599	0.82766	0.97261	GO:0042168_heme_metabolic_process
11	0.61711	0.70906	0.27875	0.73692	0.051461	0.97379	0.38214	0.10397	0.48121	0.075593	GO:0010896_regulation_of_triglyceride_catabolic_process
38	0.22855	0.47822	0.27875	0.73837	0.13895	0.1347	0.28842	0.39671	0.73414	0.21072	GO:0007626_locomotory_behavior
16	0.62857	0.11494	0.27897	0.25947	0.0093023	0.99295	0.75599	0.75989	0.49506	0.5403	GO:0030014_CCR4-NOT_complex
48	0.21241	0.098106	0.27902	0.32418	0.030177	0.56387	0.37267	0.9864	0.76136	0.28098	GO:0044070_regulation_of_anion_transport
24	0.88477	0.49253	0.27904	0.23021	0.10239	0.75043	0.051267	0.036313	0.01388	0.34736	GO:0030262_apoptotic_nuclear_changes
24	0.54204	0.69437	0.27904	0.6459	0.48102	0.40125	0.94659	0.85399	0.97317	0.66187	GO:0030898_actin-dependent_ATPase_activity
21	0.39207	0.17661	0.27906	0.19766	0.23436	0.95077	0.33187	0.71028	0.24583	0.099016	GO:0030149_sphingolipid_catabolic_process
31	0.31058	0.55995	0.27917	0.20802	0.13209	0.22834	0.76885	0.53331	0.055138	0.37766	GO:0006984_ER-nucleus_signaling_pathway
93	0.20183	0.71482	0.27918	0.17353	0.14597	0.62198	0.96991	0.69941	0.9127	0.92843	GO:0000070_mitotic_sister_chromatid_segregation
20	0.053998	0.79804	0.2797	0.17446	0.24819	0.27926	0.98797	0.51246	0.34327	0.89514	GO:0000578_embryonic_axis_specification
16	0.20586	0.67746	0.27999	0.11134	0.7417	0.31448	0.61083	0.6629	0.32215	0.92761	GO:0009312_oligosaccharide_biosynthetic_process
6	0.7207	0.61058	0.28041	0.45763	0.18651	0.50765	0.97054	0.99744	0.99183	0.98412	R-HSA-192456_Digestion_of_dietary_lipid
5	0.53044	0.5985	0.28058	0.6014	0.25605	0.94913	0.50093	0.7955	0.55644	0.37148	R-HSA-1169092_Activation_of_RAS_in_B_cells
42	0.039067	0.11373	0.28068	0.77879	0.0019691	0.72748	0.073651	0.13267	0.39168	0.23419	GO:0046928_regulation_of_neurotransmitter_secretion
11	0.36668	0.66404	0.2807	0.23486	0.0015384	0.81866	0.89087	0.47041	0.24588	0.14474	GO:1903818_positive_regulation_of_voltage-gated_potassium_channel_activity
27	0.036121	0.45193	0.28118	0.76741	0.67219	0.83595	0.91786	0.77038	0.87626	0.96659	PID_GLYPICAN_1PATHWAY
80	0.35559	0.19617	0.28139	0.61863	0.03577	0.88005	0.085903	0.14992	0.3626	0.14701	KEGG_APOPTOSIS
33	0.3267	0.22907	0.2814	0.51279	0.24919	0.0023417	0.90092	0.7772	0.77658	0.088497	GO:1901505_carbohydrate_derivative_transmembrane_transporter_activity
16	0.69656	0.60399	0.28146	0.48692	0.068905	0.55625	0.88918	0.52871	0.57747	0.2218	KEGG_GLYOXYLATE_AND_DICARBOXYLATE_METABOLISM
12	0.48318	0.4433	0.2815	0.24417	0.48709	0.73183	0.24292	0.59158	0.13905	0.21048	R-HSA-211958_Miscellaneous_substrates
10	0.15168	0.12487	0.2815	0.44784	0.095183	0.40987	0.35515	0.80115	0.22961	0.041099	GO:0002922_positive_regulation_of_humoral_immune_response
36	0.054439	0.17225	0.28163	0.49273	0.6238	0.43695	0.2303	0.21792	0.63991	0.74995	GO:0003229_ventricular_cardiac_muscle_tissue_development
9	0.44601	0.47672	0.2817	0.97362	0.69209	0.28502	0.25787	0.10719	0.96412	0.7918	GO:0046131_pyrimidine_ribonucleoside_metabolic_process
130	0.79922	0.040099	0.28187	0.49966	0.18718	0.98736	0.37982	0.41431	0.44717	0.69094	KEGG_NATURAL_KILLER_CELL_MEDIATED_CYTOTOXICITY
20	0.50733	0.14559	0.28188	0.063467	0.0037011	0.3873	0.57883	0.22919	0.23282	0.15637	R-HSA-450321_JNK_(c-Jun_kinases)_phosphorylation_and__activation_mediated_by_activated_human_TAK1
11	0.4215	0.39485	0.282	0.58054	0.016739	0.38406	0.05371	0.13094	0.29468	0.18036	GO:0002739_regulation_of_cytokine_secretion_involved_in_immune_response
15	0.69107	0.21923	0.28201	0.12562	0.15702	0.89227	0.074507	0.29126	0.11604	0.42329	GO:0032959_inositol_trisphosphate_biosynthetic_process
122	0.013637	0.22839	0.28201	0.14008	0.029173	0.015501	0.34511	0.78073	0.15802	0.84202	GO:0031589_cell-substrate_adhesion
145	0.038786	0.60522	0.28206	0.056235	0.0012973	0.67628	0.47664	0.20622	0.27411	0.002919	GO:0071216_cellular_response_to_biotic_stimulus
17	0.19167	0.20039	0.28207	0.086535	0.026358	0.7584	0.64961	0.85224	0.26151	0.75653	BIOCARTA_ARAP_PATHWAY
20	0.19315	0.44046	0.28216	0.74124	0.058605	0.04392	0.047747	0.017617	0.68701	0.020575	GO:0021885_forebrain_cell_migration
17	0.045563	0.37557	0.28221	0.074569	0.078696	0.48958	0.36935	0.25072	0.14267	0.31316	GO:0000979_RNA_polymerase_II_core_promoter_sequence-specific_DNA_binding
58	0.13597	0.38983	0.28238	0.33071	0.19568	0.19316	0.84049	0.74382	0.85145	0.8535	GO:0072073_kidney_epithelium_development
442	0.00981	0.13513	0.28246	0.36019	0.001155	0.98832	0.4182	0.9687	0.39958	0.95673	GO:0048646_anatomical_structure_formation_involved_in_morphogenesis
20	0.8305	0.1872	0.28247	0.17874	0.05634	0.80739	0.50688	0.58142	0.3052	0.28403	GO:0080025_phosphatidylinositol-3,5-bisphosphate_binding
19	0.29419	0.56609	0.28264	0.35303	0.36359	0.30058	0.93497	0.75516	0.17221	0.24068	GO:0009648_photoperiodism
26	0.0035654	0.2454	0.28275	0.11087	0.53042	0.2089	0.43637	0.71683	0.032685	0.70054	GO:1902895_positive_regulation_of_pri-miRNA_transcription_by_RNA_polymerase_II
20	0.11308	0.25772	0.28276	0.71095	0.44997	0.4969	0.30173	0.65258	0.58939	0.12297	GO:0045821_positive_regulation_of_glycolytic_process
29	0.21634	0.13096	0.28281	0.25933	0.35069	0.49746	0.19593	0.86102	0.55906	0.44926	GO:0090311_regulation_of_protein_deacetylation
31	0.65197	0.69776	0.28298	0.55086	0.39136	0.8601	0.57145	0.13748	0.6118	0.78047	GO:1903053_regulation_of_extracellular_matrix_organization
15	0.51191	0.11636	0.2831	0.36755	0.41311	0.37845	0.13624	0.65088	0.50687	0.96261	GO:0007340_acrosome_reaction
43	0.28322	0.66303	0.28315	0.783	0.12458	0.8272	0.68473	0.48891	0.96231	0.32644	GO:0070373_negative_regulation_of_ERK1_and_ERK2_cascade
15	0.7428	0.42332	0.28328	0.69989	0.45688	0.9114	0.29539	0.53458	0.68986	0.93335	GO:0070822_Sin3-type_complex
79	0.20128	0.16048	0.28336	0.23145	0.0062799	0.92554	0.72749	0.76425	0.2172	0.14017	GO:0005200_structural_constituent_of_cytoskeleton
41	0.1769	0.20079	0.28349	0.020303	0.11781	0.292	0.48962	0.83954	0.18766	0.67457	GO:0001947_heart_looping
32	0.17245	0.4805	0.28361	0.039554	0.72453	0.93147	0.39921	0.49831	0.039045	0.83488	GO:0072595_maintenance_of_protein_localization_in_organelle
81	0.8267	0.1903	0.28384	0.63004	0.61386	0.89379	0.65404	0.65288	0.47135	0.90723	R-HSA-1168372_Downstream_signaling_events_of_B_Cell_Receptor_(BCR)
12	0.45421	0.19199	0.28389	0.46222	0.083175	0.90586	0.10577	0.216	0.8401	0.15786	GO:0014741_negative_regulation_of_muscle_hypertrophy
12	0.45421	0.19199	0.28389	0.46222	0.083175	0.90586	0.10577	0.216	0.8401	0.15786	GO:0010614_negative_regulation_of_cardiac_muscle_hypertrophy
14	0.29995	0.58661	0.28413	0.064283	0.33671	0.46872	0.45396	0.20371	0.040711	0.49293	R-HSA-75892_Platelet_Adhesion_to_exposed_collagen
146	0.85406	0.39083	0.28416	0.27129	0.40979	0.85975	0.83146	0.67845	0.48821	0.95981	KEGG_WNT_SIGNALING_PATHWAY
22	0.091904	0.12687	0.28418	0.98461	0.050204	0.00097949	0.19989	0.47207	0.9422	0.61976	R-HSA-373753_Nephrin_family_interactions
86	0.62372	0.60086	0.28421	0.048037	0.55265	0.55698	0.82518	0.94553	0.43133	0.97493	GO:0032182_ubiquitin-like_protein_binding
3	0.61489	0.23404	0.28422	0.28849	0.49398	0.58649	0.59862	0.27879	0.39881	0.27157	R-HSA-9007892_Interleukin-38_signaling
138	0.69199	0.24784	0.28424	0.3601	0.16932	0.85109	0.88406	0.72473	0.55317	0.76897	R-HSA-5621481_C-type_lectin_receptors_(CLRs)
86	0.53484	0.41323	0.28432	0.0082133	0.19085	0.97967	0.64463	0.95989	0.88672	0.61449	GO:0034754_cellular_hormone_metabolic_process
10	0.67875	0.6931	0.28433	0.47797	0.50811	0.96454	0.14499	0.016594	0.46147	0.32138	GO:1903054_negative_regulation_of_extracellular_matrix_organization
28	0.20135	0.27513	0.28434	0.39843	0.097258	0.22874	0.57363	0.84427	0.10566	0.73183	GO:0000038_very_long-chain_fatty_acid_metabolic_process
18	0.18426	0.14785	0.28454	0.15493	0.92417	0.53759	0.35015	0.85349	0.65676	0.89282	GO:0005790_smooth_endoplasmic_reticulum
2	0.9562	0.14143	0.28456	0.58777	0.46202	0.95852	0.17079	0.38344	0.8161	0.56843	R-HSA-9034013_NTF3_activates_NTRK3_signaling
13	0.027682	0.49267	0.28464	0.62375	0.52985	0.36293	0.82844	0.71385	0.70434	0.75519	GO:0002067_glandular_epithelial_cell_differentiation
38	0.14159	0.47844	0.28492	0.019279	0.28914	0.54697	0.58659	0.9791	0.41352	0.095563	GO:0035065_regulation_of_histone_acetylation
22	0.20357	0.32024	0.28505	0.75951	0.048839	0.37209	0.47545	0.50961	0.56276	0.056464	GO:0000729_DNA_double-strand_break_processing
62	0.039589	0.1638	0.28512	0.17506	0.40942	0.29793	0.66479	0.93248	0.78822	0.88404	R-HSA-1226099_Signaling_by_FGFR_in_disease
38	0.87227	0.23998	0.28519	0.26815	0.32851	0.85933	0.94336	0.74935	0.44307	0.82048	GO:0016903_oxidoreductase_activity,_acting_on_the_aldehyde_or_oxo_group_of_donors
32	0.0042075	0.41362	0.28519	0.34001	0.03656	0.026629	0.82264	0.83035	0.5556	0.49059	GO:1902476_chloride_transmembrane_transport
11	0.00027906	0.34565	0.28521	0.012868	0.50818	0.28197	0.40891	0.34107	0.15636	0.42977	GO:0071564_npBAF_complex
73	0.39364	0.10228	0.28524	0.037694	0.056077	0.77577	0.096706	0.32813	0.015203	0.44999	GO:0010811_positive_regulation_of_cell-substrate_adhesion
14	0.45525	0.042231	0.28524	0.56477	0.046262	0.5367	0.29943	0.92166	0.96254	0.67824	GO:0044321_response_to_leptin
18	0.10539	0.4751	0.2853	0.3045	0.58249	0.069476	0.374	0.57206	0.10159	0.14811	R-HSA-9037629_Lewis_blood_group_biosynthesis
13	0.26329	0.25653	0.28531	0.39885	0.27239	0.9314	0.39299	0.99065	0.56365	0.9997	GO:0002183_cytoplasmic_translational_initiation
5	0.53113	0.1084	0.28534	0.61573	0.27892	0.33519	0.12614	0.32913	0.90181	0.38563	R-HSA-8952158_RUNX3_regulates_BCL2L11_(BIM)_transcription
6	0.41099	0.25978	0.28554	0.48351	0.573	0.97586	0.19538	0.17867	0.62966	0.27169	R-HSA-5688849_Defective_CSF2RB_causes_pulmonary_surfactant_metabolism_dysfunction_5_(SMDP5)
6	0.41099	0.25978	0.28554	0.48351	0.573	0.97586	0.19538	0.17867	0.62966	0.27169	R-HSA-5688890_Defective_CSF2RA_causes_pulmonary_surfactant_metabolism_dysfunction_4_(SMDP4)
9	0.56763	0.45701	0.28572	0.2519	0.29605	0.86446	0.9756	0.97282	0.95633	0.99165	GO:0008356_asymmetric_cell_division
119	0.46162	0.59354	0.28578	0.15935	0.40059	0.66063	0.45698	0.15378	0.060529	0.74849	GO:0030666_endocytic_vesicle_membrane
129	0.04349	0.53522	0.28585	0.07757	0.0034584	0.75574	0.53059	0.196	0.30493	0.011837	GO:0071219_cellular_response_to_molecule_of_bacterial_origin
24	0.016962	0.44047	0.28587	0.11303	0.16712	0.016358	0.60109	0.68149	0.66615	0.89554	R-HSA-156588_Glucuronidation
40	0.2771	0.1575	0.28598	0.48731	0.63936	0.45528	0.43571	0.046158	0.7263	0.14857	GO:0000786_nucleosome
17	0.0070191	0.34427	0.2863	0.10851	0.39215	0.018663	0.29602	0.4615	0.29201	0.97867	GO:0021575_hindbrain_morphogenesis
13	0.018735	0.503	0.28636	0.18226	0.32028	0.27714	0.29567	0.45908	0.41445	0.18116	GO:0097428_protein_maturation_by_iron-sulfur_cluster_transfer
10	0.38477	0.2701	0.28649	0.71611	0.26549	0.4205	0.35041	0.5729	0.81786	0.66406	GO:0030878_thyroid_gland_development
80	0.69116	0.24316	0.28654	0.49558	0.07849	0.94487	0.61089	0.81402	0.921	0.46747	GO:0022900_electron_transport_chain
80	0.69116	0.24316	0.28654	0.49558	0.07849	0.94487	0.61089	0.81402	0.921	0.46747	GO:0022904_respiratory_electron_transport_chain
14	0.25256	0.10927	0.2866	0.33934	0.73572	0.41932	0.39609	0.7702	0.86245	0.9399	GO:0050651_dermatan_sulfate_proteoglycan_biosynthetic_process
6	0.030978	0.21783	0.2866	0.00080996	0.8506	0.20467	0.37248	0.86077	0.2047	0.99767	R-HSA-211916_Vitamins
5	0.97874	0.24251	0.28672	0.15051	0.3415	0.89528	0.19597	0.2884	0.12084	0.13644	R-HSA-9022535_Loss_of_phosphorylation_of_MECP2_at_T308
6	0.52528	0.53159	0.28674	0.10411	0.6552	0.68733	0.33189	0.41031	0.40765	0.95365	R-HSA-9027307_Biosynthesis_of_maresin-like_SPMs
6	0.68448	0.31777	0.2868	0.50364	0.54325	0.14902	0.54435	0.17699	0.15588	0.35618	R-HSA-9664535_LTC4-CYSLTR_mediated_IL4_production
64	0.0075043	0.13829	0.2869	0.65912	0.0092071	0.34047	0.27536	0.12123	0.43961	0.19259	GO:0051588_regulation_of_neurotransmitter_transport
79	0.84917	0.27869	0.28694	0.46953	0.44315	0.74608	0.26623	0.14252	0.3869	0.97421	R-HSA-1236974_ER-Phagosome_pathway
15	0.017036	0.37503	0.2872	0.041085	0.51656	0.022737	0.45213	0.32633	0.050156	0.77858	R-HSA-399956_CRMPs_in_Sema3A_signaling
95	0.35088	0.24975	0.28724	0.083348	0.39029	0.85805	0.79748	0.96048	0.86626	0.80368	GO:0050729_positive_regulation_of_inflammatory_response
12	0.59058	0.13963	0.28744	0.0098848	0.18815	0.5884	0.78623	0.7259	0.18742	0.31369	GO:0048385_regulation_of_retinoic_acid_receptor_signaling_pathway
31	0.29084	0.30192	0.28749	0.39446	0.0075988	0.78319	0.7426	0.41674	0.25545	0.79464	GO:0043268_positive_regulation_of_potassium_ion_transport
15	0.3415	0.17632	0.28754	0.19226	0.1246	0.36962	0.15051	0.26084	0.14415	0.02777	BIOCARTA_IL17_PATHWAY
7	0.42051	0.34493	0.28754	0.58617	0.3097	0.812	0.20732	0.35772	0.029929	0.25653	BIOCARTA_CB1R_PATHWAY
13	0.75463	0.24369	0.28758	0.19083	0.57846	0.91389	0.23905	0.75215	0.042173	0.46232	GO:0007566_embryo_implantation
7	0.26646	0.14842	0.2876	0.056492	0.085151	0.63735	0.26019	0.51275	0.55983	0.15333	R-HSA-428543_Inactivation_of_CDC42_and_RAC1
12	0.33554	0.64349	0.28768	0.29474	0.74493	0.11431	0.54978	0.37764	0.61931	0.11514	GO:0071731_response_to_nitric_oxide
12	0.11441	0.58419	0.28772	0.20399	0.69319	0.53543	0.94114	0.91274	0.78115	0.56751	R-HSA-2160916_Hyaluronan_uptake_and_degradation
51	0.17197	0.18893	0.28801	0.17164	0.33315	0.35374	0.55414	0.86858	0.66698	0.75502	R-HSA-2980766_Nuclear_Envelope_Breakdown
26	0.83776	0.51431	0.28834	0.30419	0.059838	0.77169	0.41675	0.40668	0.44831	0.32787	GO:0061053_somite_development
10	0.39919	0.19149	0.28837	0.15466	0.040795	0.63608	0.58516	0.66739	0.4073	0.43058	GO:0050811_GABA_receptor_binding
13	0.9064	0.32218	0.28838	0.13792	0.4847	0.98619	0.77357	0.64378	0.94411	0.77521	GO:0004953_icosanoid_receptor_activity
17	0.24253	0.37186	0.28854	0.43598	0.46285	0.63595	0.35686	0.35638	0.50834	0.78399	GO:0061952_midbody_abscission
100	0.52267	0.1752	0.28904	0.1751	0.22337	0.67434	0.55583	0.80164	0.6463	0.83117	KEGG_MELANOGENESIS
22	0.11854	0.28452	0.28907	0.12782	0.25333	0.44192	0.48387	0.77516	0.85038	0.25937	R-HSA-3296482_Defects_in_vitamin_and_cofactor_metabolism
4	0.74535	0.43823	0.28924	0.17635	0.13116	0.649	0.4993	0.46955	0.084848	0.10226	R-HSA-8941333_RUNX2_regulates_genes_involved_in_differentiation_of_myeloid_cells
10	0.29617	0.19118	0.2893	0.16059	0.40766	0.21963	0.55021	0.56419	0.86425	0.19383	GO:0045623_negative_regulation_of_T-helper_cell_differentiation
16	0.46841	0.76921	0.28932	0.57374	0.43056	0.48718	0.75308	0.012024	0.1692	0.39312	R-HSA-2730905_Role_of_LAT2_NTAL_LAB_on_calcium_mobilization
18	0.11597	0.60314	0.28936	0.34667	0.65991	0.32116	0.93762	0.89598	0.39945	0.97876	GO:0061036_positive_regulation_of_cartilage_development
16	0.74296	0.17132	0.28952	0.21798	0.53637	0.29034	0.5582	0.55339	0.17033	0.28609	GO:0015215_nucleotide_transmembrane_transporter_activity
20	0.61174	0.29627	0.28956	0.037571	0.46398	0.77871	0.060465	0.15608	0.22075	0.98716	GO:0032958_inositol_phosphate_biosynthetic_process
5	0.92341	0.10072	0.2896	0.27036	0.40747	0.71283	0.092268	0.45098	0.11086	0.81492	R-HSA-2161541_Abacavir_metabolism
26	0.41659	0.12012	0.29002	0.065734	0.31998	0.92933	0.12128	0.51124	0.015028	0.60105	PID_RXR_VDR_PATHWAY
23	0.14777	0.42239	0.29016	0.36214	0.047145	0.437	0.54746	0.97401	0.76622	0.37434	GO:0032890_regulation_of_organic_acid_transport
14	0.0072941	0.058637	0.29021	0.082013	0.17048	0.21068	0.5232	0.47093	0.38816	0.78496	GO:0022602_ovulation_cycle_process
11	0.48721	0.32535	0.29037	0.21448	0.17483	0.35405	0.66743	0.79997	0.51205	0.96008	GO:0002455_humoral_immune_response_mediated_by_circulating_immunoglobulin
9	0.62371	0.29773	0.29059	0.48946	0.070667	0.94742	0.093606	0.45023	0.74533	0.055093	R-HSA-418889_Caspase_activation_via_Dependence_Receptors_in_the_absence_of_ligand
27	0.036307	0.44615	0.29061	0.10113	0.27969	0.8243	0.52871	0.49183	0.41634	0.9565	GO:0000462_maturation_of_SSU-rRNA_from_tricistronic_rRNA_transcript_(SSU-rRNA,_5.8S_rRNA,_LSU-rRNA)
41	0.76538	0.25568	0.29074	0.042471	0.25444	0.91478	0.11983	0.32037	0.091182	0.076772	GO:0032722_positive_regulation_of_chemokine_production
30	0.19836	0.62942	0.29111	0.19114	0.74518	0.16524	0.03188	0.03201	0.0023541	0.15649	R-HSA-917977_Transferrin_endocytosis_and_recycling
29	0.14094	0.16973	0.2913	0.45317	0.6525	0.17514	0.077073	0.41619	0.46349	0.20944	GO:0050779_RNA_destabilization
64	0.56695	0.51092	0.29159	0.7326	0.35965	0.90177	0.44145	0.31316	0.7554	0.79712	KEGG_ADIPOCYTOKINE_SIGNALING_PATHWAY
19	0.11404	0.020393	0.29168	0.64236	0.025233	0.0031929	0.0066623	0.15941	0.1854	0.15026	GO:0019054_modulation_by_virus_of_host_process
9	0.074504	0.40991	0.29176	0.36256	0.11758	0.29788	0.24596	0.25996	0.53172	0.036506	GO:0032700_negative_regulation_of_interleukin-17_production
10	0.80675	0.19555	0.29179	0.55318	0.44304	0.96376	0.27203	0.37409	0.21876	0.17406	GO:0046512_sphingosine_biosynthetic_process
22	0.020452	0.37198	0.29189	0.34698	0.32849	0.14757	0.7729	0.9469	0.91257	0.85239	GO:0003171_atrioventricular_valve_development
60	0.018645	0.57575	0.29216	0.48279	0.41494	0.53173	0.66797	0.3403	0.44276	0.94385	GO:0030510_regulation_of_BMP_signaling_pathway
5	0.80616	0.29152	0.29216	0.41364	0.023537	0.89349	0.83683	0.84301	0.91324	0.12381	R-HSA-9022537_Loss_of_MECP2_binding_ability_to_the_NCoR_SMRT_complex
17	0.36053	0.55268	0.29219	0.21784	0.19141	0.75273	0.90102	0.49886	0.2904	0.90332	GO:0034237_protein_kinase_A_regulatory_subunit_binding
538	2.0387e-05	0.47026	0.2923	0.040342	6.9607e-05	0.1356	0.94646	0.99225	0.81522	0.15298	GO:0001817_regulation_of_cytokine_production
53	1.985e-05	0.49824	0.29232	0.16717	0.3214	0.0015476	0.96886	0.7685	0.85755	0.85151	PID_TGFBR_PATHWAY
11	0.51173	0.64573	0.29237	0.12887	0.69222	0.8774	0.41134	0.43708	0.14505	0.77133	GO:0045842_positive_regulation_of_mitotic_metaphase/anaphase_transition
11	0.51173	0.64573	0.29237	0.12887	0.69222	0.8774	0.41134	0.43708	0.14505	0.77133	GO:1902101_positive_regulation_of_metaphase/anaphase_transition_of_cell_cycle
11	0.51173	0.64573	0.29237	0.12887	0.69222	0.8774	0.41134	0.43708	0.14505	0.77133	GO:1901970_positive_regulation_of_mitotic_sister_chromatid_separation
14	0.826	0.44419	0.29248	0.18219	0.28544	0.94591	0.91795	0.92219	0.70859	0.091958	GO:0042288_MHC_class_I_protein_binding
117	0.0030493	0.16045	0.29265	0.23811	0.076255	0.77842	0.22047	0.42005	0.30108	0.043143	GO:0046467_membrane_lipid_biosynthetic_process
135	0.97327	0.49865	0.29288	0.53261	0.031576	0.88602	0.99025	0.99471	0.95659	0.80121	GO:0035967_cellular_response_to_topologically_incorrect_protein
2	0.27528	0.39979	0.29304	0.73727	0.10352	0.62476	0.28637	0.20589	0.29459	0.61413	R-HSA-168315_Inhibition_of_Host_mRNA_Processing_and_RNA_Silencing
23	0.14011	0.19447	0.29312	0.17371	0.1244	0.12106	0.011058	0.12097	0.057373	0.67848	GO:0000791_euchromatin
15	0.21396	0.19269	0.29321	0.55346	0.56426	0.67169	0.13851	0.26705	0.14451	0.21964	GO:0010819_regulation_of_T_cell_chemotaxis
19	0.060894	0.045125	0.29336	0.16386	0.065158	0.22126	0.51454	0.62888	0.46782	0.68727	GO:0002719_negative_regulation_of_cytokine_production_involved_in_immune_response
14	0.39446	0.28856	0.2935	0.41736	0.26902	0.71814	0.52749	0.13479	0.2896	0.025815	GO:0005980_glycogen_catabolic_process
36	0.47162	0.33263	0.29383	0.038112	0.077368	0.89976	0.11721	0.024642	0.012711	0.45845	GO:0008395_steroid_hydroxylase_activity
50	0.1308	0.54706	0.29386	0.32808	0.18255	0.51632	0.63588	0.31055	0.63437	0.42783	GO:0110110_positive_regulation_of_animal_organ_morphogenesis
192	0.025679	0.37968	0.29412	0.52779	0.13407	0.41265	0.83286	0.69202	0.89094	0.8237	R-HSA-2559583_Cellular_Senescence
10	0.6326	0.25094	0.29415	0.31921	0.28578	0.94806	0.078159	0.41247	0.21753	0.58072	GO:1902514_regulation_of_calcium_ion_transmembrane_transport_via_high_voltage-gated_calcium_channel
12	0.96195	0.16716	0.2942	0.55776	0.39951	0.90108	0.75576	0.45645	0.36154	0.80705	GO:0034709_methylosome
45	0.13391	0.21897	0.29428	0.011492	0.00094061	0.085217	0.55877	0.49264	0.0033411	0.038951	GO:0060998_regulation_of_dendritic_spine_development
9	0.90075	0.16694	0.29429	0.37108	0.2626	0.92349	0.94212	0.95334	0.86397	0.26456	GO:0009881_photoreceptor_activity
9	0.90075	0.16694	0.29429	0.37108	0.2626	0.92349	0.94212	0.95334	0.86397	0.26456	GO:0008020_G_protein-coupled_photoreceptor_activity
78	0.23051	0.48862	0.29435	0.81433	0.11163	0.50503	0.30084	0.040404	0.98227	0.10295	PID_MET_PATHWAY
69	0.29658	0.22755	0.29439	0.40094	0.026697	0.63845	0.33413	0.85681	0.14378	0.17542	GO:0002285_lymphocyte_activation_involved_in_immune_response
31	0.1221	0.21043	0.29464	0.014195	0.015885	0.014781	0.46952	0.65032	0.0015239	0.091305	GO:0061001_regulation_of_dendritic_spine_morphogenesis
44	0.41993	0.4564	0.29491	0.80071	0.14064	0.34286	0.51403	0.24534	0.79439	0.17562	GO:0080171_lytic_vacuole_organization
44	0.41993	0.4564	0.29491	0.80071	0.14064	0.34286	0.51403	0.24534	0.79439	0.17562	GO:0007040_lysosome_organization
255	0.0055825	0.38519	0.29498	0.59595	0.61194	0.55156	0.99156	0.7594	0.76826	0.84029	GO:0032386_regulation_of_intracellular_transport
10	0.33096	0.28992	0.295	0.084163	0.42987	0.72302	0.88854	0.60542	0.49566	0.24766	GO:0051549_positive_regulation_of_keratinocyte_migration
19	0.87157	0.11025	0.29527	0.608	0.16648	0.93145	0.043614	0.073976	0.57527	0.62199	GO:0070300_phosphatidic_acid_binding
26	0.62204	0.28555	0.29529	0.16447	0.31697	0.99295	0.37819	0.75274	0.24187	0.12387	GO:0046466_membrane_lipid_catabolic_process
18	0.13332	0.19788	0.2954	0.51876	0.77305	0.65215	0.28406	0.21157	0.15999	0.60661	GO:0140131_positive_regulation_of_lymphocyte_chemotaxis
13	0.57193	0.74972	0.2955	0.046565	0.098897	0.77642	0.46328	0.079036	0.071941	0.33445	GO:0014037_Schwann_cell_differentiation
3	0.87337	0.072891	0.29558	0.34678	0.24395	0.96356	0.28562	0.42189	0.0046148	0.41847	R-HSA-379401_Dopamine_clearance_from_the_synaptic_cleft
14	0.19418	0.18278	0.29559	0.099844	0.36426	0.08439	0.56888	0.78881	0.081201	0.97562	GO:0042359_vitamin_D_metabolic_process
2	0.29449	0.70304	0.29566	0.76931	0.74305	0.66164	0.87339	0.72625	0.71357	0.79346	R-HSA-71737_Pyrophosphate_hydrolysis
32	0.86288	0.12609	0.29576	0.10414	0.27528	0.7868	0.86989	0.64625	0.21455	0.61905	GO:0016620_oxidoreductase_activity,_acting_on_the_aldehyde_or_oxo_group_of_donors,_NAD_or_NADP_as_acceptor
25	0.19479	0.12178	0.29581	0.34264	0.30304	0.73322	0.012274	0.39414	0.58415	0.15852	GO:0060042_retina_morphogenesis_in_camera-type_eye
14	0.051123	0.88728	0.29623	0.069221	0.87751	0.28009	0.86992	0.39167	0.11257	0.86296	GO:0060397_JAK-STAT_cascade_involved_in_growth_hormone_signaling_pathway
11	0.011111	0.14584	0.29636	0.019565	0.43279	0.41775	0.38759	0.36668	0.31585	0.50312	GO:0060039_pericardium_development
47	0.042974	0.2668	0.29657	0.7566	0.56436	0.51065	0.69383	0.84357	0.90647	0.84553	R-HSA-112399_IRS-mediated_signalling
70	0.090971	0.039665	0.29673	0.1408	0.41467	0.38294	0.15918	0.70864	0.31994	0.88237	GO:0048592_eye_morphogenesis
35	0.56458	0.50425	0.29673	0.43718	0.72321	0.55741	0.92346	0.88768	0.64792	0.94923	GO:0051181_cofactor_transport
65	0.39653	0.30817	0.29675	0.47109	0.17241	0.9744	0.87886	0.56121	0.64919	0.77594	GO:2001021_negative_regulation_of_response_to_DNA_damage_stimulus
31	0.050208	0.29511	0.29676	0.47309	0.46093	0.013103	0.3468	0.43036	0.51227	0.50716	GO:0001889_liver_development
38	0.10957	0.39227	0.29676	0.41834	0.060645	0.12154	0.77785	0.53621	0.89911	0.63104	R-HSA-5674135_MAP2K_and_MAPK_activation
178	0.00032468	0.38983	0.29677	0.12666	0.011835	0.12358	0.75391	0.65137	0.85097	0.80675	GO:0007411_axon_guidance
108	0.022834	0.33564	0.29714	0.096151	0.011969	0.094243	0.93118	0.94311	0.8244	0.27168	GO:0031098_stress-activated_protein_kinase_signaling_cascade
11	0.57708	0.3416	0.29724	0.14472	0.4459	0.67026	0.1587	0.66929	0.26483	0.42307	GO:0045721_negative_regulation_of_gluconeogenesis
11	0.80151	0.81234	0.29729	0.87058	0.081006	0.66933	0.88241	0.85203	0.73412	0.82061	GO:0016274_protein-arginine_N-methyltransferase_activity
11	0.80151	0.81234	0.29729	0.87058	0.081006	0.66933	0.88241	0.85203	0.73412	0.82061	GO:0016273_arginine_N-methyltransferase_activity
72	0.0057522	0.42793	0.29735	0.010918	0.16923	0.054544	0.68067	0.62518	0.014012	0.3996	GO:2000241_regulation_of_reproductive_process
44	0.057423	0.18222	0.29764	0.55453	0.060184	0.28648	0.72738	0.73658	0.74751	0.12685	PID_TNF_PATHWAY
13	0.62328	0.56975	0.29785	0.78245	0.25375	0.52104	0.064928	0.51553	0.29824	0.43922	GO:0044241_lipid_digestion
34	0.18034	0.32262	0.29796	0.37379	0.065944	0.58624	0.72113	0.80062	0.83459	0.30603	GO:0060021_roof_of_mouth_development
66	0.4811	0.75796	0.29822	0.76181	0.067441	0.7897	0.99134	0.90324	0.99901	0.9784	KEGG_COMPLEMENT_AND_COAGULATION_CASCADES
31	0.45475	0.11651	0.29832	0.08816	0.50332	0.30897	0.36888	0.89567	0.65856	0.8621	GO:0051384_response_to_glucocorticoid
180	0.010321	0.047567	0.29839	0.81289	0.016075	0.12148	0.018959	0.11874	0.10139	0.5253	GO:0101002_ficolin-1-rich_granule
17	0.72027	0.2803	0.29839	0.74408	0.60684	0.88773	0.028238	0.28817	0.11898	0.9319	R-HSA-450604_KSRP_(KHSRP)_binds_and_destabilizes_mRNA
4	0.1223	0.50069	0.29847	0.13356	0.11708	0.81618	0.70122	0.53494	0.36874	0.24875	R-HSA-167060_NGF_processing
4	0.1223	0.50069	0.29847	0.13356	0.11708	0.81618	0.70122	0.53494	0.36874	0.24875	R-HSA-9036866_Expression_and_Processing_of_Neurotrophins
23	0.80217	0.13592	0.29849	0.70396	0.15584	0.25805	0.3058	0.39796	0.77787	0.60694	GO:0032509_endosome_transport_via_multivesicular_body_sorting_pathway
13	0.28834	0.30041	0.29861	0.38303	0.04973	0.60013	0.46644	0.63867	0.83042	0.40546	R-HSA-3270619_IRF3-mediated_induction_of_type_I_IFN
8	0.57414	0.22928	0.29865	0.076288	0.024305	0.85634	0.057613	0.21035	0.06129	0.20912	GO:0072711_cellular_response_to_hydroxyurea
87	0.20665	0.58039	0.29886	0.64971	0.6733	0.94982	0.77161	0.63712	0.92638	0.87689	R-HSA-418346_Platelet_homeostasis
5	0.97505	0.53909	0.29919	0.095236	0.58069	0.95826	0.68802	0.31352	0.23815	0.89169	R-HSA-8964026_Chylomicron_clearance
33	0.013554	0.1781	0.29944	0.62151	0.052375	0.00042724	0.045751	0.16287	0.86711	0.086519	R-HSA-5663213_RHO_GTPases_Activate_WASPs_and_WAVEs
16	0.32314	0.30805	0.29948	0.13359	0.44416	0.82163	0.052396	0.024012	0.033386	0.2431	GO:0002888_positive_regulation_of_myeloid_leukocyte_mediated_immunity
9	0.49128	0.19558	0.29948	0.58893	0.49979	0.60029	0.66999	0.63452	0.66211	0.56114	GO:0089718_amino_acid_import_across_plasma_membrane
46	0.030835	0.21619	0.29953	0.46499	0.65316	0.23052	0.25661	0.46543	0.69287	0.8418	GO:0055008_cardiac_muscle_tissue_morphogenesis
34	0.7289	0.34616	0.29953	0.061284	0.40278	0.83271	0.45816	0.68277	0.17141	0.885	GO:0032421_stereocilium_bundle
16	0.081834	0.36672	0.29961	0.21969	0.46915	0.58806	0.82705	0.81879	0.81169	0.88269	GO:0022841_potassium_ion_leak_channel_activity
75	0.45157	0.36159	0.29984	0.38273	0.21657	0.30379	0.62178	0.33771	0.31264	0.9243	R-HSA-176814_Activation_of_APC_C_and_APC_C:Cdc20_mediated_degradation_of_mitotic_proteins
77	0.060222	0.48519	0.29988	0.78889	0.27928	0.089148	0.61144	0.27785	0.81772	0.54557	KEGG_FC_EPSILON_RI_SIGNALING_PATHWAY
40	0.15452	0.080538	0.2999	0.4077	0.1124	0.071206	0.63501	0.85914	0.87527	0.6764	R-HSA-8854214_TBC_RABGAPs
33	0.19128	0.27936	0.3	0.26481	0.25493	0.4413	0.82274	0.99132	0.43784	0.83447	R-HSA-420092_Glucagon-type_ligand_receptors
9	0.8824	0.79914	0.3004	0.76973	0.64638	0.9154	0.27847	0.086015	0.81832	0.67567	R-HSA-9613354_Lipophagy
16	0.09276	0.23729	0.30055	0.30107	0.7674	0.84661	0.31565	0.41595	0.75946	0.56252	R-HSA-163210_Formation_of_ATP_by_chemiosmotic_coupling
183	0.046871	0.78061	0.30055	0.31427	0.27853	0.94539	0.99958	0.93874	0.8625	0.81252	GO:0032561_guanyl_ribonucleotide_binding
22	0.28303	0.11601	0.30057	0.075952	0.11001	0.67686	0.13687	0.44967	0.020072	0.60626	GO:0019228_neuronal_action_potential
30	0.3699	0.49579	0.30067	0.21623	0.3733	0.96529	0.89654	0.8562	0.77078	0.71148	GO:0045839_negative_regulation_of_mitotic_nuclear_division
180	0.00031495	0.4408	0.30069	0.11912	0.010922	0.11681	0.78877	0.63803	0.84399	0.78763	GO:0097485_neuron_projection_guidance
12	0.26138	0.38243	0.30075	0.45486	0.7542	0.3575	0.11991	0.18103	0.19212	0.38171	GO:0010818_T_cell_chemotaxis
30	0.9244	0.19044	0.30075	0.18512	0.02174	0.97406	0.39495	0.88675	0.50454	0.018523	R-HSA-9022692_Regulation_of_MECP2_expression_and_activity
18	0.4891	0.35798	0.30078	0.2117	0.57242	0.69728	0.49092	0.39518	0.28381	0.97979	GO:0045606_positive_regulation_of_epidermal_cell_differentiation
8	0.24233	0.37793	0.30081	0.42994	0.59164	0.014191	0.14367	0.44279	0.27245	0.84841	R-HSA-8963896_HDL_assembly
10	0.86657	0.26194	0.30084	0.34835	0.091332	0.8378	0.22467	0.077395	0.70057	0.5421	GO:0072321_chaperone-mediated_protein_transport
11	0.57151	0.80479	0.30086	0.043424	0.20289	0.74806	0.63507	0.070891	0.061381	0.44814	GO:0014044_Schwann_cell_development
11	0.57151	0.80479	0.30086	0.043424	0.20289	0.74806	0.63507	0.070891	0.061381	0.44814	GO:0032292_peripheral_nervous_system_axon_ensheathment
11	0.57151	0.80479	0.30086	0.043424	0.20289	0.74806	0.63507	0.070891	0.061381	0.44814	GO:0022011_myelination_in_peripheral_nervous_system
23	0.73823	0.47146	0.30118	0.8195	0.066078	0.60036	0.19094	0.27148	0.64176	0.058105	GO:0009164_nucleoside_catabolic_process
48	0.27972	0.18931	0.30119	0.70458	0.022158	0.8132	0.37143	0.42189	0.2888	0.085506	R-HSA-112310_Neurotransmitter_release_cycle
59	0.019947	0.41517	0.3015	0.094523	0.68479	0.25402	0.51617	0.59268	0.15283	0.85587	GO:0035148_tube_formation
19	0.11188	0.17635	0.30154	0.72341	0.3198	0.13683	0.53239	0.29355	0.39882	0.81442	R-HSA-888590_GABA_synthesis__release__reuptake_and_degradation
34	0.37503	0.16247	0.30156	0.11035	0.0012609	0.63101	0.4978	0.495	0.15119	0.19034	R-HSA-168638_NOD1_2_Signaling_Pathway
21	0.04044	0.43298	0.30159	0.15271	0.51134	0.077565	0.22976	0.099292	0.078849	0.93805	GO:0003009_skeletal_muscle_contraction
76	0.66727	0.65168	0.30164	0.3574	0.14761	0.7292	0.94337	0.98112	0.70639	0.21388	R-HSA-8852135_Protein_ubiquitination
17	0.28684	0.69301	0.30185	0.00035546	0.53952	0.76488	0.84686	0.22368	0.022072	0.61545	GO:0007214_gamma-aminobutyric_acid_signaling_pathway
205	0.025665	0.1444	0.30195	0.15966	0.0071277	0.42754	0.14194	0.75066	0.17854	0.12551	GO:0046649_lymphocyte_activation
20	0.509	0.12883	0.30232	0.2484	0.35037	0.32401	0.39451	0.16439	0.20382	0.16828	GO:0035327_transcriptionally_active_chromatin
10	0.81608	0.24307	0.30235	0.16768	0.72747	0.80957	0.34304	0.81795	0.67732	0.87105	GO:0006307_DNA_dealkylation_involved_in_DNA_repair
79	0.021605	0.27871	0.30241	0.42679	0.74411	0.045692	0.17163	0.39812	0.29805	0.42369	GO:1900034_regulation_of_cellular_response_to_heat
25	0.28807	0.57323	0.30247	0.96333	0.019008	0.094737	0.56511	0.6996	0.96865	0.056251	GO:0016405_CoA-ligase_activity
9	0.089746	0.33508	0.30255	0.21124	0.50797	0.63639	0.35375	0.24167	0.026423	0.19211	R-HSA-112311_Neurotransmitter_clearance
34	0.22688	0.45401	0.30258	0.48728	0.016187	0.57551	0.55445	0.75433	0.91618	0.30877	GO:0042304_regulation_of_fatty_acid_biosynthetic_process
67	0.19491	0.27604	0.30271	0.17203	0.0084219	0.34551	0.62994	0.39385	0.071345	0.044785	GO:0006006_glucose_metabolic_process
90	0.025679	0.29259	0.30272	0.10132	0.16772	0.67058	0.90917	0.45732	0.45329	0.071607	GO:0017048_Rho_GTPase_binding
13	0.64315	0.5472	0.30279	0.091551	0.45191	0.64001	0.93112	0.39168	0.0072008	0.65652	GO:0014896_muscle_hypertrophy
17	0.16484	0.098869	0.30286	0.44945	0.012362	0.0091435	0.46869	0.45868	0.78695	0.10753	GO:0007019_microtubule_depolymerization
25	0.63496	0.1712	0.3029	0.18671	0.39674	0.64208	0.46425	0.31912	0.45358	0.99318	R-HSA-189445_Metabolism_of_porphyrins
79	0.63978	0.31589	0.3031	0.37563	0.39878	0.25703	0.50356	0.5936	0.86646	0.88247	GO:1901532_regulation_of_hematopoietic_progenitor_cell_differentiation
238	0.59742	0.088718	0.30311	0.10127	0.26199	0.87047	0.82467	0.87838	0.60039	0.84767	GO:0009913_epidermal_cell_differentiation
149	0.32203	0.10235	0.30326	0.20326	0.042719	0.15895	0.58807	0.82821	0.37771	0.18355	R-HSA-9609507_Protein_localization
10	0.78813	0.089807	0.3036	0.20638	0.35392	0.95078	0.067272	0.31461	0.1088	0.90913	R-HSA-2161522_Abacavir_transport_and_metabolism
22	0.84278	0.59375	0.30364	0.61712	0.11661	0.60802	0.77727	0.89157	0.90408	0.72252	R-HSA-8940973_RUNX2_regulates_osteoblast_differentiation
5	0.45295	0.6046	0.30368	0.30744	0.443	0.729	0.83905	0.81346	0.75925	0.74839	R-HSA-8935964_RUNX1_regulates_expression_of_components_of_tight_junctions
45	0.088774	0.011847	0.30385	0.59203	0.024258	0.6331	0.4507	0.15392	0.19186	0.27139	GO:0008333_endosome_to_lysosome_transport
19	0.38564	0.22293	0.30408	0.18503	0.011031	0.23498	0.99081	0.98778	0.99149	0.84398	GO:1903523_negative_regulation_of_blood_circulation
12	0.10145	0.43331	0.30446	0.20612	0.58414	0.54014	0.88642	0.99068	0.98988	0.81043	GO:0007077_mitotic_nuclear_envelope_disassembly
128	0.042184	0.19094	0.30452	0.12631	0.17868	0.70488	0.52603	0.7265	0.42019	0.6498	GO:0051301_cell_division
10	0.14568	0.2992	0.30459	0.24242	0.60179	0.11613	0.18787	0.23911	0.39377	0.98811	GO:0021533_cell_differentiation_in_hindbrain
20	0.98529	0.41863	0.3047	0.68402	0.90149	0.94373	0.91207	0.79566	0.69593	0.9716	GO:0048016_inositol_phosphate-mediated_signaling
2	0.33967	0.099112	0.30484	0.83476	0.61152	0.95362	0.38883	0.2849	0.89782	0.76197	R-HSA-5602636_IKBKB_deficiency_causes_SCID
2	0.33967	0.099112	0.30484	0.83476	0.61152	0.95362	0.38883	0.2849	0.89782	0.76197	R-HSA-5603027_IKBKG_deficiency_causes_anhidrotic_ectodermal_dysplasia_with_immunodeficiency_(EDA-ID)_(via_TLR)
93	0.14573	0.086376	0.30488	0.41264	0.023689	0.69246	0.12249	0.83501	0.55749	0.21567	GO:0007623_circadian_rhythm
26	0.010551	0.2804	0.30494	0.8447	0.15808	0.32609	0.83301	0.93688	0.60714	0.17894	GO:0098815_modulation_of_excitatory_postsynaptic_potential
15	0.68379	0.25026	0.30498	0.59566	0.87793	0.39238	0.0036262	0.099044	0.27189	0.59734	GO:0036158_outer_dynein_arm_assembly
50	0.086232	0.42246	0.3051	0.11553	0.59382	0.22389	0.31629	0.61533	0.1157	0.71993	GO:0072175_epithelial_tube_formation
32	0.21587	0.22837	0.30535	0.5283	0.31357	0.31059	0.48341	0.08123	0.69123	0.072675	GO:0000788_nuclear_nucleosome
6	0.087689	0.74448	0.30556	0.76556	0.55913	0.19179	0.36616	0.25885	0.22275	0.9459	BIOCARTA_LDL_PATHWAY
26	0.12536	0.31908	0.30556	0.70567	0.054283	0.54637	0.56099	0.99637	0.95758	0.96383	GO:0021761_limbic_system_development
27	0.46576	0.72147	0.30558	0.54612	0.16054	0.44134	0.9451	0.32086	0.96913	0.35925	R-HSA-354192_Integrin_signaling
10	0.34679	0.30325	0.30559	0.32128	0.48373	0.9443	0.099729	0.052308	0.072779	0.25117	GO:0051900_regulation_of_mitochondrial_depolarization
33	0.077744	0.4968	0.30578	0.73115	0.37398	0.53392	0.45458	0.69414	0.90585	0.89612	GO:0046329_negative_regulation_of_JNK_cascade
51	0.81878	0.71021	0.30579	0.76553	0.031775	0.93569	0.99102	0.85021	0.33764	0.27459	R-HSA-6811436_COPI-independent_Golgi-to-ER_retrograde_traffic
29	0.71529	0.68834	0.30581	0.43638	0.4993	0.57041	0.66269	0.33921	0.20363	0.63627	GO:0016459_myosin_complex
145	0.29282	0.077898	0.30585	0.081376	0.49633	0.51422	0.54597	0.43778	0.69283	0.78003	GO:0060968_regulation_of_gene_silencing
15	0.00032978	0.20375	0.30597	0.48135	0.013277	0.091304	0.35855	0.92088	0.44608	0.087947	GO:1905809_negative_regulation_of_synapse_organization
105	0.072913	0.098791	0.30602	0.55632	0.16288	0.65861	0.23209	0.35191	0.81016	0.19983	KEGG_T_CELL_RECEPTOR_SIGNALING_PATHWAY
26	0.24664	0.52388	0.30657	0.329	0.67645	0.055018	0.59259	0.16454	0.43007	0.70298	GO:0048146_positive_regulation_of_fibroblast_proliferation
8	0.23515	0.21205	0.30668	0.96951	0.48232	0.018498	0.037546	0.008825	0.78363	0.1986	BIOCARTA_CDC42RAC_PATHWAY
31	0.23402	0.56661	0.30683	0.030424	0.39978	0.24764	0.8516	0.69128	0.22117	0.91575	GO:0006956_complement_activation
43	0.31804	0.80988	0.30696	0.39412	0.68885	0.33595	0.78591	0.096161	0.13811	0.69545	GO:0048145_regulation_of_fibroblast_proliferation
68	0.34824	0.29923	0.30702	0.57244	0.22132	0.70742	0.6537	0.72189	0.81135	0.75369	GO:0042773_ATP_synthesis_coupled_electron_transport
45	0.0038192	0.27541	0.30703	0.77628	0.15807	0.02987	0.49891	0.21511	0.27601	0.33806	GO:0051966_regulation_of_synaptic_transmission,_glutamatergic
72	0.027188	0.067402	0.30712	0.060749	0.014681	0.28002	0.18712	0.63168	0.46344	0.52329	GO:0001508_action_potential
13	0.4451	0.32398	0.30712	0.3767	0.22236	0.77248	0.11972	0.70806	0.19521	0.14881	GO:0002693_positive_regulation_of_cellular_extravasation
117	0.0017732	0.11955	0.30718	0.34637	0.02667	0.0079921	0.62461	0.64825	0.36913	0.90133	GO:0030833_regulation_of_actin_filament_polymerization
27	0.41867	0.38991	0.30729	0.77956	0.0068854	0.99777	0.65583	0.81856	0.78053	0.13552	GO:0001953_negative_regulation_of_cell-matrix_adhesion
73	0.39302	0.47708	0.3074	0.30389	0.42503	0.96492	0.62539	0.27036	0.45168	0.020124	GO:0031124_mRNA_3'-end_processing
77	0.0044656	0.29482	0.30771	0.025035	0.32607	0.32461	0.83449	0.52439	0.36765	0.20364	GO:0120034_positive_regulation_of_plasma_membrane_bounded_cell_projection_assembly
31	0.0028715	0.53245	0.30774	0.31371	0.41001	0.13511	0.70897	0.94032	0.97508	0.89359	R-HSA-196807_Nicotinate_metabolism
38	0.091783	0.25985	0.30775	0.091857	0.060633	0.7287	0.80022	0.96971	0.21171	0.66623	R-HSA-8853884_Transcriptional_Regulation_by_VENTX
42	0.066531	0.51557	0.30821	0.62852	0.030366	0.43799	0.61858	0.25106	0.95441	0.58192	PID_CERAMIDE_PATHWAY
51	0.003654	0.44804	0.30826	0.52208	0.00011486	0.44632	0.46059	0.31952	0.61151	0.016461	GO:0017158_regulation_of_calcium_ion-dependent_exocytosis
34	0.54711	0.44123	0.30836	0.21907	0.36845	0.90259	0.094147	0.4292	0.15046	0.92902	BIOCARTA_NUCLEARRS_PATHWAY
14	0.20837	0.32529	0.30841	0.51151	0.76779	0.29235	0.080784	0.20959	0.60203	0.68194	GO:1903978_regulation_of_microglial_cell_activation
78	0.75488	0.53857	0.30841	0.024095	0.19879	0.93758	0.23696	0.20985	0.036028	0.43466	R-HSA-6803157_Antimicrobial_peptides
12	0.075848	0.25203	0.30887	0.89042	0.072009	0.36905	0.6145	0.66671	0.60544	0.087296	GO:0099068_postsynapse_assembly
4	0.88078	0.16111	0.30912	0.68769	0.59323	0.88729	0.0026626	0.059346	0.66774	0.070356	R-HSA-1296061_HCN_channels
108	0.47182	0.34536	0.30923	0.20878	0.46514	0.62809	0.57361	0.68867	0.60168	0.61268	GO:0045814_negative_regulation_of_gene_expression,_epigenetic
26	0.11539	0.35841	0.30926	0.4171	0.10515	0.26829	0.8906	0.75922	0.87383	0.84857	GO:0008188_neuropeptide_receptor_activity
12	0.1475	0.063031	0.30932	0.38282	0.6624	0.72124	0.36061	0.60383	0.79713	0.37806	GO:0031665_negative_regulation_of_lipopolysaccharide-mediated_signaling_pathway
54	0.93553	0.28684	0.3095	0.64051	0.11385	0.78831	0.26255	0.76241	0.82239	0.782	GO:0036498_IRE1-mediated_unfolded_protein_response
16	0.12065	0.24209	0.30955	0.30114	0.37886	0.030699	0.38787	0.53784	0.77803	0.88795	GO:0072010_glomerular_epithelium_development
139	0.001275	0.36566	0.30958	0.086834	0.30559	0.081996	0.85029	0.75563	0.7406	0.58209	GO:0050768_negative_regulation_of_neurogenesis
24	0.27932	0.32717	0.30959	0.24897	0.63162	0.39921	0.033426	0.17951	0.33228	0.41406	KEGG_NICOTINATE_AND_NICOTINAMIDE_METABOLISM
50	0.045418	0.60156	0.30964	0.35663	0.14663	0.76112	0.7239	0.27343	0.63241	0.25399	R-HSA-3928665_EPH-ephrin_mediated_repulsion_of_cells
52	0.019623	0.4308	0.3097	0.87722	0.92514	0.14189	0.37317	0.14184	0.65494	0.98842	PID_PTP1B_PATHWAY
11	0.4839	0.12161	0.30979	0.26051	0.5454	0.57079	0.0094543	0.12806	0.38038	0.73125	GO:2000010_positive_regulation_of_protein_localization_to_cell_surface
30	0.040394	0.3669	0.30982	0.13874	0.3656	0.047666	0.49488	0.6595	0.55921	0.62794	GO:0072163_mesonephric_epithelium_development
30	0.040394	0.3669	0.30982	0.13874	0.3656	0.047666	0.49488	0.6595	0.55921	0.62794	GO:0072164_mesonephric_tubule_development
15	0.20407	0.23944	0.30982	0.43393	0.087102	0.027897	0.35273	0.90194	0.71341	0.034797	GO:0010939_regulation_of_necrotic_cell_death
22	0.049352	0.29109	0.30991	0.12217	0.036171	0.21314	0.56506	0.62853	0.46044	0.1292	R-HSA-5205685_Pink_Parkin_Mediated_Mitophagy
20	0.56169	0.58258	0.30997	0.19801	0.57997	0.79194	0.59021	0.31151	0.75834	0.60891	GO:0051569_regulation_of_histone_H3-K4_methylation
20	0.64787	0.49156	0.30998	0.080751	0.61917	0.35256	0.33268	0.077543	0.069013	0.054332	GO:0071682_endocytic_vesicle_lumen
53	0.0043654	0.55757	0.31023	0.63715	0.35251	0.19703	0.82652	0.76802	0.89961	0.7321	KEGG_NON_SMALL_CELL_LUNG_CANCER
20	0.20088	0.41531	0.31025	0.2629	0.3621	0.17044	0.72797	0.50223	0.21863	0.34777	GO:0009649_entrainment_of_circadian_clock
23	0.53728	0.28675	0.31028	0.46349	0.31926	0.98172	0.7868	0.63876	0.54315	0.77942	GO:0005184_neuropeptide_hormone_activity
27	0.27227	0.46357	0.31042	0.058573	0.53384	0.61154	0.34971	0.17339	0.62608	0.24955	GO:0070059_intrinsic_apoptotic_signaling_pathway_in_response_to_endoplasmic_reticulum_stress
226	0.41945	0.27001	0.31049	0.058189	0.15784	0.99817	0.49002	0.8624	0.85554	0.57942	GO:0003729_mRNA_binding
10	0.7095	0.64934	0.31074	0.29859	0.53047	0.9743	0.69531	0.24655	0.64612	0.14306	GO:0060457_negative_regulation_of_digestive_system_process
15	0.35784	0.11583	0.31093	0.30517	0.23417	0.90683	0.30499	0.60175	0.22594	0.11	GO:0046514_ceramide_catabolic_process
52	0.30931	0.59248	0.31125	0.29805	0.20942	0.31083	0.91044	0.76635	0.84431	0.86623	GO:0072009_nephron_epithelium_development
59	0.045166	0.18937	0.31129	0.016054	0.10074	0.21742	0.31037	0.71	0.033296	0.5308	GO:0030512_negative_regulation_of_transforming_growth_factor_beta_receptor_signaling_pathway
42	0.2085	0.23396	0.31131	0.98409	0.17277	0.37966	0.15639	0.10182	0.91645	0.41224	GO:0030534_adult_behavior
177	0.15831	0.57797	0.31137	0.016851	0.0027437	0.84585	0.9041	0.86153	0.41377	0.91068	KEGG_ENDOCYTOSIS
33	0.40464	0.19091	0.31139	0.25429	0.01563	0.79939	0.20951	0.84064	0.79187	0.15153	GO:0005504_fatty_acid_binding
13	0.38955	0.43877	0.31148	0.33338	0.15177	0.74889	0.46531	0.20949	0.10938	0.0004197	GO:0023023_MHC_protein_complex_binding
28	0.026995	0.49443	0.31156	0.68423	0.12838	0.54491	0.90862	0.51647	0.48616	0.089296	GO:1901661_quinone_metabolic_process
12	0.10089	0.4948	0.3116	0.20789	0.30951	0.29934	0.46432	0.0054444	0.45259	0.087912	GO:0043101_purine-containing_compound_salvage
12	0.10089	0.4948	0.3116	0.20789	0.30951	0.29934	0.46432	0.0054444	0.45259	0.087912	R-HSA-74217_Purine_salvage
11	0.89214	0.60269	0.31178	0.37153	0.0020911	0.87804	0.42322	0.53198	0.33715	0.0045142	GO:0090102_cochlea_development
13	0.81767	0.48039	0.31183	0.3785	0.53146	0.3584	0.35641	0.56621	0.095302	0.72089	GO:0002102_podosome
10	0.065836	0.38001	0.31196	0.27542	0.17951	0.44059	0.2255	0.1198	0.025972	0.26393	GO:0048730_epidermis_morphogenesis
28	0.012624	0.89848	0.312	0.074923	0.17909	0.17152	0.98737	0.53238	0.4297	0.72312	GO:0009880_embryonic_pattern_specification
17	0.020691	0.14762	0.31204	0.6844	0.77972	0.75386	0.41848	0.93696	0.98345	0.95342	R-HSA-5654704_SHC-mediated_cascade:FGFR3
9	0.61033	0.46452	0.31212	0.64744	0.76793	0.61389	0.98663	0.79757	0.1517	0.4041	GO:0009982_pseudouridine_synthase_activity
23	0.051853	0.24961	0.31213	0.041021	0.26468	0.14129	0.37766	0.79909	0.029986	0.49481	GO:0032691_negative_regulation_of_interleukin-1_beta_production
40	0.031755	0.66023	0.31215	0.10761	0.39007	0.7991	0.75045	0.88981	0.50155	0.98782	KEGG_BLADDER_CANCER
11	0.034311	0.12898	0.31253	0.28225	0.6714	0.10518	0.31483	0.4892	0.56326	0.64455	GO:0043034_costamere
2	0.71699	0.26689	0.31269	0.077571	0.64125	0.71879	0.58144	0.57475	0.74771	0.52213	R-HSA-168330_Viral_RNP_Complexes_in_the_Host_Cell_Nucleus
30	0.56739	0.17104	0.31269	0.68654	0.15657	0.64704	0.29941	0.67621	0.95538	0.041898	GO:0018345_protein_palmitoylation
17	0.044708	0.30374	0.31288	0.81935	0.11163	0.030133	0.73451	0.9768	0.91684	0.48396	GO:0021879_forebrain_neuron_differentiation
19	0.46314	0.21203	0.31294	0.54573	0.016422	0.40056	0.71289	0.87812	0.94126	0.080472	R-HSA-5213460_RIPK1-mediated_regulated_necrosis
19	0.46314	0.21203	0.31294	0.54573	0.016422	0.40056	0.71289	0.87812	0.94126	0.080472	R-HSA-5218859_Regulated_Necrosis
32	0.81528	0.65224	0.31297	0.70491	0.66113	0.90639	0.62264	0.14213	0.84046	0.55995	R-HSA-2871809_FCERI_mediated_Ca+2_mobilization
42	0.085773	0.18189	0.31297	0.5023	0.18545	0.34408	0.40412	0.76383	0.5309	0.75551	GO:0046661_male_sex_differentiation
233	0.021069	0.48124	0.31304	0.1053	0.2184	0.0039694	0.53392	0.96983	0.27418	0.36579	GO:0031647_regulation_of_protein_stability
19	0.022424	0.39339	0.31308	0.11689	0.80059	0.23243	0.40031	0.15746	0.24397	0.92432	GO:0061384_heart_trabecula_morphogenesis
10	0.43419	0.69084	0.31316	0.089291	0.76137	0.46724	0.40596	0.2755	0.53499	0.75016	GO:0004652_polynucleotide_adenylyltransferase_activity
31	0.35849	0.084579	0.31325	0.645	0.095224	0.73981	0.75373	0.97594	0.96441	0.42144	GO:0018198_peptidyl-cysteine_modification
11	0.13758	0.19778	0.31331	0.27964	0.13874	0.46809	0.44239	0.71422	0.63758	0.084464	GO:0019377_glycolipid_catabolic_process
55	0.96464	0.34398	0.31337	0.30441	0.060549	0.73103	0.56885	0.71032	0.9988	0.09381	GO:0050891_multicellular_organismal_water_homeostasis
34	0.11059	0.28276	0.31354	0.42641	0.013435	0.2887	0.84591	0.62289	0.95374	0.37319	R-HSA-6802948_Signaling_by_high-kinase_activity_BRAF_mutants
12	0.4135	0.49883	0.31358	0.52357	0.2574	0.71912	0.57799	0.13044	0.84762	0.71397	GO:1900103_positive_regulation_of_endoplasmic_reticulum_unfolded_protein_response
33	0.45836	0.30592	0.31369	0.14617	0.36653	0.61869	0.69168	0.35126	0.28307	0.35317	GO:1903672_positive_regulation_of_sprouting_angiogenesis
69	0.052934	0.31181	0.31378	0.32131	0.031393	0.83482	0.63765	0.85611	0.58585	0.0057497	GO:0006672_ceramide_metabolic_process
21	0.12799	0.27952	0.31395	0.23764	0.42388	0.0066901	0.19796	0.21392	0.56871	0.74841	GO:0071470_cellular_response_to_osmotic_stress
92	0.09371	0.70303	0.3148	0.16343	0.40549	0.18656	0.71345	0.907	0.34887	0.87648	R-HSA-72689_Formation_of_a_pool_of_free_40S_subunits
44	0.42237	0.36728	0.31484	0.20242	0.73792	0.56127	0.50268	0.61643	0.28326	0.89162	GO:0051209_release_of_sequestered_calcium_ion_into_cytosol
14	0.45915	0.54369	0.31502	0.13096	0.20786	0.62655	0.60718	0.41116	0.41125	0.48022	GO:0007549_dosage_compensation
98	0.70873	0.16874	0.3151	0.58268	0.2464	0.70486	0.81421	0.40869	0.48615	0.8108	R-HSA-5607764_CLEC7A_(Dectin-1)_signaling
6	0.70793	0.21079	0.31535	0.90467	0.26029	0.5924	0.55849	0.085189	0.93947	0.21941	R-HSA-9603381_Activated_NTRK3_signals_through_PI3K
46	0.50679	0.37499	0.31555	0.5105	0.23997	0.83415	0.27931	0.82662	0.48155	0.85386	GO:0030239_myofibril_assembly
15	0.93651	0.26225	0.3157	0.40019	0.29972	0.83368	0.76734	0.87042	0.90666	0.8039	GO:0034116_positive_regulation_of_heterotypic_cell-cell_adhesion
13	0.52073	0.28205	0.31586	0.1181	0.02953	0.70016	0.28221	0.16539	0.51833	0.26728	R-HSA-5210891_Uptake_and_function_of_anthrax_toxins
5	0.33497	0.75959	0.31591	0.22168	0.14538	0.688	0.080107	0.0048322	0.32813	0.95078	R-HSA-111459_Activation_of_caspases_through_apoptosome-mediated_cleavage
13	0.18178	0.48598	0.31608	0.35386	0.9076	0.84081	0.30041	0.48529	0.76466	0.94677	GO:2000678_negative_regulation_of_transcription_regulatory_region_DNA_binding
11	0.016715	0.085656	0.31611	0.32788	0.17897	0.11346	0.83883	0.70147	0.093286	0.44538	GO:0034162_toll-like_receptor_9_signaling_pathway
26	0.15925	0.36984	0.31635	0.12264	0.0565	0.21216	0.36654	0.80112	0.66614	0.10812	GO:0002526_acute_inflammatory_response
177	0.088172	0.24938	0.31647	0.3602	0.11661	0.23489	0.24764	0.46739	0.88387	0.5908	GO:0019207_kinase_regulator_activity
36	0.27815	0.37218	0.31649	0.34641	0.48011	0.1831	0.96427	0.36918	0.52726	0.62051	R-HSA-5689901_Metalloprotease_DUBs
11	0.19114	0.45546	0.31665	0.90566	0.86554	0.13076	0.51312	0.0038027	0.96302	0.6355	GO:0046033_AMP_metabolic_process
17	0.32806	0.63117	0.31671	0.12289	0.71858	0.52057	0.93724	0.95753	0.55427	0.91273	R-HSA-2142845_Hyaluronan_metabolism
54	0.089866	0.7908	0.31695	0.57377	0.59553	0.47934	0.58602	0.65623	0.72405	0.96391	R-HSA-8848021_Signaling_by_PTK6
54	0.089866	0.7908	0.31695	0.57377	0.59553	0.47934	0.58602	0.65623	0.72405	0.96391	R-HSA-9006927_Signaling_by_Non-Receptor_Tyrosine_Kinases
11	0.36638	0.083768	0.31696	0.2389	0.28268	0.29696	0.48947	0.95454	0.45489	0.49458	R-HSA-2453864_Retinoid_cycle_disease_events
11	0.36638	0.083768	0.31696	0.2389	0.28268	0.29696	0.48947	0.95454	0.45489	0.49458	R-HSA-2474795_Diseases_associated_with_visual_transduction
11	0.36638	0.083768	0.31696	0.2389	0.28268	0.29696	0.48947	0.95454	0.45489	0.49458	R-HSA-9675143_Diseases_of_the_neuronal_system
59	0.089477	0.3351	0.31703	0.1834	0.044977	0.0078323	0.16741	0.33753	0.58526	0.08774	GO:0035580_specific_granule_lumen
14	0.43964	0.43535	0.31708	0.15887	0.026673	0.19426	0.8933	0.2113	0.77594	0.018624	GO:0051953_negative_regulation_of_amine_transport
30	0.55079	0.30143	0.31734	0.46264	0.38307	0.96989	0.005505	0.0076382	0.30076	0.41453	GO:0043279_response_to_alkaloid
11	0.12358	0.059928	0.31735	0.37648	0.29794	0.78274	0.4002	0.034903	0.7136	0.36686	GO:0009143_nucleoside_triphosphate_catabolic_process
104	0.184	0.4504	0.31735	0.089266	0.26662	0.45564	0.86131	0.92328	0.75448	0.99589	GO:0030048_actin_filament-based_movement
19	0.14768	0.50704	0.31762	0.17677	0.77495	0.78255	0.6271	0.40403	0.23167	0.9366	GO:0019915_lipid_storage
39	0.014676	0.21436	0.31767	0.72136	0.14629	0.66224	0.38739	0.50123	0.95969	0.44318	R-HSA-5654741_Signaling_by_FGFR3
20	0.29361	0.59845	0.31767	0.056741	0.4455	0.49615	0.47955	0.52657	0.1548	0.52108	GO:0007004_telomere_maintenance_via_telomerase
102	0.363	0.2591	0.31769	0.20575	0.014001	0.76224	0.52673	0.95064	0.8169	0.84431	GO:0033500_carbohydrate_homeostasis
38	0.024519	0.53316	0.31777	0.01779	0.25642	0.27406	0.46146	0.13019	0.10903	0.26724	GO:0001047_core_promoter_binding
30	0.002998	0.23509	0.31777	0.55603	0.30227	0.27666	0.37429	0.55551	0.93402	0.57635	R-HSA-5654733_Negative_regulation_of_FGFR4_signaling
15	0.41155	0.60184	0.31802	0.044801	0.0096131	0.52669	0.79287	0.37793	0.072439	0.050073	GO:0032753_positive_regulation_of_interleukin-4_production
11	0.57482	0.49389	0.31804	0.23415	0.25845	0.38873	0.77764	0.51958	0.24472	0.7761	GO:0072393_microtubule_anchoring_at_microtubule_organizing_center
41	0.89381	0.34254	0.31806	0.021398	0.1695	0.65671	0.15964	0.61917	0.64377	0.25521	R-HSA-1489509_DAG_and_IP3_signaling
39	0.35424	0.69039	0.31838	0.31733	0.27265	0.08942	0.96993	0.64694	0.93627	0.31104	R-HSA-76009_Platelet_Aggregation_(Plug_Formation)
40	0.088021	0.098938	0.31848	0.94529	0.3909	0.31632	0.055777	0.067637	0.56092	0.36679	PID_ERBB1_INTERNALIZATION_PATHWAY
226	0.25569	0.23509	0.31849	0.062109	0.036052	0.17851	0.82032	0.56597	0.12599	0.67767	R-HSA-162906_HIV_Infection
11	0.28916	0.37031	0.31849	0.40199	0.2296	0.64094	0.50658	0.5835	0.46144	0.48029	GO:0044615_nuclear_pore_nuclear_basket
10	0.013595	0.10389	0.31867	0.28304	0.90668	0.14683	0.60438	0.78991	0.61162	0.97237	GO:0004865_protein_serine/threonine_phosphatase_inhibitor_activity
108	0.67275	0.392	0.31884	0.8258	0.80685	0.93724	0.67864	0.48128	0.81225	0.87133	R-HSA-983705_Signaling_by_the_B_Cell_Receptor_(BCR)
93	0.19088	0.14043	0.31885	0.35587	0.43097	0.10051	0.61408	0.93469	0.63398	0.80937	GO:1900371_regulation_of_purine_nucleotide_biosynthetic_process
10	0.30109	0.52524	0.31901	0.12001	0.26514	0.36006	0.19516	0.098787	0.43611	0.69826	GO:1902947_regulation_of_tau-protein_kinase_activity
134	0.37374	0.087844	0.31905	0.19307	0.071602	0.81852	0.9175	0.75946	0.87724	0.93268	R-HSA-446652_Interleukin-1_family_signaling
35	0.21647	0.1641	0.31914	0.15336	0.6024	0.09785	0.54885	0.85153	0.42325	0.72062	R-HSA-3301854_Nuclear_Pore_Complex_(NPC)_Disassembly
36	0.80696	0.21295	0.31918	0.53523	0.12647	0.43467	0.43058	0.041891	0.10483	0.19023	GO:0009185_ribonucleoside_diphosphate_metabolic_process
19	0.17866	0.46379	0.31926	0.77024	0.04155	0.033174	0.074018	0.040462	0.76089	0.04802	GO:0022029_telencephalon_cell_migration
15	0.22045	0.48347	0.31948	0.46769	0.66256	0.13051	0.28844	0.12393	0.23786	0.39354	GO:0048026_positive_regulation_of_mRNA_splicing,_via_spliceosome
17	0.44647	0.29956	0.31948	0.54305	0.4586	0.30572	0.7033	0.49755	0.40018	0.89322	GO:0006490_oligosaccharide-lipid_intermediate_biosynthetic_process
55	0.64789	0.34778	0.31954	0.20699	0.60654	0.85457	0.55301	0.78251	0.40178	0.96866	GO:0097553_calcium_ion_transmembrane_import_into_cytosol
26	0.13117	0.40642	0.31963	0.67385	0.4588	0.35823	0.87556	0.63089	0.85712	0.55442	GO:0071276_cellular_response_to_cadmium_ion
62	0.031459	0.2107	0.31967	0.0017048	0.23366	0.52565	0.13847	0.46607	0.0031235	0.31827	GO:0010633_negative_regulation_of_epithelial_cell_migration
10	0.93945	0.17725	0.31974	0.17964	0.36962	0.71107	0.45047	0.85279	0.97353	0.87406	GO:0006171_cAMP_biosynthetic_process
10	0.93945	0.17725	0.31974	0.17964	0.36962	0.71107	0.45047	0.85279	0.97353	0.87406	GO:0004016_adenylate_cyclase_activity
17	0.48695	0.6831	0.32009	0.71521	0.52699	0.74421	0.34417	0.55941	0.28695	0.77959	GO:0016075_rRNA_catabolic_process
10	0.40803	0.68257	0.3201	0.2546	0.14774	0.92749	0.6439	0.44244	0.068397	0.17371	GO:2000727_positive_regulation_of_cardiac_muscle_cell_differentiation
55	0.25486	0.77745	0.32016	0.063395	0.72722	0.95161	0.95964	0.76711	0.079129	0.25239	GO:0090501_RNA_phosphodiester_bond_hydrolysis
17	0.55243	0.54905	0.32017	0.705	0.20218	0.28927	0.61836	0.29514	0.44236	0.58857	BIOCARTA_ARF_PATHWAY
15	0.27585	0.59781	0.32017	0.41738	0.0026323	0.069401	0.93527	0.75346	0.3822	0.04563	R-HSA-3772470_Negative_regulation_of_TCF-dependent_signaling_by_WNT_ligand_antagonists
115	0.039866	0.29899	0.3203	0.16948	0.0075456	0.64947	0.78627	0.85442	0.71768	0.090357	GO:0002576_platelet_degranulation
60	0.055489	0.19142	0.32035	0.020367	0.0873	0.17833	0.34051	0.71072	0.060609	0.50539	GO:1903845_negative_regulation_of_cellular_response_to_transforming_growth_factor_beta_stimulus
10	0.072303	0.50915	0.32036	0.3588	0.38289	0.54203	0.58116	0.094176	0.021828	0.72775	GO:0089720_caspase_binding
148	0.039591	0.2277	0.32047	0.014895	0.025087	0.12223	0.63493	0.75525	0.069896	0.45014	R-HSA-162587_HIV_Life_Cycle
31	0.88224	0.63979	0.32049	0.34758	0.95451	0.99606	0.80006	0.25969	0.70606	0.7647	BIOCARTA_BCR_PATHWAY
32	0.14462	0.26615	0.32052	0.38778	0.23749	0.53143	0.48555	0.35841	0.19849	0.082219	GO:0006369_termination_of_RNA_polymerase_II_transcription
16	0.17488	0.86546	0.32083	0.51987	0.024548	0.5036	0.90165	0.25313	0.44837	0.20663	R-HSA-418457_cGMP_effects
31	0.55494	0.1696	0.32097	0.15321	0.49724	0.097258	0.41389	0.62362	0.080143	0.64805	R-HSA-170822_Regulation_of_Glucokinase_by_Glucokinase_Regulatory_Protein
31	0.55494	0.1696	0.32097	0.15321	0.49724	0.097258	0.41389	0.62362	0.080143	0.64805	R-HSA-5619107_Defective_TPR_may_confer_susceptibility_towards_thyroid_papillary_carcinoma_(TPC)
32	0.13702	0.2475	0.32101	0.30536	0.031305	0.40178	0.017705	0.05087	0.58099	0.10208	GO:0045746_negative_regulation_of_Notch_signaling_pathway
100	0.14172	0.24335	0.32115	0.22307	0.84429	0.82092	0.13222	0.22827	0.13221	0.91502	GO:0097223_sperm_part
58	0.48568	0.60804	0.32153	0.12216	0.010227	0.82441	0.91122	0.89196	0.67629	0.0045115	R-HSA-8986944_Transcriptional_Regulation_by_MECP2
11	0.066232	0.43215	0.32179	0.080671	0.77574	0.69585	0.50381	0.61039	0.45361	0.98983	GO:0014904_myotube_cell_development
24	0.51718	0.14598	0.32179	0.11257	0.87368	0.079243	0.43222	0.78113	0.061382	0.99172	GO:0016180_snRNA_processing
14	0.47095	0.32821	0.3218	0.69878	0.49249	0.2689	0.7141	0.8736	0.52221	0.99942	BIOCARTA_EIF_PATHWAY
29	0.70463	0.25869	0.32194	0.36623	0.28268	0.84309	0.21961	0.35012	0.68874	0.5617	R-HSA-202433_Generation_of_second_messenger_molecules
32	0.74704	0.14983	0.32203	0.34247	0.1238	0.39947	0.4442	0.16295	0.076188	0.23494	GO:0042866_pyruvate_biosynthetic_process
33	0.12391	0.088741	0.32208	0.41416	0.23502	0.032121	0.023512	0.19447	0.10283	0.35099	GO:0044003_modification_by_symbiont_of_host_morphology_or_physiology
155	0.0080609	0.11579	0.3221	0.38083	0.24892	0.32625	0.71553	0.99267	0.89482	0.98485	GO:0003007_heart_morphogenesis
14	0.21212	0.59394	0.32213	0.64185	0.30474	0.35463	0.70833	0.71366	0.68136	0.76118	R-HSA-198323_AKT_phosphorylates_targets_in_the_cytosol
15	0.89842	0.10029	0.32223	0.057421	0.13103	0.97002	0.24803	0.83978	0.7404	0.73649	GO:0051905_establishment_of_pigment_granule_localization
15	0.89842	0.10029	0.32223	0.057421	0.13103	0.97002	0.24803	0.83978	0.7404	0.73649	GO:0051904_pigment_granule_transport
15	0.89842	0.10029	0.32223	0.057421	0.13103	0.97002	0.24803	0.83978	0.7404	0.73649	GO:0032402_melanosome_transport
15	0.89842	0.10029	0.32223	0.057421	0.13103	0.97002	0.24803	0.83978	0.7404	0.73649	GO:0032401_establishment_of_melanosome_localization
16	0.65096	0.19178	0.32226	0.82223	0.60937	0.6907	0.19284	0.4035	0.91875	0.43621	R-HSA-159418_Recycling_of_bile_acids_and_salts
29	0.077141	0.5662	0.32242	0.26669	0.10789	0.18469	0.51653	0.014828	0.253	0.19336	GO:0046825_regulation_of_protein_export_from_nucleus
18	0.68398	0.70622	0.32259	0.20717	0.56895	0.84906	0.73954	0.47965	0.53357	0.9962	GO:0034587_piRNA_metabolic_process
231	0.12933	0.32145	0.32288	0.088529	0.053259	0.62476	0.42662	0.77442	0.037189	0.36201	GO:0090068_positive_regulation_of_cell_cycle_process
10	0.0069606	0.42004	0.32318	0.96884	0.55102	0.037704	0.25329	0.55233	0.90091	0.94191	GO:2000369_regulation_of_clathrin-dependent_endocytosis
18	0.06452	0.27747	0.32336	0.27481	0.35717	0.09206	0.46705	0.33911	0.64599	0.37296	R-HSA-1912420_Pre-NOTCH_Processing_in_Golgi
64	0.056366	0.32598	0.3235	0.11484	0.44365	0.24849	0.26235	0.22804	0.59803	0.82903	GO:0014074_response_to_purine-containing_compound
26	0.52943	0.095379	0.32354	0.3333	0.018112	0.78603	0.16424	0.88024	0.40988	0.359	R-HSA-442742_CREB1_phosphorylation_through_NMDA_receptor-mediated_activation_of_RAS_signaling
15	0.47546	0.4988	0.32364	0.4333	0.97937	0.55563	0.25233	0.15991	0.29766	0.99726	GO:0045095_keratin_filament
21	0.010102	0.38353	0.3239	0.18312	0.079214	0.52678	0.45254	0.20435	0.48076	0.046653	GO:0016226_iron-sulfur_cluster_assembly
21	0.010102	0.38353	0.3239	0.18312	0.079214	0.52678	0.45254	0.20435	0.48076	0.046653	GO:0031163_metallo-sulfur_cluster_assembly
21	0.043345	0.48005	0.32392	0.084407	0.7473	0.21325	0.43763	0.22817	0.085555	0.726	KEGG_PROXIMAL_TUBULE_BICARBONATE_RECLAMATION
21	0.94994	0.69278	0.32397	0.17154	0.24716	0.9687	0.38384	0.60139	0.094033	0.5636	GO:0070034_telomerase_RNA_binding
2	0.976	0.14154	0.32407	0.19728	0.19218	0.96048	0.3867	0.46527	0.27238	0.30611	R-HSA-156582_Acetylation
25	0.55461	0.36359	0.32413	0.18885	0.13855	0.33312	0.57861	0.39433	0.8952	0.15226	GO:0045505_dynein_intermediate_chain_binding
69	0.6174	0.36085	0.3245	0.55094	0.065748	0.92574	0.37471	0.24588	0.71818	0.4184	GO:1903825_organic_acid_transmembrane_transport
69	0.6174	0.36085	0.3245	0.55094	0.065748	0.92574	0.37471	0.24588	0.71818	0.4184	GO:1905039_carboxylic_acid_transmembrane_transport
15	0.41176	0.063963	0.32454	0.20529	0.15029	0.23076	0.90441	0.89989	0.86359	0.93072	GO:0006779_porphyrin-containing_compound_biosynthetic_process
14	0.39314	0.21038	0.32461	0.45333	0.33738	0.49733	0.18373	0.63471	0.433	0.11192	GO:0070932_histone_H3_deacetylation
13	0.00072255	0.46599	0.32489	0.36714	0.55778	0.22754	0.74131	0.45083	0.38448	0.45686	GO:0060251_regulation_of_glial_cell_proliferation
104	5.3035e-07	0.82272	0.32493	0.17311	0.1761	0.00097447	0.99435	0.92723	0.71931	0.79583	GO:0048705_skeletal_system_morphogenesis
10	0.020972	0.21949	0.32507	0.30949	0.014026	0.1497	0.87062	0.77982	0.96297	0.35477	GO:0015271_outward_rectifier_potassium_channel_activity
29	0.71299	0.71072	0.32517	0.40767	0.54016	0.93586	0.51879	0.088239	0.086829	0.25906	GO:0031112_positive_regulation_of_microtubule_polymerization_or_depolymerization
68	0.11684	0.43751	0.32522	0.47988	0.77615	0.45663	0.62019	0.97156	0.42813	0.96729	GO:0018210_peptidyl-threonine_modification
22	0.25261	0.4171	0.32523	0.25768	0.15491	0.067435	0.42416	0.43243	0.15662	0.58406	GO:0045332_phospholipid_translocation
11	0.037581	0.36298	0.32559	0.40005	0.4908	0.81861	0.79029	0.66514	0.84948	0.93353	GO:1903651_positive_regulation_of_cytoplasmic_transport
8	0.69613	0.31743	0.32565	0.37898	0.7284	0.99484	0.3756	0.36826	0.69855	0.35259	R-HSA-5687613_Diseases_associated_with_surfactant_metabolism
321	0.00062539	0.6652	0.32574	0.018666	0.047211	0.18998	0.87205	0.87891	0.53997	0.18013	GO:0050708_regulation_of_protein_secretion
17	0.22524	0.36874	0.32582	0.065098	0.41774	0.034959	0.45277	0.60584	0.48799	0.58838	GO:0043567_regulation_of_insulin-like_growth_factor_receptor_signaling_pathway
186	0.04716	0.20522	0.32587	0.54399	0.016718	0.81733	0.82445	0.66354	0.93505	0.077375	GO:0044455_mitochondrial_membrane_part
10	0.74928	0.20195	0.32588	0.38441	0.20439	0.8243	0.94835	0.9717	0.76474	0.43744	GO:0005436_sodium:phosphate_symporter_activity
41	0.62178	0.60891	0.32589	0.86163	0.7716	0.84285	0.88944	0.51999	0.54713	0.96532	R-HSA-6782315_tRNA_modification_in_the_nucleus_and_cytosol
20	0.0060861	0.17843	0.32594	0.50078	0.33569	0.10306	0.44421	0.7062	0.91472	0.94122	GO:0003177_pulmonary_valve_development
184	0.046435	0.78386	0.32598	0.32798	0.27439	0.95077	0.99963	0.94345	0.87347	0.805	GO:0019001_guanyl_nucleotide_binding
13	0.00064323	0.31062	0.32603	0.065931	0.066862	0.29814	0.43964	0.88383	0.041441	0.20086	GO:0016888_endodeoxyribonuclease_activity,_producing_5'-phosphomonoesters
11	0.21243	0.59039	0.3261	0.35142	0.36663	0.61868	0.24137	0.84934	0.18269	0.51439	GO:0090657_telomeric_loop_disassembly
46	0.15813	0.23089	0.32611	0.0016768	0.23349	0.79347	0.24444	0.57674	0.03656	0.4137	GO:0010596_negative_regulation_of_endothelial_cell_migration
27	0.024084	0.22129	0.32613	0.10379	0.48872	0.32277	0.95032	0.56468	0.31638	0.5614	GO:0045292_mRNA_cis_splicing,_via_spliceosome
36	0.15829	0.4184	0.32624	0.17814	0.28532	0.80855	0.76625	0.91823	0.86013	0.5238	GO:0051784_negative_regulation_of_nuclear_division
20	0.31891	0.26776	0.32638	0.32445	0.013061	0.70284	0.19612	0.66494	0.19957	0.14753	R-HSA-70895_Branched-chain_amino_acid_catabolism
20	0.059568	0.3372	0.32664	0.7408	0.27592	0.54001	0.63133	0.47803	0.77123	0.3988	BIOCARTA_NFKB_PATHWAY
60	0.095974	0.076285	0.32664	0.35101	0.27325	0.4463	0.20345	0.51017	0.19815	0.23634	GO:0032922_circadian_regulation_of_gene_expression
52	0.48851	0.61627	0.32678	0.60373	0.526	0.52069	0.20837	0.19305	0.15708	0.18171	KEGG_VIBRIO_CHOLERAE_INFECTION
184	0.69721	0.59077	0.32678	0.78971	0.02493	0.53108	0.97925	0.3766	0.4899	0.72564	R-HSA-2467813_Separation_of_Sister_Chromatids
8	0.96671	0.67472	0.32685	0.2132	0.81834	0.98295	0.45197	0.15665	0.029579	0.88955	BIOCARTA_TERT_PATHWAY
12	0.15694	0.1653	0.32695	0.24504	0.12911	0.13754	0.33385	0.61597	0.53304	0.54943	GO:0045346_regulation_of_MHC_class_II_biosynthetic_process
89	0.049096	0.7848	0.32698	0.22357	0.31942	0.1417	0.58855	0.89	0.66009	0.81238	GO:0022626_cytosolic_ribosome
4	0.089223	0.7853	0.32707	0.83005	0.80902	0.088002	0.94684	0.13556	0.81624	0.89369	R-HSA-8853383_Lysosomal_oligosaccharide_catabolism
23	0.1703	0.25076	0.32711	0.97184	0.0087061	0.95392	0.343	0.3218	0.6795	0.25686	GO:2000300_regulation_of_synaptic_vesicle_exocytosis
14	0.62687	0.3945	0.32714	0.42703	0.023786	0.65454	0.24735	0.35611	0.90647	0.063423	R-HSA-174490_Membrane_binding_and_targetting_of_GAG_proteins
14	0.62687	0.3945	0.32714	0.42703	0.023786	0.65454	0.24735	0.35611	0.90647	0.063423	R-HSA-174495_Synthesis_And_Processing_Of_GAG__GAGPOL_Polyproteins
29	0.60598	0.49588	0.32718	0.30928	0.59447	0.66302	0.60679	0.6865	0.43262	0.62999	GO:0006376_mRNA_splice_site_selection
74	0.22406	0.53725	0.32734	0.28001	0.15144	0.86393	0.94071	0.62079	0.72587	0.32444	GO:0002708_positive_regulation_of_lymphocyte_mediated_immunity
101	0.27389	0.16081	0.32735	0.036991	0.00053029	0.19531	0.47475	0.88465	0.85204	0.3745	GO:0006694_steroid_biosynthetic_process
83	0.016766	0.08675	0.32739	0.23313	0.06791	0.063903	0.85526	0.75275	0.89405	0.50418	GO:0002698_negative_regulation_of_immune_effector_process
77	0.49874	0.34577	0.32748	0.43674	0.59699	0.63744	0.81673	0.45323	0.862	0.84975	GO:0045652_regulation_of_megakaryocyte_differentiation
34	0.00045795	0.39874	0.32759	0.081924	0.6639	0.00078668	0.65467	0.83026	0.15117	0.62133	GO:0061098_positive_regulation_of_protein_tyrosine_kinase_activity
21	0.26527	0.59681	0.32762	0.043711	0.49569	0.39261	0.31535	0.45725	0.055782	0.56456	GO:0006278_RNA-dependent_DNA_biosynthetic_process
26	0.026966	0.24836	0.32782	0.44949	0.19695	0.70716	0.34353	0.1202	0.85603	0.22805	R-HSA-5693554_Resolution_of_D-loop_Structures_through_Synthesis-Dependent_Strand_Annealing_(SDSA)
21	0.62466	0.52131	0.32798	0.49618	0.43811	0.90499	0.86399	0.53563	0.58767	0.99165	GO:1902235_regulation_of_endoplasmic_reticulum_stress-induced_intrinsic_apoptotic_signaling_pathway
44	0.41034	0.25036	0.32803	0.57995	0.32132	0.64851	0.50471	0.36619	0.83464	0.60869	GO:0019369_arachidonic_acid_metabolic_process
49	0.23722	0.31125	0.32816	0.063029	0.07426	0.67267	0.57847	0.72192	0.073209	0.95705	GO:0005604_basement_membrane
81	0.010714	0.19459	0.32819	0.33223	0.0099952	0.96364	0.38216	0.66672	0.45454	0.0047269	GO:0030148_sphingolipid_biosynthetic_process
69	0.682	0.62423	0.32822	0.46464	0.0077956	0.90101	0.7612	0.78441	0.92497	0.014586	GO:0016209_antioxidant_activity
64	0.010906	0.17044	0.32828	0.12451	0.011511	0.12469	0.52099	0.66746	0.9113	0.55235	GO:0045833_negative_regulation_of_lipid_metabolic_process
14	0.83808	0.23706	0.32836	0.31745	0.67504	0.97383	0.2324	0.75559	0.50902	0.19082	GO:0006103_2-oxoglutarate_metabolic_process
29	0.0022289	0.30754	0.32846	0.47709	0.43772	0.034142	0.19027	0.33039	0.24767	0.36821	R-HSA-933541_TRAF6_mediated_IRF7_activation
111	0.83164	0.43159	0.32885	0.25383	0.51629	0.87306	0.69796	0.91164	0.70719	0.88978	KEGG_VASCULAR_SMOOTH_MUSCLE_CONTRACTION
14	0.41087	0.66565	0.32894	0.62285	0.67266	0.72563	0.81164	0.47224	0.93062	0.25352	PID_TCR_JNK_PATHWAY
107	0.51113	0.54492	0.32899	0.25551	0.16661	0.61228	0.75793	0.97393	0.19702	0.93655	GO:0003735_structural_constituent_of_ribosome
45	0.56036	0.51795	0.32918	0.37707	0.027338	0.62667	0.49486	0.68403	0.58633	0.052814	GO:0004601_peroxidase_activity
30	0.29085	0.71193	0.32924	0.4376	0.16637	0.57688	0.57666	0.18801	0.63363	0.25665	GO:0010611_regulation_of_cardiac_muscle_hypertrophy
25	0.12489	0.24222	0.32933	0.061465	0.74721	0.45212	0.35469	0.76614	0.66366	0.91682	GO:0050650_chondroitin_sulfate_proteoglycan_biosynthetic_process
13	0.31173	0.21918	0.32935	0.071498	0.80332	0.90923	0.72344	0.34081	0.39148	0.97931	GO:0004029_aldehyde_dehydrogenase_(NAD)_activity
7	0.90053	0.49372	0.32963	0.36889	0.51626	0.69558	0.799	0.90824	0.18679	0.99956	BIOCARTA_IRES_PATHWAY
29	0.11862	0.49697	0.32972	0.4304	0.2712	0.23364	0.74902	0.74891	0.27089	0.95445	GO:0007044_cell-substrate_junction_assembly
50	0.28632	0.42128	0.32973	0.30471	0.071676	0.95447	0.58776	0.96055	0.50891	0.72399	GO:0005506_iron_ion_binding
13	0.52504	0.53897	0.32993	0.96035	0.87258	0.81014	0.21603	0.32075	0.23797	0.2452	GO:0098554_cytoplasmic_side_of_endoplasmic_reticulum_membrane
16	0.48814	0.52698	0.33014	0.83889	0.66141	0.92979	0.86569	0.90828	0.2992	0.95859	GO:0000930_gamma-tubulin_complex
19	0.99238	0.41328	0.33016	0.73081	0.17621	0.95437	0.17863	0.022575	0.32471	0.73021	R-HSA-1362277_Transcription_of_E2F_targets_under_negative_control_by_DREAM_complex
40	0.38394	0.57214	0.3302	0.31764	0.16869	0.76336	0.52479	0.022241	0.14202	0.069584	R-HSA-8853659_RET_signaling
77	0.6985	0.29449	0.33039	0.39721	0.29864	0.80279	0.66567	0.862	0.092042	0.44075	GO:0015238_drug_transmembrane_transporter_activity
13	0.52555	0.17508	0.33049	0.12465	0.21161	0.031917	0.6237	0.80673	0.39454	0.85936	GO:0010893_positive_regulation_of_steroid_biosynthetic_process
50	0.36158	0.5168	0.33052	0.15783	0.20814	0.76091	0.8132	0.53108	0.11743	0.068531	GO:0070664_negative_regulation_of_leukocyte_proliferation
10	0.70153	0.26009	0.33066	0.15584	0.62548	0.56345	0.4746	0.0085498	0.44568	0.075347	GO:0033539_fatty_acid_beta-oxidation_using_acyl-CoA_dehydrogenase
74	0.18432	0.37824	0.33074	0.11458	0.029304	0.58761	0.87393	0.85827	0.66909	0.44185	PID_BETA_CATENIN_NUC_PATHWAY
25	0.21165	0.50844	0.33133	0.60051	0.49384	0.67163	0.41166	0.16752	0.89923	0.3044	KEGG_SELENOAMINO_ACID_METABOLISM
26	0.70324	0.048701	0.33134	0.302	0.025051	0.59643	0.053857	0.71014	0.21334	0.61603	GO:0006699_bile_acid_biosynthetic_process
88	0.53265	0.8296	0.33153	0.16835	0.03752	0.51449	0.7689	0.82748	0.70954	0.25463	R-HSA-9616222_Transcriptional_regulation_of_granulopoiesis
21	0.27187	0.20898	0.33155	0.084689	0.28555	0.88748	0.71277	0.35689	0.26205	0.53209	GO:0098927_vesicle-mediated_transport_between_endosomal_compartments
52	0.013273	0.51562	0.33159	0.50901	0.57587	0.58123	0.79364	0.43309	0.87801	0.52325	PID_CD8_TCR_PATHWAY
10	0.76668	0.52042	0.33165	0.025372	0.23336	0.65534	0.029082	0.18155	0.089417	0.031717	GO:0043209_myelin_sheath
12	0.63004	0.48167	0.33181	0.95174	0.05587	0.92622	0.75095	0.83272	0.95221	0.89368	GO:0004126_cytidine_deaminase_activity
25	0.86463	0.46896	0.33182	0.75429	0.61113	0.99967	0.95292	0.91127	0.91859	0.81442	GO:0090169_regulation_of_spindle_assembly
17	0.6461	0.26541	0.33195	0.52964	0.5041	0.77034	0.78665	0.95704	0.94246	0.64889	R-HSA-8934593_Regulation_of_RUNX1_Expression_and_Activity
43	0.023587	0.53974	0.33196	0.21879	0.19005	0.31398	0.34163	0.29396	0.094646	0.19783	R-HSA-3899300_SUMOylation_of_transcription_cofactors
45	0.27342	0.5983	0.33229	0.61572	0.72413	0.60864	0.97415	0.22609	0.60504	0.92595	PID_IL6_7_PATHWAY
10	0.083024	0.62556	0.3324	0.60664	0.36347	0.18585	0.98176	0.97341	0.78207	0.63561	GO:0003174_mitral_valve_development
11	0.56317	0.11306	0.33246	0.74511	0.28411	0.55058	0.55104	0.86386	0.99245	0.67373	R-HSA-3371378_Regulation_by_c-FLIP
11	0.56317	0.11306	0.33246	0.74511	0.28411	0.55058	0.55104	0.86386	0.99245	0.67373	R-HSA-5218900_CASP8_activity_is_inhibited
11	0.56317	0.11306	0.33246	0.74511	0.28411	0.55058	0.55104	0.86386	0.99245	0.67373	R-HSA-69416_Dimerization_of_procaspase-8
2	0.69521	0.18278	0.33251	0.19091	0.54686	0.7685	0.2864	0.50769	0.24601	0.58326	R-HSA-5579031_Defective_ACTH_causes_Obesity_and_Pro-opiomelanocortinin_deficiency_(POMCD)
34	0.35751	0.49913	0.33297	0.34184	0.13221	0.21532	0.36164	0.31243	0.065121	0.077418	GO:0006112_energy_reserve_metabolic_process
91	0.96792	0.56817	0.33302	0.22256	0.30662	0.59923	0.92963	0.99109	0.84078	0.28083	R-HSA-3214815_HDACs_deacetylate_histones
37	0.097695	0.59039	0.3331	0.28442	0.48207	0.40589	0.56386	0.81054	0.20587	0.63927	GO:0010799_regulation_of_peptidyl-threonine_phosphorylation
15	0.00042834	0.023804	0.33326	0.67893	0.00039921	0.049551	0.10309	0.32448	0.6739	0.12448	BIOCARTA_PDZS_PATHWAY
7	0.86607	0.082392	0.33336	0.32828	0.35437	0.84867	0.56184	0.91872	0.85476	0.76965	R-HSA-426496_Post-transcriptional_silencing_by_small_RNAs
27	0.14733	0.22568	0.33337	0.56637	0.56907	0.19168	0.080779	0.30983	0.54652	0.29184	GO:0061157_mRNA_destabilization
46	0.15821	0.41975	0.3336	0.30029	0.77929	0.055579	0.60046	0.74712	0.60878	0.86624	GO:1901799_negative_regulation_of_proteasomal_protein_catabolic_process
22	0.04246	0.18931	0.33364	0.73538	0.86742	0.28251	0.42809	0.54989	0.93432	0.72165	R-HSA-5654695_PI-3K_cascade:FGFR2
71	0.63341	0.4636	0.33365	0.37406	0.67285	0.12043	0.85106	0.17826	0.57286	0.93454	GO:0060071_Wnt_signaling_pathway,_planar_cell_polarity_pathway
71	0.28751	0.048517	0.33365	0.22702	0.17419	0.64247	0.62707	0.98687	0.96148	0.90582	GO:0008543_fibroblast_growth_factor_receptor_signaling_pathway
47	0.41608	0.52948	0.33369	0.1536	0.16917	0.75981	0.8158	0.55105	0.13842	0.085022	GO:0032945_negative_regulation_of_mononuclear_cell_proliferation
115	0.073759	0.65756	0.33378	0.33635	0.0062249	0.72631	0.98257	0.71372	0.99228	0.47553	GO:0000793_condensed_chromosome
14	0.25898	0.16764	0.3338	0.52474	0.00048773	0.48347	0.17807	0.64728	0.11847	0.076895	GO:0042537_benzene-containing_compound_metabolic_process
45	0.33379	0.40199	0.33385	0.16791	0.78029	0.47557	0.43853	0.59119	0.25635	0.87837	GO:0051283_negative_regulation_of_sequestering_of_calcium_ion
9	0.038696	0.82338	0.33417	0.35651	0.95581	0.18415	0.92413	0.38011	0.32561	0.95945	R-HSA-6811555_PI5P_Regulates_TP53_Acetylation
11	0.36211	0.2436	0.33417	0.1292	0.59868	0.18296	0.35937	0.43668	0.3992	0.33466	R-HSA-5661231_Metallothioneins_bind_metals
27	0.10131	0.61269	0.33418	0.36654	0.094373	0.84361	0.58327	0.26778	0.073333	0.032533	GO:0002889_regulation_of_immunoglobulin_mediated_immune_response
27	0.10131	0.61269	0.33418	0.36654	0.094373	0.84361	0.58327	0.26778	0.073333	0.032533	GO:0002712_regulation_of_B_cell_mediated_immunity
11	0.086548	0.57245	0.33425	0.6773	0.80112	0.030719	0.28993	0.96677	0.61025	0.99884	GO:1903729_regulation_of_plasma_membrane_organization
157	0.41798	0.042842	0.33427	0.4517	0.0053472	0.64502	0.053044	0.26195	0.28022	0.47471	GO:0072330_monocarboxylic_acid_biosynthetic_process
11	0.51398	0.7522	0.33475	0.73745	0.4637	0.86346	0.82861	0.32499	0.30233	0.28204	R-HSA-9634600_Regulation_of_glycolysis_by_fructose_2_6-bisphosphate_metabolism
17	0.8612	0.078542	0.33488	0.24225	0.64927	0.86968	0.33116	0.88811	0.85311	0.59461	GO:0032107_regulation_of_response_to_nutrient_levels
17	0.8612	0.078542	0.33488	0.24225	0.64927	0.86968	0.33116	0.88811	0.85311	0.59461	GO:0032104_regulation_of_response_to_extracellular_stimulus
13	0.20731	0.065147	0.335	0.66728	0.016346	0.90967	0.40425	0.20246	0.60559	0.10802	R-HSA-9637687_Suppression_of_phagosomal_maturation
67	0.56494	0.39602	0.33512	0.31833	0.015095	0.9929	0.79481	0.73483	0.82045	0.51193	R-HSA-448424_Interleukin-17_signaling
30	0.34636	0.064232	0.33523	0.10439	0.054115	0.90762	0.72891	0.69477	0.18416	0.30876	R-HSA-445989_TAK1_activates_NFkB_by_phosphorylation_and_activation_of_IKKs_complex
37	0.5598	0.38356	0.33529	0.53758	0.13142	0.89235	0.23608	0.7104	0.3028	0.18331	GO:0098754_detoxification
12	0.19487	0.25253	0.33534	0.26028	0.21957	0.41759	0.18254	0.68785	0.044264	0.13247	BIOCARTA_THELPER_PATHWAY
34	0.028166	0.32283	0.33538	0.10307	0.17996	0.06532	0.54874	0.7754	0.49992	0.50316	GO:0001823_mesonephros_development
12	0.7723	0.1654	0.33545	0.52212	0.26611	0.69148	0.31855	0.5065	0.8341	0.79319	GO:2001224_positive_regulation_of_neuron_migration
18	0.1524	0.53541	0.33567	0.082374	0.76236	0.0071226	0.15015	0.072888	0.11221	0.91678	GO:0036019_endolysosome
11	0.67382	0.50103	0.33567	0.41259	0.056887	0.82096	0.32802	0.49564	0.2712	0.56391	GO:0046068_cGMP_metabolic_process
34	0.1573	0.3987	0.33578	0.54909	0.67899	0.21354	0.35448	0.266	0.8427	0.69447	BIOCARTA_INTEGRIN_PATHWAY
18	0.45057	0.77604	0.33594	0.4805	0.58402	0.51077	0.68481	0.71472	0.37184	0.47368	GO:0016460_myosin_II_complex
45	0.10497	0.38852	0.33603	0.046728	0.18456	0.34418	0.77986	0.32777	0.47096	0.30214	GO:0002711_positive_regulation_of_T_cell_mediated_immunity
172	0.011714	0.37974	0.33618	0.22028	0.08571	0.32014	0.88716	0.29066	0.27271	0.55356	GO:0009161_ribonucleoside_monophosphate_metabolic_process
14	0.52784	0.098136	0.33622	0.59763	0.30242	0.93057	0.048382	0.10827	0.84053	0.53512	GO:0004549_tRNA-specific_ribonuclease_activity
5	0.8777	0.89267	0.33626	0.41042	0.51967	0.99677	0.92828	0.5525	0.74616	0.87591	R-HSA-5690714_CD22_mediated_BCR_regulation
18	0.23356	0.14712	0.33626	0.14271	0.01969	0.77689	0.29041	0.58385	0.058581	0.10487	GO:0015296_anion:cation_symporter_activity
8	0.40638	0.66494	0.33635	0.13187	0.92223	0.61308	0.6502	0.32314	0.12322	0.57773	GO:0001608_G_protein-coupled_nucleotide_receptor_activity
9	0.41802	0.081314	0.33639	0.45686	0.1061	0.86216	0.033759	0.06233	0.38409	0.74939	GO:0008641_ubiquitin-like_modifier_activating_enzyme_activity
14	0.11225	0.076133	0.33643	0.073693	0.1152	0.25544	0.30584	0.86115	0.71865	0.094178	GO:0050860_negative_regulation_of_T_cell_receptor_signaling_pathway
46	0.44942	0.53788	0.33654	0.18857	0.15709	0.76579	0.76425	0.98108	0.12886	0.64217	PID_PS1_PATHWAY
90	0.017176	0.19024	0.33665	0.32944	0.10997	0.30414	0.62849	0.62917	0.8139	0.4738	GO:0030168_platelet_activation
20	0.71106	0.22475	0.33674	0.37931	0.075407	0.76104	0.58546	0.78613	0.50686	0.38147	R-HSA-438066_Unblocking_of_NMDA_receptors__glutamate_binding_and_activation
19	0.58841	0.50714	0.33695	0.3125	0.0079853	0.91148	0.70068	0.28375	0.071173	0.6037	GO:1901018_positive_regulation_of_potassium_ion_transmembrane_transporter_activity
25	0.65349	0.56241	0.33696	0.58375	0.87911	0.24144	0.62801	0.49085	0.25423	0.74464	GO:0090482_vitamin_transmembrane_transporter_activity
8	0.028935	0.26313	0.33716	0.19158	0.12211	0.30473	0.41283	0.59025	0.72887	0.30115	R-HSA-3323169_Defects_in_biotin_(Btn)_metabolism
14	0.43644	0.075934	0.33722	0.36162	0.12835	0.23337	0.87917	0.88301	0.88462	0.92727	GO:0006783_heme_biosynthetic_process
37	4.1397e-05	0.40998	0.33745	0.38747	0.29325	0.026046	0.85683	0.3909	0.64289	0.27717	GO:1904589_regulation_of_protein_import
50	0.021592	0.28337	0.33747	0.73896	0.73592	0.52884	0.75219	0.8854	0.90288	0.90729	R-HSA-2428928_IRS-related_events_triggered_by_IGF1R
46	0.026532	0.75495	0.33759	0.75751	0.4015	0.75403	0.61665	0.32944	0.94929	0.5699	BIOCARTA_KERATINOCYTE_PATHWAY
57	0.53717	0.54085	0.33768	0.40961	0.099705	0.12273	0.61763	0.80484	0.58502	0.55623	GO:0015914_phospholipid_transport
24	0.77465	0.28424	0.33773	0.23538	0.71154	0.18314	0.37361	0.54904	0.48119	0.52823	GO:0010332_response_to_gamma_radiation
20	0.37353	0.3763	0.33774	0.024805	0.43889	0.97284	0.52348	0.89056	0.13774	0.53892	R-HSA-5621575_CD209_(DC-SIGN)_signaling
91	0.094355	0.60962	0.33784	0.091771	0.16886	0.028958	0.57141	0.38305	0.060852	0.31314	GO:0016051_carbohydrate_biosynthetic_process
14	0.50645	0.5546	0.33796	0.39038	0.061213	0.050705	0.48574	0.54402	0.65296	0.17285	GO:0004559_alpha-mannosidase_activity
24	0.64829	0.44011	0.33838	0.53344	0.29209	0.12474	0.61145	0.3453	0.79745	0.36739	GO:0072378_blood_coagulation,_fibrin_clot_formation
40	0.37625	0.81129	0.33839	0.23595	0.13257	0.80295	0.97834	0.48306	0.29606	0.21778	GO:0007422_peripheral_nervous_system_development
14	0.70776	0.061171	0.33842	0.13663	0.033254	0.96016	0.29773	0.90661	0.58923	0.45391	GO:0014912_negative_regulation_of_smooth_muscle_cell_migration
51	0.66822	0.36937	0.33865	0.26421	0.38959	0.87568	0.50996	0.21845	0.11131	0.055689	R-HSA-72187_mRNA_3'-end_processing
20	0.00013032	0.30785	0.33878	0.33232	0.12453	0.24615	0.88568	0.95498	0.59604	0.38484	R-HSA-9671555_Signaling_by_PDGFR_in_disease
17	0.60189	0.26383	0.33942	0.099124	0.49214	0.55631	0.41424	0.72997	0.17741	0.75127	GO:2000738_positive_regulation_of_stem_cell_differentiation
15	0.49378	0.37092	0.33955	0.16913	0.45103	0.67067	0.86547	0.9354	0.97053	0.91128	GO:0005104_fibroblast_growth_factor_receptor_binding
13	0.52456	0.60438	0.33958	0.13159	0.58519	0.769	0.19096	0.2969	0.0022404	0.60104	GO:0090503_RNA_phosphodiester_bond_hydrolysis,_exonucleolytic
10	0.71067	0.096178	0.3397	0.14154	0.2897	0.9549	0.42187	0.97398	0.90255	0.19813	GO:0033182_regulation_of_histone_ubiquitination
12	0.57417	0.40641	0.34001	0.29713	0.056841	0.37522	0.36041	0.27418	0.031464	0.31839	GO:0010872_regulation_of_cholesterol_esterification
20	0.79179	0.18793	0.34026	0.093648	0.59505	0.97676	0.40397	0.82748	0.49827	0.81268	GO:1900151_regulation_of_nuclear-transcribed_mRNA_catabolic_process,_deadenylation-dependent_decay
93	0.032077	0.11693	0.34056	0.029013	0.1438	0.052527	0.046504	0.35207	0.22057	0.76889	GO:0016779_nucleotidyltransferase_activity
9	0.67745	0.50254	0.34057	0.56337	0.43859	0.98015	0.78563	0.83329	0.78716	0.39559	GO:0046852_positive_regulation_of_bone_remodeling
9	0.67745	0.50254	0.34057	0.56337	0.43859	0.98015	0.78563	0.83329	0.78716	0.39559	GO:0045780_positive_regulation_of_bone_resorption
11	0.17881	0.25298	0.3406	0.14318	0.57932	0.97617	0.97451	0.99921	0.65858	0.96143	GO:0070106_interleukin-27-mediated_signaling_pathway
11	0.17881	0.25298	0.3406	0.14318	0.57932	0.97617	0.97451	0.99921	0.65858	0.96143	R-HSA-9020956_Interleukin-27_signaling
10	0.60799	0.088396	0.34065	0.65053	0.20934	0.86075	0.15049	0.29494	0.83512	0.5451	GO:1902902_negative_regulation_of_autophagosome_assembly
71	0.14245	0.14142	0.34072	0.23339	0.045173	0.72751	0.33699	0.34348	0.11697	0.44088	GO:0014068_positive_regulation_of_phosphatidylinositol_3-kinase_signaling
40	0.37196	0.39562	0.34076	0.78007	0.29588	0.21145	0.71439	0.86273	0.91938	0.839	R-HSA-1483166_Synthesis_of_PA
87	0.21786	0.28161	0.34081	0.48134	0.20575	0.56196	0.71753	0.61528	0.91396	0.70461	R-HSA-611105_Respiratory_electron_transport
25	0.2412	0.61278	0.34094	0.04641	0.68745	0.12428	0.97085	0.97145	0.54681	0.83228	GO:0031365_N-terminal_protein_amino_acid_modification
9	0.14408	0.1566	0.34111	0.041189	0.32118	0.16281	0.22577	0.41635	0.19238	0.79492	BIOCARTA_ACE2_PATHWAY
29	0.87981	0.70006	0.34125	0.74338	0.14632	0.94414	0.60325	0.43778	0.88996	0.41289	GO:1902229_regulation_of_intrinsic_apoptotic_signaling_pathway_in_response_to_DNA_damage
10	0.89171	0.52966	0.3415	0.45099	0.15418	0.90305	0.67762	0.29475	0.46444	0.65772	GO:0035372_protein_localization_to_microtubule
9	0.37193	0.63523	0.34157	0.38195	0.91682	0.10155	0.6971	0.34995	0.24749	0.96941	R-HSA-1247673_Erythrocytes_take_up_oxygen_and_release_carbon_dioxide
10	0.93455	0.29484	0.34157	0.27469	0.25234	0.64138	0.72911	0.84517	0.84004	0.52537	GO:0007342_fusion_of_sperm_to_egg_plasma_membrane_involved_in_single_fertilization
29	0.15943	0.19862	0.34163	0.85818	0.46483	0.18437	0.45962	0.83379	0.67726	0.64078	GO:0070830_bicellular_tight_junction_assembly
8	0.23391	0.82061	0.34194	0.4444	0.99503	0.031261	0.4755	0.4982	0.14188	0.89798	R-HSA-193634_Axonal_growth_inhibition_(RHOA_activation)
28	0.045805	0.19143	0.34205	0.26901	0.088223	0.0024309	0.25091	0.87434	0.65244	0.47205	GO:0030866_cortical_actin_cytoskeleton_organization
66	0.38825	0.25262	0.34213	0.046361	0.10157	0.71678	0.96608	0.91487	0.28285	0.45919	GO:0032088_negative_regulation_of_NF-kappaB_transcription_factor_activity
84	0.022712	0.39499	0.34214	0.56226	0.025427	0.27616	0.32644	0.22267	0.87961	0.24831	KEGG_ERBB_SIGNALING_PATHWAY
12	0.079507	0.41041	0.34224	0.69397	0.054446	0.71751	0.07706	0.37389	0.59986	0.050962	GO:0042340_keratan_sulfate_catabolic_process
24	0.83794	0.41857	0.34225	0.014147	0.11355	0.50868	0.52517	0.91873	0.13686	0.33904	GO:0046337_phosphatidylethanolamine_metabolic_process
4	0.59186	0.83381	0.34231	0.76924	0.38482	0.66105	0.96078	0.83212	0.92388	0.57734	R-HSA-5624138_Trafficking_of_myristoylated_proteins_to_the_cilium
81	0.11991	0.40214	0.3424	0.18091	0.40837	0.16581	0.92092	0.34213	0.040948	0.54961	GO:0016052_carbohydrate_catabolic_process
14	0.78062	0.64546	0.34317	0.66416	0.30052	0.32897	0.97172	0.959	0.33055	0.68667	R-HSA-204174_Regulation_of_pyruvate_dehydrogenase_(PDH)_complex
21	0.83155	0.66148	0.34319	0.389	0.60623	0.60005	0.88239	0.98609	0.40563	0.72447	GO:0051184_cofactor_transmembrane_transporter_activity
54	0.61879	0.43686	0.34331	0.26687	0.38803	0.93043	0.9449	0.91072	0.37283	0.80508	R-HSA-3371497_HSP90_chaperone_cycle_for_steroid_hormone_receptors_(SHR)
94	0.18769	0.19995	0.34334	0.14783	0.34941	0.17921	0.75881	0.90395	0.3001	0.72599	GO:0051193_regulation_of_cofactor_metabolic_process
41	0.38344	0.13665	0.34355	0.107	0.86732	0.1447	0.33006	0.59686	0.043233	0.79967	R-HSA-159231_Transport_of_Mature_mRNA_Derived_from_an_Intronless_Transcript
157	0.033253	0.64328	0.3436	0.42304	0.19757	0.002138	0.75604	0.85002	0.50226	0.22082	GO:0050821_protein_stabilization
39	0.90414	0.19945	0.3438	0.48579	0.095732	0.94228	0.97944	0.98863	0.68386	0.47109	R-HSA-9609736_Assembly_and_cell_surface_presentation_of_NMDA_receptors
10	0.12746	0.38782	0.34398	0.023845	0.16103	0.036728	0.22928	0.12222	0.079049	0.75955	GO:0006991_response_to_sterol_depletion
56	0.087707	0.38999	0.34405	0.11823	0.18544	0.87347	0.22671	0.74122	0.26316	0.32166	GO:0060041_retina_development_in_camera-type_eye
10	0.40354	0.12005	0.34408	0.044063	0.5789	0.83462	0.61432	0.82028	0.18787	0.89489	GO:0072505_divalent_inorganic_anion_homeostasis
10	0.40354	0.12005	0.34408	0.044063	0.5789	0.83462	0.61432	0.82028	0.18787	0.89489	GO:0072506_trivalent_inorganic_anion_homeostasis
10	0.40354	0.12005	0.34408	0.044063	0.5789	0.83462	0.61432	0.82028	0.18787	0.89489	GO:0055062_phosphate_ion_homeostasis
105	0.15295	0.35016	0.34435	0.069559	0.036505	0.54812	0.16841	0.55484	0.87006	0.00071068	GO:0045619_regulation_of_lymphocyte_differentiation
16	0.015651	0.44416	0.34436	0.2361	0.71683	0.55866	0.72246	0.84554	0.3332	0.90469	GO:0048485_sympathetic_nervous_system_development
61	0.20343	0.43844	0.34437	0.012247	0.11824	0.47777	0.4242	0.49393	0.073238	0.17719	GO:0048872_homeostasis_of_number_of_cells
22	0.081114	0.49936	0.34439	0.553	0.48803	0.46445	0.39561	0.51277	0.95642	0.84004	GO:0042470_melanosome
22	0.081114	0.49936	0.34439	0.553	0.48803	0.46445	0.39561	0.51277	0.95642	0.84004	GO:0048770_pigment_granule
24	0.039857	0.16647	0.34439	0.71817	0.55259	0.54385	0.33138	0.67111	0.97616	0.85464	R-HSA-5654708_Downstream_signaling_of_activated_FGFR3
12	0.80996	0.36827	0.34451	0.44147	0.40866	0.8374	0.17208	0.33074	0.87665	0.3171	GO:0031543_peptidyl-proline_dioxygenase_activity
58	0.16998	0.2395	0.34458	0.89945	0.23588	0.42606	0.48651	0.94309	0.57446	0.82275	GO:0016266_O-glycan_processing
16	0.53247	0.41305	0.34459	0.2072	0.014344	0.78837	0.14893	0.27627	0.58553	0.061202	R-HSA-175474_Assembly_Of_The_HIV_Virion
27	0.37109	0.50496	0.3446	0.3455	0.39081	0.39038	0.32714	0.37042	0.22908	0.38901	GO:0016328_lateral_plasma_membrane
13	0.4727	0.75276	0.34466	0.14183	0.14357	0.5172	0.8292	0.94568	0.51244	0.3439	GO:1904263_positive_regulation_of_TORC1_signaling
62	0.10383	0.12073	0.34469	0.20613	0.23538	0.036116	0.40348	0.64682	0.9379	0.13591	GO:0007193_adenylate_cyclase-inhibiting_G_protein-coupled_receptor_signaling_pathway
18	0.7147	0.52897	0.34503	0.23449	0.99421	0.8162	0.59747	0.51649	0.60838	0.93527	GO:0071577_zinc_ion_transmembrane_transport
10	0.30512	0.58713	0.34507	0.93629	0.057017	0.88801	0.51739	0.10223	0.67676	0.18781	GO:0046321_positive_regulation_of_fatty_acid_oxidation
24	0.01721	0.1462	0.34513	0.78096	0.37878	0.19157	0.42235	0.4	0.94356	0.59535	GO:0007212_dopamine_receptor_signaling_pathway
11	0.026985	0.29744	0.34532	0.13359	0.041631	0.39036	0.076582	0.040966	0.13945	0.1701	GO:0007096_regulation_of_exit_from_mitosis
339	0.002117	0.63633	0.34569	0.017464	0.054745	0.38534	0.81201	0.86786	0.49338	0.17589	GO:0002791_regulation_of_peptide_secretion
133	0.0016921	0.4717	0.34581	0.068203	0.033832	0.051623	0.78161	0.99834	0.6822	0.56596	GO:0031406_carboxylic_acid_binding
19	0.40528	0.6046	0.34587	0.24266	0.10177	0.60738	0.54636	0.1781	0.14575	0.011606	GO:0006293_nucleotide-excision_repair,_preincision_complex_stabilization
6	0.12058	0.20109	0.34588	0.24915	0.88023	0.17198	0.60647	0.83697	0.60992	0.61272	R-HSA-68952_DNA_replication_initiation
19	0.0020627	0.12994	0.34591	0.19985	0.25393	0.047405	0.73769	0.811	0.95216	0.64534	BIOCARTA_TGFB_PATHWAY
10	0.32022	0.57864	0.34593	0.31238	0.53693	0.42768	0.86176	0.37854	0.89085	0.58246	GO:2000668_regulation_of_dendritic_cell_apoptotic_process
10	0.97285	0.12832	0.346	0.31034	0.72481	0.97533	0.42276	0.84747	0.5527	0.59908	GO:0001893_maternal_placenta_development
23	0.049515	0.42081	0.34618	0.16449	0.011045	0.70462	0.86334	0.96242	0.89114	0.61924	R-HSA-8949215_Mitochondrial_calcium_ion_transport
75	0.18502	0.69077	0.34627	0.041775	0.53479	0.3872	0.7798	0.77329	0.48595	0.2415	GO:0070603_SWI/SNF_superfamily-type_complex
34	0.00023983	0.42517	0.34628	0.06721	0.39794	0.23838	0.44274	0.23598	0.23441	0.86244	GO:0030574_collagen_catabolic_process
18	0.17799	0.46683	0.3463	0.22223	0.49377	0.31939	0.59107	0.23902	0.74357	0.11257	GO:0002825_regulation_of_T-helper_1_type_immune_response
51	0.11115	0.3322	0.34646	0.46102	0.90571	0.19037	0.66376	0.82985	0.48021	0.99441	GO:0071695_anatomical_structure_maturation
48	0.24711	0.19566	0.34662	0.57625	0.7763	0.57028	0.11664	0.16076	0.44736	0.82693	KEGG_ARGININE_AND_PROLINE_METABOLISM
14	0.24714	0.70892	0.34673	0.5023	0.49675	0.21132	0.48785	0.35976	0.49394	0.44587	GO:0045672_positive_regulation_of_osteoclast_differentiation
29	0.049431	0.42434	0.34677	0.16892	0.31962	0.13846	0.59843	0.65698	0.57802	0.72056	GO:0001657_ureteric_bud_development
13	0.22278	0.23322	0.34682	0.9832	0.22117	0.090215	0.044384	0.32372	0.83727	0.29664	GO:0008344_adult_locomotory_behavior
179	0.004314	0.20854	0.34688	0.2869	0.060177	0.48	0.82416	0.98949	0.9453	0.96878	GO:0070302_regulation_of_stress-activated_protein_kinase_signaling_cascade
30	0.027808	0.30697	0.34724	0.27991	0.29553	0.64881	0.60389	0.28352	0.83494	0.094403	GO:0035308_negative_regulation_of_protein_dephosphorylation
40	0.028486	0.43416	0.3473	0.83339	0.40251	0.71829	0.91722	0.092458	0.89356	0.64054	GO:0004180_carboxypeptidase_activity
21	0.32816	0.31353	0.34762	0.049137	0.3246	0.87887	0.14059	0.38558	0.53465	0.78168	KEGG_GLYCOSAMINOGLYCAN_BIOSYNTHESIS_CHONDROITIN_SULFATE
63	0.089026	0.59043	0.34771	0.65808	0.0070608	0.50352	0.70479	0.85307	0.87293	0.5598	GO:0019217_regulation_of_fatty_acid_metabolic_process
16	0.19545	0.12246	0.34779	0.74135	0.70515	0.30692	0.3707	0.89743	0.97814	0.89782	R-HSA-5654219_Phospholipase_C-mediated_cascade:_FGFR1
25	0.59682	0.39137	0.34784	0.35332	0.17413	0.80115	0.28155	0.71555	0.30022	0.11564	GO:1990748_cellular_detoxification
56	0.49346	0.11088	0.34802	0.058491	0.014841	0.6955	0.1571	0.60778	0.23991	0.0096118	GO:0032642_regulation_of_chemokine_production
11	0.43752	0.16373	0.34803	0.051615	0.1644	0.28479	0.31357	0.26707	0.10009	0.30424	BIOCARTA_TCRA_PATHWAY
55	0.49487	0.11696	0.34815	0.2126	0.27832	0.2876	0.39746	0.57713	0.46587	0.291	GO:0046794_transport_of_virus
132	0.88418	0.22542	0.34823	0.406	0.16915	0.86874	0.85217	0.92467	0.7864	0.65867	R-HSA-9609690_HCMV_Early_Events
64	0.4328	0.36553	0.34831	0.86155	0.70543	0.94427	0.42975	0.42357	0.99418	0.63288	GO:1903312_negative_regulation_of_mRNA_metabolic_process
29	0.6561	0.5249	0.34832	0.080496	0.45828	0.48242	0.45381	0.22862	0.2122	0.017076	GO:0046636_negative_regulation_of_alpha-beta_T_cell_activation
65	0.26057	0.23895	0.34839	0.065845	0.070212	0.91931	0.62846	0.52249	0.05826	0.33906	GO:0048015_phosphatidylinositol-mediated_signaling
2	0.49657	0.35024	0.34839	0.33226	0.25305	0.49283	0.28216	0.54534	0.80662	0.69699	R-HSA-9630791_Evasion_of_Oncogene_Induced_Senescence_Due_to_Defective_p16INK4A_binding_to_CDK4
2	0.49657	0.35024	0.34839	0.33226	0.25305	0.49283	0.28216	0.54534	0.80662	0.69699	R-HSA-9632697_Evasion_of_Oxidative_Stress_Induced_Senescence_Due_to_Defective_p16INK4A_binding_to_CDK4
18	0.71674	0.23543	0.34841	0.24986	0.61754	0.9485	0.018099	0.31359	0.051251	0.46866	GO:0042461_photoreceptor_cell_development
11	0.45928	0.33712	0.34848	0.34166	0.88046	0.83895	0.57801	0.44728	0.43333	0.84958	R-HSA-77588_SLBP_Dependent_Processing_of_Replication-Dependent_Histone_Pre-mRNAs
108	0.094888	0.24187	0.34864	0.44851	0.41964	0.67227	0.70585	0.61975	0.93646	0.75155	R-HSA-163200_Respiratory_electron_transport__ATP_synthesis_by_chemiosmotic_coupling__and_heat_production_by_uncoupling_proteins.
32	0.033449	0.2726	0.3488	0.54237	0.42884	0.010089	0.36124	0.44251	0.5683	0.53461	GO:0061008_hepaticobiliary_system_development
12	0.67675	0.30925	0.34895	0.47665	0.70759	0.50934	0.01509	0.022826	0.22028	0.51591	GO:0005068_transmembrane_receptor_protein_tyrosine_kinase_adaptor_activity
39	0.026895	0.50094	0.34909	0.10703	0.29672	0.18496	0.89498	0.8255	0.76451	0.65903	PID_BMP_PATHWAY
20	0.93582	0.90211	0.34919	0.95784	0.52265	0.93828	0.83749	0.7266	0.99255	0.93117	GO:0016553_base_conversion_or_substitution_editing
40	0.79134	0.313	0.34926	0.31215	0.12364	0.58925	0.656	0.36548	0.37447	0.13652	GO:0006855_drug_transmembrane_transport
15	0.29097	0.24745	0.34927	0.43366	0.35654	0.58727	0.53436	0.15502	0.30149	0.074594	GO:0009251_glucan_catabolic_process
131	0.11652	0.083779	0.34943	0.20525	0.0091508	0.40627	0.6833	0.813	0.8473	0.53851	GO:0001822_kidney_development
14	0.32784	0.55095	0.34978	0.88138	0.77717	0.8612	0.08214	0.00080521	0.42668	0.11948	BIOCARTA_BCELLSURVIVAL_PATHWAY
26	0.8194	0.49001	0.34982	0.65425	0.047811	0.9678	0.50386	0.31636	0.77207	0.58492	GO:0060338_regulation_of_type_I_interferon-mediated_signaling_pathway
38	0.0022541	0.21357	0.35001	0.16726	0.023316	0.023186	0.21113	0.72681	0.10534	0.41027	GO:0007157_heterophilic_cell-cell_adhesion_via_plasma_membrane_cell_adhesion_molecules
12	0.1597	0.12825	0.35045	0.45975	0.18966	0.13366	0.20236	0.79853	0.47223	0.072838	GO:0045072_regulation_of_interferon-gamma_biosynthetic_process
5	0.22462	0.76396	0.3505	0.29603	0.61871	0.792	0.68279	0.24629	0.32055	0.31335	R-HSA-5661270_Formation_of_xylulose-5-phosphate
118	0.067814	0.19714	0.35053	0.62248	0.66158	0.68799	0.50761	0.21491	0.934	0.12571	GO:0050684_regulation_of_mRNA_processing
26	0.68898	0.21268	0.35065	0.15773	0.61185	0.96951	0.02175	0.61257	0.070639	0.67496	GO:0046530_photoreceptor_cell_differentiation
3	0.031678	0.15025	0.35075	0.56302	0.2332	0.2081	0.44989	0.047376	0.28453	0.31021	R-HSA-175567_Integration_of_viral_DNA_into_host_genomic_DNA
3	0.031678	0.15025	0.35075	0.56302	0.2332	0.2081	0.44989	0.047376	0.28453	0.31021	R-HSA-177539_Autointegration_results_in_viral_DNA_circles
49	0.23073	0.46252	0.35108	0.96517	0.33517	0.28772	0.58836	0.60577	0.94847	0.81545	GO:0008028_monocarboxylic_acid_transmembrane_transporter_activity
22	0.18913	0.56492	0.35114	0.5318	0.19159	0.222	0.21219	0.13611	0.63414	0.66654	GO:0046755_viral_budding
28	0.41367	0.27823	0.35121	0.68576	0.025456	0.72619	0.78924	0.49662	0.63384	0.33305	GO:0051482_positive_regulation_of_cytosolic_calcium_ion_concentration_involved_in_phospholipase_C-activating_G_protein-coupled_signaling_pathway
67	0.37218	0.59037	0.35122	0.23274	0.43726	0.055907	0.61181	0.62127	0.67714	0.45395	GO:1903557_positive_regulation_of_tumor_necrosis_factor_superfamily_cytokine_production
36	0.081676	0.15174	0.35168	0.39797	0.24456	0.50157	0.27032	0.15102	0.39603	0.35303	GO:2000177_regulation_of_neural_precursor_cell_proliferation
209	0.18437	0.3418	0.35184	0.28135	0.024566	0.83026	0.89048	0.90602	0.49898	0.7436	GO:0032984_protein-containing_complex_disassembly
14	0.4807	0.40717	0.35217	0.22191	0.51909	0.6042	0.56746	0.81116	0.80642	0.3476	R-HSA-3296469_Defects_in_cobalamin_(B12)_metabolism
15	0.96178	0.71458	0.35266	0.70818	0.088535	0.48976	0.9654	0.88778	0.99043	0.14233	GO:0016755_transferase_activity,_transferring_amino-acyl_groups
50	0.55963	0.21131	0.35271	0.20508	0.87226	0.49599	0.45832	0.51751	0.083857	0.85572	R-HSA-191859_snRNP_Assembly
50	0.55963	0.21131	0.35271	0.20508	0.87226	0.49599	0.45832	0.51751	0.083857	0.85572	R-HSA-194441_Metabolism_of_non-coding_RNA
21	0.18744	0.4997	0.35271	0.39251	0.0014748	0.73737	0.932	0.56136	0.91553	0.43784	GO:0046849_bone_remodeling
73	0.15022	0.31042	0.35289	0.7475	0.10568	0.69168	0.90027	0.90549	0.82723	0.17361	GO:0005746_mitochondrial_respiratory_chain
52	0.022153	0.27355	0.35295	0.71462	0.75849	0.46566	0.64407	0.79636	0.86913	0.88248	R-HSA-2404192_Signaling_by_Type_1_Insulin-like_Growth_Factor_1_Receptor_(IGF1R)
27	0.2428	0.076039	0.35308	0.92313	0.17622	0.63147	0.65846	0.62239	0.96209	0.30908	PID_TRAIL_PATHWAY
43	0.047235	0.27487	0.35326	0.19193	0.29257	0.040668	0.2774	0.59342	0.41278	0.67995	GO:0019843_rRNA_binding
49	0.8954	0.27773	0.35355	0.76287	0.19704	0.75245	0.27257	0.61573	0.88491	0.92047	R-HSA-381038_XBP1(S)_activates_chaperone_genes
70	0.049498	0.22491	0.3536	0.265	0.094127	0.00046301	0.63618	0.87786	0.65629	0.32291	GO:0006606_protein_import_into_nucleus
143	0.030345	0.11337	0.35367	0.17174	0.0082477	0.20289	0.77892	0.82758	0.82808	0.66781	GO:0001655_urogenital_system_development
12	0.77311	0.070879	0.35405	0.63747	0.27898	0.92463	0.055617	0.39386	0.99235	0.25326	GO:0019471_4-hydroxyproline_metabolic_process
50	0.0034173	0.18567	0.35423	0.0062172	0.3017	0.28992	0.73266	0.71629	0.50089	0.90827	GO:0004222_metalloendopeptidase_activity
12	0.023444	0.36185	0.35459	0.66841	0.12686	0.2715	0.47241	0.53191	0.21442	0.35726	GO:1904861_excitatory_synapse_assembly
6	0.05176	0.070903	0.3546	0.63446	0.10429	0.055206	0.3427	0.50155	0.63215	0.47337	R-HSA-947581_Molybdenum_cofactor_biosynthesis
10	0.39119	0.20544	0.35478	0.84507	0.61148	0.78915	0.81018	0.42001	0.70335	0.28455	GO:0016303_1-phosphatidylinositol-3-kinase_activity
20	0.79812	0.2421	0.35482	0.55188	0.17603	0.94577	0.85788	0.11542	0.60593	0.2941	BIOCARTA_NKCELLS_PATHWAY
20	0.44413	0.75092	0.35483	0.24601	0.068339	0.85484	0.97329	0.76643	0.69171	0.56844	GO:0045736_negative_regulation_of_cyclin-dependent_protein_serine/threonine_kinase_activity
17	0.31118	0.45952	0.35486	0.28244	0.011744	0.69177	0.31217	0.22205	0.063631	0.065352	GO:2000725_regulation_of_cardiac_muscle_cell_differentiation
9	0.46124	0.79475	0.35494	0.51407	0.14562	0.55381	0.65099	0.25033	0.6528	0.41718	R-HSA-418890_Role_of_second_messengers_in_netrin-1_signaling
16	0.096333	0.090947	0.35542	0.24105	0.0025193	0.61767	0.42359	0.67728	0.49978	0.086044	GO:1901223_negative_regulation_of_NIK/NF-kappaB_signaling
12	0.93252	0.16712	0.35542	0.31925	0.8231	0.97172	0.59919	0.73421	0.43076	0.60914	GO:0060135_maternal_process_involved_in_female_pregnancy
18	0.69806	0.4113	0.35553	0.29753	0.015232	0.48815	0.28501	0.45332	0.80683	0.1749	GO:0010640_regulation_of_platelet-derived_growth_factor_receptor_signaling_pathway
11	0.31848	0.29922	0.35567	0.16358	0.52901	0.20257	0.73277	0.79446	0.13201	0.36744	GO:0004596_peptide_alpha-N-acetyltransferase_activity
14	0.14768	0.34693	0.3557	0.48826	0.17159	0.19487	0.51803	0.69989	0.91759	0.2611	R-HSA-5682910_LGI-ADAM_interactions
15	0.69847	0.2514	0.35587	0.50183	0.042272	0.68624	0.027189	0.12753	0.16737	0.11442	GO:0097153_cysteine-type_endopeptidase_activity_involved_in_apoptotic_process
18	0.33826	0.41002	0.35614	0.11098	0.19802	0.091493	0.11504	0.17188	0.2157	0.11684	GO:0042104_positive_regulation_of_activated_T_cell_proliferation
20	0.25258	0.63768	0.35625	0.24043	0.80398	0.17626	0.35543	0.33729	0.44711	0.39876	GO:0042827_platelet_dense_granule
4	0.012913	0.10499	0.35635	0.25743	0.057547	0.6809	0.059334	0.31723	0.49677	0.16347	R-HSA-209905_Catecholamine_biosynthesis
43	0.42698	0.2343	0.35635	0.10485	0.077039	0.57512	0.36298	0.75876	0.8327	0.6325	GO:0001678_cellular_glucose_homeostasis
22	0.042703	0.71423	0.35636	0.048498	0.47748	0.055603	0.15832	0.41506	0.24221	0.099991	GO:0044764_multi-organism_cellular_process
23	0.67186	0.48542	0.35652	0.49033	0.2059	0.66898	0.95168	0.91194	0.8991	0.97135	GO:0007129_synapsis
49	0.030302	0.32565	0.35654	0.54896	0.68958	0.16392	0.21702	0.55453	0.74885	0.88551	GO:0048644_muscle_organ_morphogenesis
49	0.030302	0.32565	0.35654	0.54896	0.68958	0.16392	0.21702	0.55453	0.74885	0.88551	GO:0060415_muscle_tissue_morphogenesis
6	0.44757	0.42236	0.35679	0.070396	0.50993	0.77053	0.34746	0.023897	0.049285	0.39699	R-HSA-8964208_Phenylalanine_metabolism
260	0.64843	0.23328	0.35686	0.28015	0.045324	0.80567	0.58224	0.41531	0.87227	0.39599	GO:0043588_skin_development
2	0.056173	0.48974	0.35692	0.25389	0.30906	0.29298	0.095316	0.0061991	0.98018	0.73569	R-HSA-168275_Entry_of_Influenza_Virion_into_Host_Cell_via_Endocytosis
95	0.50612	0.51879	0.35693	0.34798	0.028173	0.8891	0.96877	0.92692	0.36737	0.53127	GO:0006415_translational_termination
12	0.70618	0.69842	0.35702	0.83504	0.55784	0.83209	0.64916	0.40264	0.92703	0.96666	GO:0016580_Sin3_complex
28	0.039784	0.29501	0.35727	0.70121	0.54736	0.36881	0.33533	0.67076	0.79713	0.92434	GO:0005834_heterotrimeric_G-protein_complex
28	0.039784	0.29501	0.35727	0.70121	0.54736	0.36881	0.33533	0.67076	0.79713	0.92434	GO:1905360_GTPase_complex
14	0.21934	0.13671	0.35734	0.21968	0.25821	0.69769	0.0094778	0.38088	0.48707	0.23752	GO:0010842_retina_layer_formation
67	0.55195	0.18872	0.35738	0.22854	0.68495	0.11741	0.53489	0.48903	0.096502	0.64198	R-HSA-159236_Transport_of_Mature_mRNA_derived_from_an_Intron-Containing_Transcript
38	0.091834	0.11816	0.35747	0.7187	0.24695	0.76921	0.14685	0.47862	0.74875	0.032621	KEGG_SPHINGOLIPID_METABOLISM
57	0.090245	0.38899	0.35752	0.39793	0.080877	0.0672	0.43455	0.56899	0.93497	0.18763	GO:0050688_regulation_of_defense_response_to_virus
33	0.37606	0.2244	0.3576	0.12655	0.69756	0.11107	0.35136	0.26502	0.061775	0.63056	R-HSA-180746_Nuclear_import_of_Rev_protein
37	0.33506	0.22292	0.3578	0.16222	0.072541	0.82056	0.57391	0.65372	0.72229	0.16594	GO:0016893_endonuclease_activity,_active_with_either_ribo-_or_deoxyribonucleic_acids_and_producing_5'-phosphomonoesters
72	0.067421	0.4344	0.35799	0.20003	0.26849	0.88279	0.1295	0.28793	0.075443	0.93198	GO:0051651_maintenance_of_location_in_cell
7	0.28759	0.50146	0.35807	0.022807	0.57769	0.39649	0.74219	0.13784	0.026628	0.79738	BIOCARTA_RARRXR_PATHWAY
28	0.062725	0.22571	0.3581	0.41703	0.0072611	0.046692	0.55587	0.49544	0.21842	0.23159	GO:0035666_TRIF-dependent_toll-like_receptor_signaling_pathway
86	0.055401	0.35336	0.35811	0.30018	0.356	0.092507	0.63326	0.58483	0.95154	0.73141	GO:0048284_organelle_fusion
21	0.18754	0.5899	0.35826	0.96774	0.11805	0.065472	0.59315	0.72592	0.96343	0.079714	GO:0015645_fatty_acid_ligase_activity
15	0.35669	0.17671	0.35854	0.65843	0.31846	0.23908	0.31293	0.65334	0.5257	0.70547	GO:0031083_BLOC-1_complex
18	0.17413	0.036083	0.35874	0.47472	0.7074	0.002615	0.0091289	0.27675	0.21265	0.59892	GO:0006607_NLS-bearing_protein_import_into_nucleus
50	0.135	0.41084	0.35878	0.048539	0.47447	0.32436	0.59694	0.60535	0.21443	0.3929	KEGG_TASTE_TRANSDUCTION
60	0.49625	0.24061	0.35886	0.04069	0.088598	0.93441	0.2955	0.59684	0.0083428	0.20524	GO:0051213_dioxygenase_activity
8	0.41542	0.18558	0.35887	0.51415	0.21163	0.23048	0.10283	0.61238	0.89841	0.25821	R-HSA-428890_Role_of_ABL_in_ROBO-SLIT_signaling
12	0.16315	0.35346	0.35892	0.77833	0.56007	0.24609	0.72819	0.60081	0.95728	0.87776	GO:0010165_response_to_X-ray
75	0.20549	0.47023	0.35893	0.093359	0.095071	0.39858	0.47322	0.85703	0.97341	0.24134	GO:0019209_kinase_activator_activity
347	0.0059926	0.46313	0.35899	0.58624	0.20002	0.051456	0.99385	0.97548	0.57707	0.92149	GO:0097435_supramolecular_fiber_organization
146	0.040163	0.29285	0.35938	0.2589	0.040825	0.46476	0.83852	0.61518	0.38925	0.48029	GO:0046034_ATP_metabolic_process
28	0.031692	0.56805	0.35944	0.59287	0.45707	0.031891	0.73076	0.97208	0.94888	0.9836	R-HSA-1482788_Acyl_chain_remodelling_of_PC
12	0.22632	0.56781	0.35956	0.58257	0.35434	0.32679	0.5845	0.58213	0.48442	0.54665	GO:0010661_positive_regulation_of_muscle_cell_apoptotic_process
64	0.18071	0.33759	0.3597	0.48572	0.18778	0.77506	0.72166	0.70757	0.31126	0.62391	GO:0007416_synapse_assembly
26	0.024527	0.14524	0.35973	0.18933	0.53456	0.45856	0.18707	0.62005	0.30336	0.97579	GO:0014902_myotube_differentiation
16	0.2764	0.66318	0.35986	0.30952	0.27222	0.10267	0.44528	0.16382	0.68184	0.36484	R-HSA-2022377_Metabolism_of_Angiotensinogen_to_Angiotensins
26	0.0017157	0.39542	0.35997	0.16886	0.46739	0.023894	0.10625	0.19057	0.054424	0.88079	GO:0050879_multicellular_organismal_movement
26	0.0017157	0.39542	0.35997	0.16886	0.46739	0.023894	0.10625	0.19057	0.054424	0.88079	GO:0050881_musculoskeletal_movement
11	0.74096	0.41893	0.36002	0.36589	0.32547	0.27124	0.71414	0.45263	0.72044	0.49465	GO:0005833_hemoglobin_complex
13	0.75083	0.40202	0.36006	0.72632	0.69934	0.68927	0.9408	0.95409	0.17156	0.95515	GO:0051769_regulation_of_nitric-oxide_synthase_biosynthetic_process
16	0.69401	0.37906	0.36015	0.40731	0.34993	0.7605	0.48098	0.25431	0.19476	0.1638	GO:0035458_cellular_response_to_interferon-beta
8	0.19165	0.091733	0.36057	0.11352	0.62559	0.60512	0.05977	0.67301	0.53639	0.43213	GO:0043995_histone_acetyltransferase_activity_(H4-K5_specific)
8	0.19165	0.091733	0.36057	0.11352	0.62559	0.60512	0.05977	0.67301	0.53639	0.43213	GO:0043996_histone_acetyltransferase_activity_(H4-K8_specific)
8	0.19165	0.091733	0.36057	0.11352	0.62559	0.60512	0.05977	0.67301	0.53639	0.43213	GO:0046972_histone_acetyltransferase_activity_(H4-K16_specific)
10	0.44119	0.67938	0.36058	0.049267	0.22838	0.43787	0.70389	0.17438	0.035129	0.1871	GO:0015844_monoamine_transport
28	0.58204	0.78368	0.36077	0.90857	0.15818	0.43009	0.99352	0.99217	0.80581	0.86057	R-HSA-70268_Pyruvate_metabolism
24	0.085908	0.43471	0.36083	0.33792	0.68006	0.44595	0.54473	0.2416	0.83718	0.61521	KEGG_DORSO_VENTRAL_AXIS_FORMATION
35	0.05617	0.17215	0.36093	0.21671	0.14626	0.31544	0.2835	0.48458	0.53047	0.85234	GO:0086091_regulation_of_heart_rate_by_cardiac_conduction
8	0.73528	0.1017	0.36098	0.40461	0.4639	0.86201	0.53016	0.94113	0.81038	0.62926	R-HSA-8948700_Competing_endogenous_RNAs_(ceRNAs)_regulate_PTEN_translation
52	0.1298	0.34737	0.361	0.38634	0.58172	0.45558	0.52119	0.95893	0.082932	0.9755	GO:0002181_cytoplasmic_translation
64	0.89159	0.33079	0.36116	0.042747	0.010845	0.95859	0.29725	0.52953	0.17066	0.041428	GO:0034399_nuclear_periphery
10	0.73107	0.41039	0.36138	0.39558	0.27001	0.8773	0.51323	0.57073	0.11825	0.50093	R-HSA-381183_ATF6_(ATF6-alpha)_activates_chaperone_genes
25	0.53749	0.57596	0.36152	0.044323	0.42814	0.88411	0.88449	0.95156	0.83236	0.9421	GO:0015020_glucuronosyltransferase_activity
14	0.21689	0.345	0.36158	0.14781	0.077189	0.84976	0.79013	0.52368	0.54326	0.08874	GO:0006929_substrate-dependent_cell_migration
74	0.52519	0.55357	0.36158	0.47318	0.1484	0.41379	0.81023	0.62143	0.95674	0.86443	GO:0072006_nephron_development
50	0.42871	0.54231	0.36164	0.48796	0.1167	0.51706	0.49456	0.49745	0.85579	0.67187	BIOCARTA_PPARA_PATHWAY
30	0.4593	0.50496	0.36168	0.26837	0.97679	0.90144	0.068536	0.17484	0.073709	0.65383	GO:0044769_ATPase_activity,_coupled_to_transmembrane_movement_of_ions,_rotational_mechanism
24	0.0012528	0.44229	0.36176	0.42298	0.48765	0.047476	0.76157	0.79383	0.45131	0.46043	R-HSA-982772_Growth_hormone_receptor_signaling
51	0.17646	0.57614	0.36186	0.39194	0.4411	0.11747	0.28744	0.85115	0.37707	0.99258	R-HSA-72649_Translation_initiation_complex_formation
13	0.0037855	0.38026	0.36193	0.8247	0.95303	0.0071079	0.21569	0.50131	0.88323	0.90889	R-HSA-179812_GRB2_events_in_EGFR_signaling
11	0.0855	0.59073	0.36212	0.20054	0.27347	0.037858	0.36744	0.18091	0.023264	0.17868	BIOCARTA_BTG2_PATHWAY
25	0.47998	0.53604	0.36234	0.13638	0.43863	0.06779	0.36363	0.43834	0.38283	0.6729	GO:1904407_positive_regulation_of_nitric_oxide_metabolic_process
70	0.070671	0.13618	0.36237	0.013482	0.2129	0.10133	0.47437	0.69012	0.10057	0.8722	GO:0042795_snRNA_transcription_by_RNA_polymerase_II
28	0.1817	0.47131	0.36283	0.43404	0.86972	0.80419	0.75116	0.46753	0.15488	0.99616	GO:0031624_ubiquitin_conjugating_enzyme_binding
40	0.064798	0.25549	0.36288	0.5719	0.43305	0.27698	0.90074	0.88597	0.93203	0.7365	GO:0030324_lung_development
32	0.37664	0.63359	0.36289	0.51522	0.82183	0.27707	0.22788	0.73032	0.47222	0.98465	GO:1901880_negative_regulation_of_protein_depolymerization
105	0.21785	0.68841	0.36292	0.18012	0.20744	0.57218	0.98811	0.85782	0.29814	0.59064	GO:0015934_large_ribosomal_subunit
25	0.06833	0.74088	0.36294	0.59495	0.80842	0.33863	0.2783	0.62859	0.53206	0.64089	GO:0030947_regulation_of_vascular_endothelial_growth_factor_receptor_signaling_pathway
390	0.041184	0.86785	0.36319	0.20015	0.30506	0.85387	0.90401	0.91144	0.78491	0.93585	GO:0035639_purine_ribonucleoside_triphosphate_binding
32	0.85667	0.20078	0.36323	0.46271	0.086273	0.94878	0.80146	0.80613	0.81922	0.68176	GO:0044380_protein_localization_to_cytoskeleton
9	0.17168	0.063343	0.36357	0.30368	0.34666	0.33822	0.72128	0.72491	0.58039	0.88419	BIOCARTA_IFNA_PATHWAY
15	0.89963	0.46566	0.36375	0.66594	0.31403	0.79411	0.63375	0.4722	0.95091	0.48072	GO:0010715_regulation_of_extracellular_matrix_disassembly
75	0.15346	0.59579	0.36396	0.20882	0.032236	0.55319	0.81199	0.10714	0.4552	0.026173	GO:0002821_positive_regulation_of_adaptive_immune_response
78	0.028007	0.30872	0.36401	0.044711	0.20412	0.089554	0.58997	0.73705	0.1119	0.98435	GO:0006941_striated_muscle_contraction
85	0.27741	0.28276	0.36421	0.52849	0.020022	0.46755	0.33101	0.28237	0.50866	0.61659	GO:0001676_long-chain_fatty_acid_metabolic_process
71	0.075436	0.16248	0.36473	0.011018	0.27425	0.10523	0.57891	0.73741	0.13571	0.93485	GO:0009301_snRNA_transcription
174	0.090817	0.75276	0.36476	0.35012	0.43603	0.97069	0.99883	0.9252	0.87888	0.85756	GO:0001883_purine_nucleoside_binding
29	0.012369	0.33736	0.36496	0.069316	0.0043846	0.0070656	0.32867	0.50727	0.60742	0.13498	GO:0007257_activation_of_JUN_kinase_activity
15	0.96043	0.64721	0.36502	0.26054	0.8997	0.9894	0.36622	0.52511	0.35564	0.90141	GO:0070633_transepithelial_transport
14	0.095764	0.73634	0.3651	0.034571	0.73239	0.87907	0.65107	0.467	0.28649	0.42098	GO:1901836_regulation_of_transcription_of_nucleolar_large_rRNA_by_RNA_polymerase_I
19	0.9092	0.32017	0.36524	0.067539	0.329	0.2273	0.0087002	0.46933	0.82043	0.42163	GO:0033762_response_to_glucagon
11	0.31685	0.58628	0.36533	0.6204	0.82576	0.31884	0.76044	0.59634	0.9896	0.67157	PID_ALK2_PATHWAY
7	0.1758	0.21681	0.36546	0.21064	0.039962	0.78176	0.057496	0.025554	0.22386	0.47623	BIOCARTA_RNAPOL3_PATHWAY
19	0.55085	0.70053	0.36556	0.14124	0.43546	0.80369	0.61024	0.74496	0.65252	0.22724	GO:0034105_positive_regulation_of_tissue_remodeling
9	0.46429	0.29114	0.36559	0.12315	0.010647	0.72364	0.2832	0.34062	0.26837	0.010082	GO:0072182_regulation_of_nephron_tubule_epithelial_cell_differentiation
42	0.014999	0.11386	0.36569	0.44054	0.20276	0.010097	0.21998	0.92669	0.90468	0.83621	GO:0030865_cortical_cytoskeleton_organization
10	0.75699	0.14277	0.36573	0.099975	0.2183	0.99682	0.48976	0.89618	0.16983	0.94189	GO:0014029_neural_crest_formation
20	0.34761	0.63246	0.36589	0.25737	0.10099	0.61016	0.54887	0.19248	0.1704	0.011934	GO:0006295_nucleotide-excision_repair,_DNA_incision,_3'-to_lesion
82	0.70774	0.55087	0.3659	0.31834	0.59515	0.94902	0.44011	0.21578	0.0091445	0.44463	R-HSA-425366_Transport_of_bile_salts_and_organic_acids__metal_ions_and_amine_compounds
11	0.19807	0.78859	0.36596	0.14394	0.032432	0.087846	0.84599	0.43415	0.47396	0.73059	GO:0034111_negative_regulation_of_homotypic_cell-cell_adhesion
25	0.13382	0.23751	0.36607	0.58959	0.067533	0.43409	0.44972	0.097826	0.44409	0.17631	R-HSA-9006335_Signaling_by_Erythropoietin
22	0.60479	0.37739	0.36623	0.1648	0.74291	0.037486	0.6172	0.54359	0.13127	0.42015	GO:0015605_organophosphate_ester_transmembrane_transporter_activity
16	0.32381	0.3724	0.36639	0.67832	0.44133	0.073034	0.13174	0.27018	0.88238	0.41492	GO:0015125_bile_acid_transmembrane_transporter_activity
36	0.14854	0.50497	0.36673	0.52091	0.57876	0.4716	0.71347	0.31151	0.27887	0.67626	GO:0005905_clathrin-coated_pit
85	0.068331	0.69429	0.36674	0.25303	0.17225	0.13407	0.89465	0.74864	0.41972	0.64444	GO:1904029_regulation_of_cyclin-dependent_protein_kinase_activity
32	0.5038	0.25495	0.36701	0.33184	0.15922	0.72462	0.42553	0.58966	0.59759	0.059764	KEGG_FRUCTOSE_AND_MANNOSE_METABOLISM
12	0.76546	0.47283	0.36709	0.49766	0.2595	0.93936	0.82017	0.63773	0.46266	0.095411	GO:0045416_positive_regulation_of_interleukin-8_biosynthetic_process
112	0.37169	0.23453	0.36711	0.48763	0.010344	0.92915	0.99915	0.96734	0.78936	0.73541	GO:0032543_mitochondrial_translation
17	0.19586	0.37235	0.36728	0.7174	0.0098381	0.98851	0.75178	0.51294	0.50807	0.015148	GO:1903392_negative_regulation_of_adherens_junction_organization
14	0.092905	0.1522	0.36733	0.14432	0.90042	0.041139	0.14579	0.57506	0.43974	0.99916	GO:0097038_perinuclear_endoplasmic_reticulum
74	0.12645	0.40527	0.36757	0.034393	0.026099	0.70715	0.83329	0.62724	0.31579	0.6459	GO:0048660_regulation_of_smooth_muscle_cell_proliferation
15	0.92324	0.68249	0.36777	0.7713	0.12899	0.76904	0.47591	0.10726	0.16083	0.0017298	GO:0080009_mRNA_methylation
64	0.57672	0.55815	0.36785	0.14065	0.080935	0.37241	0.73326	0.81676	0.7703	0.15406	R-HSA-5625886_Activated_PKN1_stimulates_transcription_of_AR_(androgen_receptor)_regulated_genes_KLK2_and_KLK3
14	0.35748	0.33993	0.36813	0.064553	0.32233	0.26194	0.96072	0.64229	0.70119	0.44644	GO:0043968_histone_H2A_acetylation
45	0.54122	0.28733	0.3683	0.23886	0.12113	0.47844	0.14938	0.63561	0.66657	0.24284	GO:0051899_membrane_depolarization
41	0.1053	0.45253	0.3686	0.43063	0.5396	0.82473	0.17247	0.078706	0.16439	0.92357	GO:0005882_intermediate_filament
37	0.55774	0.32776	0.36874	0.20529	0.61382	0.80123	0.137	0.2244	0.52745	0.3895	GO:0032781_positive_regulation_of_ATPase_activity
10	0.91467	0.76601	0.3688	0.13701	0.47416	0.94313	0.28048	0.017614	0.16805	0.42363	GO:0033005_positive_regulation_of_mast_cell_activation
19	0.42232	0.47348	0.36891	0.090409	0.4688	0.4609	0.5246	0.65649	0.5717	0.59876	GO:0071280_cellular_response_to_copper_ion
14	0.20238	0.28484	0.36932	0.1471	0.86384	0.57956	0.2647	0.56589	0.77644	0.6201	R-HSA-5660526_Response_to_metal_ions
11	0.034775	0.78447	0.36989	0.46611	0.77121	0.19435	0.99031	0.28796	0.78617	0.90541	R-HSA-1236977_Endosomal_Vacuolar_pathway
19	0.036156	0.21385	0.36992	0.70958	0.85341	0.61448	0.77341	0.94458	0.8989	0.92965	R-HSA-190241_FGFR2_ligand_binding_and_activation
9	0.35085	0.58152	0.37003	0.079542	0.12103	0.91479	0.70174	0.68332	0.50342	0.45835	GO:0035020_regulation_of_Rac_protein_signal_transduction
32	0.20093	0.70014	0.37004	0.89502	0.57267	0.13403	0.93207	0.7095	0.99817	0.93828	GO:1902042_negative_regulation_of_extrinsic_apoptotic_signaling_pathway_via_death_domain_receptors
17	0.56959	0.77155	0.37012	0.24994	0.059197	0.84811	0.47831	0.54094	0.081083	0.57402	GO:0046930_pore_complex
50	0.63304	0.24813	0.37021	0.2191	0.22919	0.48576	0.28624	0.73309	0.97007	0.69582	R-HSA-445717_Aquaporin-mediated_transport
13	0.056976	0.08928	0.37022	0.17076	0.041191	0.46433	0.72892	0.82947	0.18086	0.38774	GO:0042761_very_long-chain_fatty_acid_biosynthetic_process
145	0.85496	0.40995	0.37026	0.021594	0.088276	0.86954	0.80086	0.79634	0.6762	0.63544	R-HSA-9018519_Estrogen-dependent_gene_expression
20	0.098819	0.58811	0.3704	0.84318	0.37392	0.92145	0.89404	0.50762	0.77256	0.97002	GO:0061842_microtubule_organizing_center_localization
20	0.098819	0.58811	0.3704	0.84318	0.37392	0.92145	0.89404	0.50762	0.77256	0.97002	GO:0051642_centrosome_localization
29	0.073404	0.32212	0.37051	0.22472	0.5511	0.27699	0.29664	0.70766	0.34061	0.93217	GO:0031526_brush_border_membrane
9	0.038841	0.63622	0.37068	0.89245	0.0050383	0.067848	0.61029	0.20397	0.65237	0.011742	R-HSA-198203_PI3K_AKT_activation
7	0.16018	0.55612	0.37072	0.18868	0.22856	0.42942	0.51061	0.081278	0.086736	0.33114	R-HSA-9027283_Erythropoietin_activates_STAT5
14	0.63278	0.26364	0.37109	0.30579	0.1111	0.73731	0.34169	0.4542	0.25131	0.40383	R-HSA-193775_Synthesis_of_bile_acids_and_bile_salts_via_24-hydroxycholesterol
9	0.44776	0.76405	0.37115	0.3573	0.39345	0.17868	0.89677	0.23583	0.0017849	0.5573	GO:0009113_purine_nucleobase_biosynthetic_process
55	0.0074745	0.31754	0.37143	0.36188	0.11383	0.22744	0.75619	0.76967	0.80787	0.7395	PID_FGF_PATHWAY
46	0.50254	0.41569	0.37153	0.037337	0.34468	0.38734	0.67047	0.22817	0.02285	0.32054	GO:0046365_monosaccharide_catabolic_process
11	0.34329	0.56996	0.3716	0.67546	0.18599	0.018278	0.59771	0.25133	0.74612	0.49253	GO:0051284_positive_regulation_of_sequestering_of_calcium_ion
26	0.52884	0.371	0.37181	0.42076	0.60086	0.19433	0.074442	0.61574	0.86647	0.90096	GO:0036452_ESCRT_complex
66	0.11136	0.51288	0.37211	0.1594	0.015819	0.41795	0.97717	0.62733	0.28324	0.2268	GO:0007052_mitotic_spindle_organization
19	0.95381	0.75402	0.37224	0.19256	0.21645	0.9896	0.55293	0.66092	0.34334	0.051127	GO:0032211_negative_regulation_of_telomere_maintenance_via_telomerase
13	0.99411	0.63655	0.37229	0.37658	0.30279	0.75522	0.25792	0.66586	0.041452	0.66661	GO:0016581_NuRD_complex
13	0.99411	0.63655	0.37229	0.37658	0.30279	0.75522	0.25792	0.66586	0.041452	0.66661	GO:0090545_CHD-type_complex
9	0.97761	0.62026	0.37232	0.8017	0.59395	0.87043	0.72908	0.3915	0.72137	0.62281	BIOCARTA_FBW7_PATHWAY
297	0.079254	0.081548	0.37235	0.222	0.0016782	0.18486	0.41602	0.83592	0.69103	0.47393	R-HSA-446203_Asparagine_N-linked_glycosylation
24	0.16508	0.86329	0.37236	0.40037	0.6668	0.088086	0.60318	0.29629	0.22151	0.76986	GO:0034383_low-density_lipoprotein_particle_clearance
23	0.14873	0.19357	0.37262	0.21603	0.11215	0.22614	0.9529	0.97012	0.3592	0.62255	GO:0006884_cell_volume_homeostasis
16	0.47297	0.30099	0.37263	0.7475	0.13158	0.58409	0.47398	0.33289	0.67914	0.51781	GO:0061778_intracellular_chloride_channel_activity
16	0.47297	0.30099	0.37263	0.7475	0.13158	0.58409	0.47398	0.33289	0.67914	0.51781	GO:0005229_intracellular_calcium_activated_chloride_channel_activity
16	0.77833	0.46378	0.37272	0.73942	0.52876	0.91142	0.78915	0.73901	0.3794	0.16711	PID_SYNDECAN_3_PATHWAY
8	0.94187	0.20389	0.37293	0.047728	0.52689	0.91024	0.52036	0.81498	0.33669	0.90077	GO:0030859_polarized_epithelial_cell_differentiation
196	0.30007	0.68646	0.37296	0.19447	0.35475	0.9271	0.8972	0.62155	0.75919	0.63522	GO:0071826_ribonucleoprotein_complex_subunit_organization
17	0.43525	0.71447	0.37302	0.65381	0.40316	0.5006	0.69187	0.13323	0.53112	0.39539	GO:0008569_ATP-dependent_microtubule_motor_activity,_minus-end-directed
53	0.023294	0.3468	0.37324	0.73576	0.61584	0.51053	0.76509	0.88825	0.84275	0.90485	R-HSA-74751_Insulin_receptor_signalling_cascade
23	0.31165	0.48327	0.37353	0.68583	0.66662	0.67369	0.58622	0.80545	0.7079	0.75081	GO:0001892_embryonic_placenta_development
12	0.069824	0.40121	0.37363	0.77532	0.10154	0.6272	0.0079103	0.085746	0.03317	0.43411	GO:0046624_sphingolipid_transporter_activity
66	0.067768	0.29484	0.37366	0.073087	0.68418	0.12236	0.96043	0.93769	0.32499	0.503	GO:0007266_Rho_protein_signal_transduction
19	0.12018	0.89235	0.37371	0.26919	0.60831	0.0040514	0.53046	0.1311	0.41167	0.45909	R-HSA-8964038_LDL_clearance
16	0.22623	0.31675	0.37379	0.46835	0.70127	0.30663	0.94742	0.88153	0.18603	0.86923	GO:0000339_RNA_cap_binding
24	0.11252	0.35491	0.37389	0.56428	0.11974	0.35527	0.28195	0.69835	0.29491	0.6769	R-HSA-5674400_Constitutive_Signaling_by_AKT1_E17K_in_Cancer
20	0.50082	0.2376	0.37407	0.68866	0.0083583	0.62267	0.1543	0.28156	0.80593	0.029785	GO:0008373_sialyltransferase_activity
11	0.32017	0.36814	0.37413	0.093001	0.0078104	0.2894	0.6431	0.56028	0.40305	0.14944	GO:0043023_ribosomal_large_subunit_binding
16	0.10224	0.15077	0.3742	0.5653	0.084061	0.20157	0.3437	0.508	0.34993	0.0044715	GO:0051428_peptide_hormone_receptor_binding
13	0.91665	0.31191	0.37474	0.89751	0.22652	0.9098	0.49629	0.3727	0.98455	0.84944	GO:0007289_spermatid_nucleus_differentiation
68	0.086138	0.22149	0.37497	0.22283	0.034176	0.32096	0.87199	0.94032	0.35437	0.28854	GO:0072422_signal_transduction_involved_in_DNA_damage_checkpoint
68	0.086138	0.22149	0.37497	0.22283	0.034176	0.32096	0.87199	0.94032	0.35437	0.28854	GO:0072401_signal_transduction_involved_in_DNA_integrity_checkpoint
173	0.078651	0.74854	0.37506	0.36766	0.4946	0.96443	0.99862	0.9311	0.88602	0.86892	GO:0032550_purine_ribonucleoside_binding
25	0.52137	0.72837	0.37509	0.26214	0.84585	0.58317	0.051893	0.018438	0.00040609	0.33493	R-HSA-77387_Insulin_receptor_recycling
19	0.29284	0.31471	0.37516	0.39097	0.61371	0.65117	0.33828	0.5361	0.74067	0.52641	GO:0048806_genitalia_development
49	0.029035	0.12516	0.37523	0.3153	0.37405	0.068475	0.042226	0.61636	0.30987	0.98706	GO:0048306_calcium-dependent_protein_binding
14	0.16186	0.10154	0.3753	0.28736	0.0012289	0.18083	0.64355	0.78461	0.3165	0.0012782	GO:0032682_negative_regulation_of_chemokine_production
13	0.75615	0.65925	0.3753	0.33859	0.85144	0.75383	0.70329	0.94928	0.60683	0.9945	GO:0031994_insulin-like_growth_factor_I_binding
11	0.14599	0.6921	0.37535	0.60961	0.89136	0.065027	0.75888	0.27515	0.15441	0.97683	R-HSA-1679131_Trafficking_and_processing_of_endosomal_TLR
13	0.32399	0.41073	0.37546	0.2507	0.53318	0.92714	0.48167	0.52098	0.5893	0.73287	BIOCARTA_PRC2_PATHWAY
45	0.63119	0.25844	0.37554	0.82722	0.057126	0.54184	0.78257	0.091675	0.16971	0.17487	GO:0009132_nucleoside_diphosphate_metabolic_process
12	0.65529	0.20888	0.37569	0.80053	0.32983	0.71023	0.027132	0.50403	0.57427	0.26469	GO:0042462_eye_photoreceptor_cell_development
44	0.8341	0.30813	0.37573	0.41879	0.6435	0.71259	0.71441	0.67621	0.033838	0.44397	R-HSA-4615885_SUMOylation_of_DNA_replication_proteins
25	0.26129	0.47714	0.37597	0.1726	0.15469	0.66189	0.67268	0.19323	0.34151	0.10386	R-HSA-211981_Xenobiotics
144	0.023464	0.31266	0.37612	0.10031	0.039602	0.10112	0.47701	0.10686	0.46336	0.092252	GO:0030662_coated_vesicle_membrane
147	0.086238	0.42712	0.37617	0.074084	0.42152	0.15154	0.45801	0.63557	0.16293	0.74244	R-HSA-168255_Influenza_Infection
3	0.26257	0.51211	0.37618	0.10401	0.33401	0.7062	0.52433	0.87451	0.37701	0.87031	R-HSA-8875791_MET_activates_STAT3
33	0.5524	0.57116	0.37642	0.96731	0.30383	0.55141	0.76029	0.26964	0.94644	0.97406	R-HSA-432720_Lysosome_Vesicle_Biogenesis
65	0.21916	0.62873	0.37647	0.71294	0.21346	0.11902	0.69023	0.63616	0.57542	0.5732	GO:0051258_protein_polymerization
12	0.87626	0.17038	0.37668	0.3085	0.29757	0.34861	0.53576	0.79167	0.20289	0.28345	GO:0015216_purine_nucleotide_transmembrane_transporter_activity
17	0.92387	0.34973	0.37669	0.12044	0.48635	0.34558	0.096743	0.47589	0.83585	0.35262	GO:0071377_cellular_response_to_glucagon_stimulus
11	0.10122	0.14544	0.37678	0.15028	0.10355	0.21676	0.25997	0.86413	0.37234	0.8535	GO:0021772_olfactory_bulb_development
52	0.45536	0.45645	0.37701	0.21371	0.075088	0.76417	0.95349	0.68062	0.37942	0.046957	R-HSA-6781823_Formation_of_TC-NER_Pre-Incision_Complex
14	0.77586	0.13323	0.37706	0.10088	0.4725	0.94767	0.83296	0.96786	0.56713	0.82099	GO:0032098_regulation_of_appetite
20	0.6284	0.19695	0.37709	0.55948	0.38177	0.85048	0.039295	0.79685	0.50332	0.55599	GO:0001754_eye_photoreceptor_cell_differentiation
147	0.00019694	0.16244	0.37715	0.72478	0.51756	0.20318	0.70376	0.86512	0.9958	0.90786	GO:0051897_positive_regulation_of_protein_kinase_B_signaling
20	0.36368	0.26423	0.37715	0.7138	0.41707	0.91161	0.92338	0.97864	0.85573	0.91928	R-HSA-445144_Signal_transduction_by_L1
17	0.23182	0.12511	0.37729	0.16568	0.17485	0.22656	0.057838	0.64381	0.54882	0.47701	GO:0086012_membrane_depolarization_during_cardiac_muscle_cell_action_potential
19	0.5061	0.34371	0.37754	0.50476	0.74651	0.79004	0.45419	0.31539	0.25321	0.97593	GO:0015101_organic_cation_transmembrane_transporter_activity
10	0.33447	0.16025	0.37758	0.44528	0.50969	0.75252	0.80212	0.029832	0.78998	0.39565	GO:0047429_nucleoside-triphosphate_diphosphatase_activity
9	0.47254	0.91106	0.37787	0.43686	0.84022	0.53561	0.46823	0.47625	0.17677	0.45397	GO:0015386_potassium:proton_antiporter_activity
90	0.070427	0.072941	0.37804	0.34148	0.47539	0.57685	0.82551	0.98503	0.94453	0.98357	GO:0071774_response_to_fibroblast_growth_factor
26	0.032915	0.33215	0.37815	0.63486	0.69111	0.59425	0.11395	0.35556	0.80682	0.88942	GO:0007202_activation_of_phospholipase_C_activity
24	0.79711	0.61261	0.37819	0.50537	0.016626	0.5509	0.76054	0.87354	0.87777	0.13264	GO:2000352_negative_regulation_of_endothelial_cell_apoptotic_process
2	0.16022	0.24626	0.37833	0.15935	0.1567	0.45845	0.093213	0.20112	0.4755	0.077825	R-HSA-844623_The_IPAF_inflammasome
185	0.0021175	0.26043	0.37837	0.55908	0.014938	0.3433	0.95122	0.44155	0.62038	0.56299	GO:0009141_nucleoside_triphosphate_metabolic_process
17	0.29861	0.4053	0.37856	0.20213	0.013597	0.57682	0.16332	0.29072	0.6608	0.69241	R-HSA-9018677_Biosynthesis_of_DHA-derived_SPMs
67	0.2572	0.24238	0.37858	0.060059	0.11562	0.90891	0.67231	0.60305	0.070061	0.4012	GO:0048017_inositol_lipid-mediated_signaling
17	0.016158	0.35736	0.37861	0.21575	0.27083	0.25233	0.64334	0.72906	0.57623	0.56231	GO:0060037_pharyngeal_system_development
50	0.00010037	0.4427	0.37881	0.15383	0.66254	0.048786	0.61556	0.65532	0.7214	0.98869	GO:0030166_proteoglycan_biosynthetic_process
29	0.036197	0.21579	0.37885	0.098798	0.84506	0.52513	0.23528	0.60854	0.029317	0.98218	GO:0042136_neurotransmitter_biosynthetic_process
62	0.82738	0.1105	0.37891	0.20539	0.14936	0.8209	0.27441	0.83028	0.8942	0.41307	GO:0005546_phosphatidylinositol-4,5-bisphosphate_binding
84	0.016407	0.17608	0.37902	0.10239	0.2059	0.50448	0.95195	0.78831	0.97295	0.99282	GO:0006892_post-Golgi_vesicle-mediated_transport
241	0.024343	0.5365	0.37906	0.23694	0.21982	0.097181	0.43905	0.19841	0.8068	0.98994	GO:0071407_cellular_response_to_organic_cyclic_compound
14	0.38679	0.7346	0.37917	0.34061	0.75672	0.48929	0.45836	0.44831	0.22268	0.44462	GO:0016894_endonuclease_activity,_active_with_either_ribo-_or_deoxyribonucleic_acids_and_producing_3'-phosphomonoesters
2	0.39792	0.56235	0.37925	0.57624	0.11962	0.64503	0.63028	0.27744	0.56881	0.068384	R-HSA-1299361_TWIK-related_alkaline_pH_activated_K+_channel_(TALK)
106	0.37828	0.76459	0.37935	0.60975	0.12071	0.99015	0.24446	0.56048	0.81252	0.18252	R-HSA-977225_Amyloid_fiber_formation
12	0.6481	0.17751	0.37969	0.38467	0.01826	0.31677	0.057192	0.26516	0.8466	0.078913	GO:0016423_tRNA_(guanine)_methyltransferase_activity
54	0.30874	0.17997	0.37985	0.12989	0.17238	0.57888	0.49194	0.32263	0.039531	0.098413	GO:0006754_ATP_biosynthetic_process
14	0.018703	0.5324	0.37985	0.14682	0.35188	0.13198	0.20952	0.42061	0.12449	0.23441	GO:0008301_DNA_binding,_bending
29	0.021213	0.40705	0.37993	0.17711	0.37897	0.070943	0.091056	0.24141	0.53964	0.56644	GO:0030837_negative_regulation_of_actin_filament_polymerization
23	0.2368	0.18891	0.38026	0.22059	0.20767	0.71763	0.94764	0.94646	0.81536	0.55024	GO:2000648_positive_regulation_of_stem_cell_proliferation
9	0.00097678	0.31944	0.38029	0.14202	0.32347	0.042944	0.24976	0.66647	0.43937	0.45758	GO:1902018_negative_regulation_of_cilium_assembly
19	0.59467	0.37243	0.38057	0.17942	0.19284	0.75096	0.26721	0.18381	0.089078	0.5073	GO:0005355_glucose_transmembrane_transporter_activity
19	0.59467	0.37243	0.38057	0.17942	0.19284	0.75096	0.26721	0.18381	0.089078	0.5073	GO:0015149_hexose_transmembrane_transporter_activity
90	0.29338	0.51061	0.38061	0.26411	0.90182	0.59618	0.60319	0.45195	0.34493	0.73602	GO:0006342_chromatin_silencing
7	0.30215	0.69431	0.38097	0.60902	0.31364	0.21247	0.96421	0.71643	0.91699	0.35225	BIOCARTA_MALATEX_PATHWAY
46	0.42144	0.55332	0.38126	0.16449	0.14312	0.78981	0.81335	0.56785	0.14925	0.072445	GO:0050672_negative_regulation_of_lymphocyte_proliferation
11	0.35469	0.29791	0.38135	0.16426	0.25889	0.87201	0.74422	0.68141	0.013697	0.2004	PID_RANBP2_PATHWAY
45	0.35162	0.1997	0.38139	0.28643	0.64444	0.91776	0.28544	0.74112	0.72324	0.50188	GO:0061014_positive_regulation_of_mRNA_catabolic_process
111	0.066369	0.33579	0.38141	0.21043	0.0074425	0.65982	0.44629	0.38255	0.10021	0.28627	GO:1904892_regulation_of_STAT_cascade
68	0.34848	0.15709	0.38156	0.54184	0.47332	0.70725	0.68514	0.70932	0.58801	0.83906	GO:0038061_NIK/NF-kappaB_signaling
15	0.39537	0.62816	0.38183	0.18881	0.60138	0.58421	0.60274	0.32896	0.068258	0.75622	GO:0043500_muscle_adaptation
15	0.4827	0.44888	0.38184	0.37405	0.80413	0.81566	0.66036	0.7878	0.48562	0.97528	GO:1901017_negative_regulation_of_potassium_ion_transmembrane_transporter_activity
22	0.14272	0.065909	0.38185	0.64119	0.043869	0.023554	0.032191	0.23111	0.15926	0.14449	GO:0044068_modulation_by_symbiont_of_host_cellular_process
59	0.12407	0.30923	0.38185	0.12284	0.3301	0.68036	0.45686	0.50059	0.30965	0.72867	GO:0005844_polysome
24	0.19422	0.35328	0.38189	0.32179	0.44205	0.22324	0.18852	0.57772	0.77814	0.49664	R-HSA-3371571_HSF1-dependent_transactivation
144	0.0013075	0.49561	0.38205	0.095537	0.047351	0.036827	0.82987	0.99859	0.75018	0.61024	GO:0043177_organic_acid_binding
18	0.63841	0.67087	0.38221	0.88445	0.11778	0.71112	0.12755	0.23022	0.73453	0.37338	GO:0021545_cranial_nerve_development
103	0.0094816	0.72677	0.38242	0.0042274	0.19731	0.026155	0.80789	0.76983	0.14152	0.50789	R-HSA-5250913_Positive_epigenetic_regulation_of_rRNA_expression
76	0.041824	0.53214	0.38244	0.60782	0.72534	0.52786	0.48288	0.6034	0.26798	0.79897	R-HSA-74752_Signaling_by_Insulin_receptor
92	0.5266	0.31464	0.38262	0.19021	0.0090349	0.98403	0.93399	0.89175	0.88065	0.68181	R-HSA-168179_Toll_Like_Receptor_TLR1:TLR2_Cascade
92	0.5266	0.31464	0.38262	0.19021	0.0090349	0.98403	0.93399	0.89175	0.88065	0.68181	R-HSA-181438_Toll_Like_Receptor_2_(TLR2)_Cascade
29	0.28997	0.31906	0.38267	0.035072	0.55223	0.49676	0.63083	0.91449	0.12756	0.959	GO:0006775_fat-soluble_vitamin_metabolic_process
17	0.08481	0.349	0.38282	0.040854	0.88635	0.25411	0.46459	0.26845	0.19666	0.95455	GO:0040014_regulation_of_multicellular_organism_growth
58	0.16717	0.24907	0.38297	0.35784	0.12328	0.98293	0.68771	0.81902	0.48564	0.22412	GO:0016651_oxidoreductase_activity,_acting_on_NAD(P)H
21	0.37955	0.66053	0.3831	0.83861	0.63215	0.34394	0.17463	0.12372	0.78054	0.60256	GO:0038179_neurotrophin_signaling_pathway
15	0.1166	0.42559	0.38322	0.056277	0.75983	0.030338	0.97303	0.96107	0.35219	0.71108	GO:0006474_N-terminal_protein_amino_acid_acetylation
13	0.5806	0.40811	0.38343	0.62471	0.10274	0.50892	0.39929	0.94394	0.9763	0.75934	GO:0048143_astrocyte_activation
3	0.36165	0.57871	0.38351	0.64456	0.10598	0.12604	0.80279	0.7848	0.96077	0.7289	R-HSA-9630747_Diseases_of_Cellular_Senescence
3	0.36165	0.57871	0.38351	0.64456	0.10598	0.12604	0.80279	0.7848	0.96077	0.7289	R-HSA-9630750_Evasion_of_Oncogene_Induced_Senescence_Due_to_p16INK4A_Defects
3	0.36165	0.57871	0.38351	0.64456	0.10598	0.12604	0.80279	0.7848	0.96077	0.7289	R-HSA-9630794_Evasion_of_Oncogene_Induced_Senescence_Due_to_Defective_p16INK4A_binding_to_CDK4_and_CDK6
3	0.36165	0.57871	0.38351	0.64456	0.10598	0.12604	0.80279	0.7848	0.96077	0.7289	R-HSA-9632693_Evasion_of_Oxidative_Stress_Induced_Senescence_Due_to_p16INK4A_Defects
3	0.36165	0.57871	0.38351	0.64456	0.10598	0.12604	0.80279	0.7848	0.96077	0.7289	R-HSA-9632700_Evasion_of_Oxidative_Stress_Induced_Senescence_Due_to_Defective_p16INK4A_binding_to_CDK4_and_CDK6
3	0.36165	0.57871	0.38351	0.64456	0.10598	0.12604	0.80279	0.7848	0.96077	0.7289	R-HSA-9675132_Diseases_of_cellular_response_to_stress
19	0.035403	0.12557	0.38363	0.39886	0.80661	0.046044	0.20622	0.43085	0.60572	0.55854	GO:0035584_calcium-mediated_signaling_using_intracellular_calcium_source
7	0.019199	0.47703	0.3837	0.27597	0.50085	0.40048	0.83935	0.99257	0.95498	0.73008	R-HSA-2980767_Activation_of_NIMA_Kinases_NEK9__NEK6__NEK7
22	0.65827	0.41928	0.38371	0.42108	0.14978	0.37596	0.22331	0.79062	0.36773	0.1535	GO:0006691_leukotriene_metabolic_process
35	0.10517	0.23527	0.38376	0.9023	0.41429	0.1736	0.25144	0.6697	0.66765	0.44257	GO:0043297_apical_junction_assembly
92	0.23532	0.76164	0.3838	0.25145	0.12072	0.72682	0.37036	0.32907	0.16589	0.12279	GO:2000278_regulation_of_DNA_biosynthetic_process
24	0.41761	0.54338	0.38381	0.14486	0.47117	0.058747	0.455	0.44664	0.40107	0.6881	GO:0045429_positive_regulation_of_nitric_oxide_biosynthetic_process
30	0.113	0.54253	0.38381	0.93659	0.13604	0.29834	0.91851	0.50427	0.94191	0.75904	GO:0016776_phosphotransferase_activity,_phosphate_group_as_acceptor
19	0.019937	0.22452	0.38386	0.67591	0.79787	0.62744	0.38505	0.93285	0.98764	0.88198	R-HSA-5654706_FRS-mediated_FGFR3_signaling
26	0.065749	0.59618	0.38402	0.033125	0.2285	0.26414	0.51623	0.82602	0.5864	0.94242	GO:0016486_peptide_hormone_processing
8	0.021131	0.30224	0.38407	0.23059	0.72812	0.035361	0.42771	0.11559	0.86296	0.6095	BIOCARTA_RECK_PATHWAY
9	0.22262	0.30935	0.38448	0.1064	0.73497	0.1235	0.7855	0.6179	0.54429	0.79404	GO:0035871_protein_K11-linked_deubiquitination
36	0.10454	0.5073	0.38452	0.2266	0.45879	0.15081	0.76293	0.93244	0.60282	0.91964	GO:0008376_acetylgalactosaminyltransferase_activity
15	0.83424	0.6394	0.38492	0.23581	0.2251	0.98232	0.67676	0.48921	0.15835	0.47454	R-HSA-549132_Organic_cation_anion_zwitterion_transport
51	0.15987	0.59092	0.38492	0.49236	0.39299	0.11023	0.31151	0.86515	0.45499	0.99075	R-HSA-72702_Ribosomal_scanning_and_start_codon_recognition
69	0.079386	0.21459	0.38496	0.23612	0.046145	0.3157	0.86941	0.94221	0.37485	0.33211	GO:0072395_signal_transduction_involved_in_cell_cycle_checkpoint
10	0.19103	0.44764	0.38505	0.028727	0.01607	0.063918	0.70292	0.57258	0.050539	0.28043	R-HSA-9014325_TICAM1_TRAF6-dependent_induction_of_TAK1_complex
92	0.36778	0.50164	0.38533	0.48907	0.16227	0.29344	0.91425	0.77322	0.76368	0.36897	GO:0019362_pyridine_nucleotide_metabolic_process
92	0.36778	0.50164	0.38533	0.48907	0.16227	0.29344	0.91425	0.77322	0.76368	0.36897	GO:0046496_nicotinamide_nucleotide_metabolic_process
15	0.19914	0.3733	0.38555	0.014439	0.22118	0.93734	0.58761	0.68751	0.0061941	0.09825	GO:0045947_negative_regulation_of_translational_initiation
9	0.15496	0.3264	0.38563	0.049789	0.068895	0.27783	0.64428	0.31969	0.0016376	0.22261	R-HSA-937042_IRAK2_mediated_activation_of_TAK1_complex
67	0.14312	0.27794	0.38565	0.31576	0.70114	0.69366	0.24148	0.52232	0.55627	0.41363	GO:1903313_positive_regulation_of_mRNA_metabolic_process
12	0.20732	0.098777	0.38572	0.065591	0.34867	0.45001	0.32237	0.060511	0.025788	0.82735	GO:0015269_calcium-activated_potassium_channel_activity
12	0.57657	0.63941	0.38591	0.23958	0.67831	0.95546	0.47963	0.58829	0.11347	0.84002	GO:1905820_positive_regulation_of_chromosome_separation
11	0.063798	0.64639	0.38611	0.44221	0.37881	0.16759	0.37484	0.45788	0.871	0.68294	GO:0035561_regulation_of_chromatin_binding
9	0.59093	0.50101	0.38619	0.34895	0.31937	0.2647	0.74486	0.54294	0.89367	0.1284	R-HSA-8868766_rRNA_processing_in_the_mitochondrion
74	0.077352	0.52257	0.38636	0.57543	0.0099265	0.44869	0.67403	0.32378	0.67074	0.076329	GO:2000779_regulation_of_double-strand_break_repair
3	0.1773	0.38538	0.38671	0.46027	0.52536	0.78054	0.83739	0.91021	0.87058	0.64096	R-HSA-3359462_Defective_AMN_causes_hereditary_megaloblastic_anemia_1
3	0.1773	0.38538	0.38671	0.46027	0.52536	0.78054	0.83739	0.91021	0.87058	0.64096	R-HSA-3359463_Defective_CUBN_causes_hereditary_megaloblastic_anemia_1
49	0.029866	0.2487	0.38696	0.12712	0.039073	0.029949	0.31524	0.52319	0.82262	0.55332	GO:0043507_positive_regulation_of_JUN_kinase_activity
51	0.02986	0.30898	0.38698	0.76354	0.78352	0.60485	0.74671	0.86891	0.89397	0.94163	R-HSA-2428924_IGF1R_signaling_cascade
2	0.49965	0.33057	0.38699	0.18552	0.29034	0.30915	0.0037589	0.023734	0.028391	0.0020125	R-HSA-3878781_Glycogen_storage_disease_type_IV_(GBE1)
126	0.84007	0.2572	0.38717	0.3102	0.25432	0.36982	0.78648	0.23446	0.14104	0.62266	R-HSA-162909_Host_Interactions_of_HIV_factors
11	0.59921	0.44042	0.38718	0.18082	0.28705	0.78294	0.25563	0.18723	0.10815	0.47302	R-HSA-211999_CYP2E1_reactions
69	0.16819	0.3096	0.3872	0.48575	0.030928	0.52452	0.53441	0.3111	0.76512	0.72109	GO:0002027_regulation_of_heart_rate
7	0.010438	0.18505	0.38731	0.10458	0.69667	0.1618	0.45935	0.51916	0.32511	0.55692	R-HSA-2660825_Signaling_by_NOTCH1_t(7;9)(NOTCH1:M1580_K2555)_Translocation_Mutant
7	0.010438	0.18505	0.38731	0.10458	0.69667	0.1618	0.45935	0.51916	0.32511	0.55692	R-HSA-2660826_Constitutive_Signaling_by_NOTCH1_t(7;9)(NOTCH1:M1580_K2555)_Translocation_Mutant
21	0.23239	0.56749	0.38767	0.25101	0.064744	0.35575	0.99144	0.91441	0.77215	0.78141	GO:0050750_low-density_lipoprotein_particle_receptor_binding
11	0.14926	0.27382	0.38769	0.38707	0.0079433	0.75386	0.017326	0.036686	0.44223	0.1863	GO:0060099_regulation_of_phagocytosis,_engulfment
11	0.14926	0.27382	0.38769	0.38707	0.0079433	0.75386	0.017326	0.036686	0.44223	0.1863	GO:1905153_regulation_of_membrane_invagination
89	0.061973	0.07409	0.38801	0.32943	0.49615	0.61062	0.83814	0.98707	0.94799	0.98134	GO:0044344_cellular_response_to_fibroblast_growth_factor_stimulus
15	0.54159	0.14202	0.38815	0.82432	0.0067322	0.18873	0.026455	0.014824	0.6434	0.31322	R-HSA-975577_N-Glycan_antennae_elongation
124	0.50032	0.56494	0.38841	0.17695	0.59224	0.62324	0.60487	0.85008	0.43065	0.90088	GO:0019080_viral_gene_expression
53	0.52882	0.28444	0.38854	0.37382	0.0088833	0.73901	0.87414	0.9235	0.93951	0.44135	GO:1904035_regulation_of_epithelial_cell_apoptotic_process
51	0.021154	0.21222	0.38854	0.098032	0.64664	0.078067	0.77058	0.98546	0.89532	0.96418	GO:0017022_myosin_binding
49	0.041643	0.17804	0.38867	0.67379	0.25169	0.42921	0.61809	0.69751	0.98654	0.55093	R-HSA-5654736_Signaling_by_FGFR1
39	0.071771	0.28295	0.38867	0.5173	0.34171	0.22636	0.8074	0.77676	0.39879	0.79673	GO:0043966_histone_H3_acetylation
13	0.25509	0.37439	0.38879	0.81307	0.11259	0.34169	0.18879	0.14843	0.70047	0.1983	GO:0007632_visual_behavior
27	0.20989	0.52435	0.38886	0.10753	0.70668	0.73656	0.19213	0.37054	0.040241	0.6376	GO:0019825_oxygen_binding
12	0.76751	0.31482	0.38886	0.023995	0.81061	0.92547	0.55071	0.6168	0.86334	0.12292	GO:0006390_mitochondrial_transcription
19	0.023028	0.24543	0.38901	0.2528	0.48	0.45593	0.73002	0.8253	0.82364	0.85938	R-HSA-5576886_Phase_4_-_resting_membrane_potential
22	0.62831	0.3942	0.38903	0.39182	0.043133	0.93403	0.007407	0.048767	0.23585	0.017048	GO:0000737_DNA_catabolic_process,_endonucleolytic
139	0.083165	0.34638	0.38906	0.04377	0.2209	0.20895	0.53499	0.48731	0.54877	0.44169	GO:0006333_chromatin_assembly_or_disassembly
33	0.054497	0.24803	0.38913	0.28879	0.3038	0.45328	0.88332	0.97412	0.83524	0.94752	GO:1900744_regulation_of_p38MAPK_cascade
11	0.049157	0.59816	0.38924	0.29409	0.50082	0.087546	0.88777	0.40011	0.8134	0.34815	PID_P38_GAMMA_DELTA_PATHWAY
12	0.11791	0.42935	0.38939	0.62166	0.070079	0.76221	0.29528	0.37075	0.83219	0.33216	GO:1900119_positive_regulation_of_execution_phase_of_apoptosis
14	0.0080758	0.39564	0.38951	0.097304	0.48702	0.014318	0.20628	0.61049	0.26212	0.98593	GO:0021696_cerebellar_cortex_morphogenesis
23	0.43933	0.43356	0.38954	0.42572	0.1326	0.18315	0.82398	0.84039	0.89304	0.29795	GO:0008535_respiratory_chain_complex_IV_assembly
21	0.50042	0.56434	0.38984	0.23426	0.71952	0.6687	0.8155	0.9589	0.74046	0.95752	GO:0030212_hyaluronan_metabolic_process
66	0.40073	0.5066	0.38999	0.12	0.24855	0.38251	0.59976	0.4553	0.55828	0.90335	GO:0071383_cellular_response_to_steroid_hormone_stimulus
19	0.58268	0.22698	0.38999	0.080391	0.545	0.33465	0.17498	0.52309	0.16019	0.85366	GO:0010831_positive_regulation_of_myotube_differentiation
39	0.38158	0.65005	0.39007	0.43021	0.013493	0.85266	0.48613	0.097643	0.042143	0.0028123	R-HSA-5696395_Formation_of_Incision_Complex_in_GG-NER
10	0.49835	0.82673	0.3901	0.66827	0.10918	0.89645	0.93332	0.89658	0.9479	0.16623	GO:0045989_positive_regulation_of_striated_muscle_contraction
23	0.13079	0.39703	0.39016	0.17361	0.34205	0.14625	0.99957	0.99744	0.24509	0.67684	GO:0032527_protein_exit_from_endoplasmic_reticulum
70	0.20956	0.61781	0.39062	0.20258	0.066797	0.65999	0.80293	0.10873	0.48905	0.068748	GO:0002824_positive_regulation_of_adaptive_immune_response_based_on_somatic_recombination_of_immune_receptors_built_from_immunoglobulin_superfamily_domains
20	0.074629	0.41566	0.3907	0.3172	0.2407	0.026459	0.27949	0.30708	0.20278	0.46974	GO:0030041_actin_filament_polymerization
157	0.0058787	0.36937	0.39087	0.88008	0.02262	0.033564	0.29911	0.19162	0.91219	0.034041	GO:0070820_tertiary_granule
10	0.94753	0.29659	0.39097	0.67145	0.64534	0.98649	0.0699	0.084675	0.93346	0.95772	GO:0006853_carnitine_shuttle
33	0.40081	0.29205	0.3912	0.0020971	0.87406	0.66548	0.36011	0.71691	9.673e-05	0.95806	GO:0045661_regulation_of_myoblast_differentiation
8	0.038815	0.42576	0.39133	0.35126	0.17923	0.27846	0.055065	0.21346	0.22215	0.086493	R-HSA-3656244_Defective_B4GALT1_causes_B4GALT1-CDG_(CDG-2d)
52	0.069942	0.41279	0.39145	0.088043	0.34767	0.51621	0.49963	0.83173	0.154	0.79392	GO:0016331_morphogenesis_of_embryonic_epithelium
45	0.22472	0.25872	0.39148	0.052273	0.08977	0.24601	0.21465	0.27525	0.73916	0.43725	GO:0033116_endoplasmic_reticulum-Golgi_intermediate_compartment_membrane
174	0.063561	0.77974	0.39151	0.36591	0.52706	0.95809	0.99901	0.93459	0.88745	0.88091	GO:0032549_ribonucleoside_binding
169	0.021031	0.39975	0.39156	0.33281	0.079534	0.38973	0.9227	0.39885	0.32762	0.65201	GO:0009167_purine_ribonucleoside_monophosphate_metabolic_process
169	0.021031	0.39975	0.39156	0.33281	0.079534	0.38973	0.9227	0.39885	0.32762	0.65201	GO:0009126_purine_nucleoside_monophosphate_metabolic_process
22	0.10008	0.21776	0.39161	0.021114	0.14988	0.049735	0.32418	0.48605	0.12323	0.7461	GO:1902751_positive_regulation_of_cell_cycle_G2/M_phase_transition
36	0.46066	0.56312	0.39201	0.24775	0.30323	0.85842	0.98922	0.98888	0.92145	0.96888	GO:0002090_regulation_of_receptor_internalization
41	0.76825	0.26951	0.3921	0.23058	0.35759	0.66712	0.302	0.86943	0.87829	0.77181	R-HSA-432040_Vasopressin_regulates_renal_water_homeostasis_via_Aquaporins
25	0.13104	0.59845	0.39251	0.55774	0.21987	0.25141	0.67467	0.44995	0.84651	0.36703	GO:0043114_regulation_of_vascular_permeability
15	0.32852	0.21943	0.39283	0.32333	0.43122	0.21043	0.23639	0.12511	0.11504	0.37309	BIOCARTA_DC_PATHWAY
11	0.84226	0.70083	0.39291	0.97323	0.07854	0.96075	0.87899	0.8635	0.99932	0.70919	GO:0016554_cytidine_to_uridine_editing
3	0.05786	0.26285	0.39293	0.54293	0.35418	0.37686	0.40562	0.10028	0.91632	0.44698	R-HSA-5624958_ARL13B-mediated_ciliary_trafficking_of_INPP5E
48	0.34264	0.66886	0.39303	0.46741	0.1831	0.64805	0.9499	0.75114	0.54143	0.57831	R-HSA-6791312_TP53_Regulates_Transcription_of_Cell_Cycle_Genes
17	0.90407	0.42321	0.39312	0.16825	0.33528	0.96064	0.75422	0.79575	0.62382	0.36914	GO:0010869_regulation_of_receptor_biosynthetic_process
10	0.20702	0.14681	0.39316	0.63119	0.42935	0.16007	0.69796	0.80304	0.75405	0.99295	BIOCARTA_AHSP_PATHWAY
34	0.33059	0.26657	0.39331	0.22328	0.81725	0.1983	0.46634	0.48891	0.10216	0.58861	GO:0006409_tRNA_export_from_nucleus
34	0.33059	0.26657	0.39331	0.22328	0.81725	0.1983	0.46634	0.48891	0.10216	0.58861	GO:0071431_tRNA-containing_ribonucleoprotein_complex_export_from_nucleus
11	0.38088	0.26167	0.39336	0.59106	0.78841	0.91269	0.65294	0.33817	0.7519	0.35088	GO:1904385_cellular_response_to_angiotensin
24	0.54593	0.27868	0.39341	0.03486	0.53313	0.28495	0.47736	0.15134	0.40482	0.3613	GO:0001916_positive_regulation_of_T_cell_mediated_cytotoxicity
40	0.036325	0.20052	0.39341	0.64694	0.26822	0.36536	0.047235	0.39941	0.70693	0.31621	R-HSA-1660662_Glycosphingolipid_metabolism
25	0.34447	0.099943	0.39363	0.66259	0.93108	0.082083	0.91574	0.76405	0.99944	0.99516	GO:0000407_phagophore_assembly_site
86	0.17335	0.44578	0.3937	0.71201	0.0080913	0.20331	0.87087	0.87152	0.92457	0.13146	GO:0033108_mitochondrial_respiratory_chain_complex_assembly
29	0.56642	0.34029	0.39374	0.70323	0.055829	0.66638	0.68776	0.36259	0.84808	0.39215	GO:0071985_multivesicular_body_sorting_pathway
26	0.26349	0.48546	0.39376	0.56198	0.55735	0.46167	0.36752	0.56907	0.73545	0.95586	GO:0071364_cellular_response_to_epidermal_growth_factor_stimulus
7	0.83719	0.46612	0.39406	0.26424	0.23336	0.80013	0.31641	0.58117	0.093473	0.35155	R-HSA-8939246_RUNX1_regulates_transcription_of_genes_involved_in_differentiation_of_myeloid_cells
21	0.077561	0.10094	0.39422	0.51779	0.042405	0.41972	0.042062	0.68728	0.32303	0.48357	R-HSA-212676_Dopamine_Neurotransmitter_Release_Cycle
35	0.29882	0.47731	0.39464	0.702	0.22192	0.37126	0.91448	0.80326	0.99457	0.93956	GO:0070192_chromosome_organization_involved_in_meiotic_cell_cycle
177	0.0035194	0.20564	0.39473	0.39169	0.062475	0.37607	0.72578	0.98574	0.95669	0.96764	GO:0032872_regulation_of_stress-activated_MAPK_cascade
5	0.64695	0.69439	0.39486	0.33329	0.11837	0.50085	0.65001	0.34198	0.3248	0.15516	R-HSA-68911_G2_Phase
9	0.48028	0.3046	0.39487	0.18322	0.45056	0.9755	0.91146	0.90309	0.92193	0.57576	GO:0070071_proton-transporting_two-sector_ATPase_complex_assembly
16	0.0062858	0.4321	0.39498	0.063902	0.53886	0.012601	0.33262	0.52556	0.20971	0.98895	GO:0021587_cerebellum_morphogenesis
25	0.083919	0.51986	0.39508	0.32536	0.054362	0.30506	0.5961	0.37586	0.083613	0.67864	R-HSA-179409_APC-Cdc20_mediated_degradation_of_Nek2A
68	0.057318	0.33377	0.39525	0.41991	0.11893	0.46791	0.92437	0.48417	0.16381	0.093174	GO:0009142_nucleoside_triphosphate_biosynthetic_process
49	0.0008296	0.30146	0.39528	0.57502	0.42273	0.012649	0.22849	0.54195	0.26608	0.15196	KEGG_MTOR_SIGNALING_PATHWAY
33	0.41892	0.12727	0.39531	0.27143	0.59908	0.12802	0.36287	0.31248	0.089289	0.62697	R-HSA-180910_Vpr-mediated_nuclear_import_of_PICs
19	0.18577	0.21427	0.39534	0.72572	0.82167	0.90205	0.65131	0.35881	0.47669	0.88131	GO:0009065_glutamine_family_amino_acid_catabolic_process
10	0.11635	0.31789	0.39537	0.15348	0.47773	0.3198	0.33122	0.46726	0.48939	0.6061	GO:0015002_heme-copper_terminal_oxidase_activity
10	0.11635	0.31789	0.39537	0.15348	0.47773	0.3198	0.33122	0.46726	0.48939	0.6061	GO:0004129_cytochrome-c_oxidase_activity
10	0.11635	0.31789	0.39537	0.15348	0.47773	0.3198	0.33122	0.46726	0.48939	0.6061	GO:0016676_oxidoreductase_activity,_acting_on_a_heme_group_of_donors,_oxygen_as_acceptor
10	0.11635	0.31789	0.39537	0.15348	0.47773	0.3198	0.33122	0.46726	0.48939	0.6061	GO:0016675_oxidoreductase_activity,_acting_on_a_heme_group_of_donors
14	0.35335	0.16593	0.3954	0.55756	0.82306	0.15245	0.7061	0.66326	0.80966	0.90666	GO:0005671_Ada2/Gcn5/Ada3_transcription_activator_complex
16	0.6653	0.9361	0.39542	0.17671	0.17032	0.6028	0.97291	0.5041	0.32328	0.92038	GO:0090330_regulation_of_platelet_aggregation
47	0.011761	0.47254	0.39564	0.12314	0.010944	0.20517	0.3966	0.28069	0.71046	0.36448	GO:0030276_clathrin_binding
10	0.62535	0.41988	0.39608	0.061769	0.18154	0.58105	0.39438	0.78547	0.27317	0.34108	GO:0001977_renal_system_process_involved_in_regulation_of_blood_volume
20	0.40169	0.18604	0.39614	0.74016	0.12546	0.92781	0.3866	0.88416	0.97452	0.05192	GO:0018230_peptidyl-L-cysteine_S-palmitoylation
20	0.40169	0.18604	0.39614	0.74016	0.12546	0.92781	0.3866	0.88416	0.97452	0.05192	GO:0018231_peptidyl-S-diacylglycerol-L-cysteine_biosynthetic_process_from_peptidyl-cysteine
37	0.0025742	0.3752	0.39631	0.22428	0.16448	0.057262	0.63089	0.71698	0.62913	0.78429	BIOCARTA_ALK_PATHWAY
17	0.21701	0.77275	0.39632	0.013778	0.18823	0.0094428	0.80504	0.80924	0.14274	0.28552	GO:0032366_intracellular_sterol_transport
16	0.27074	0.16446	0.39678	0.20115	0.17577	0.28764	0.44001	0.77131	0.55965	0.43234	R-HSA-9617828_FOXO-mediated_transcription_of_cell_cycle_genes
15	0.18077	0.15006	0.39705	0.85181	0.85441	0.4821	0.43542	0.94826	0.98439	0.8914	R-HSA-190242_FGFR1_ligand_binding_and_activation
22	0.46011	0.41046	0.39708	0.23821	0.48739	0.86445	0.46793	0.65939	0.40666	0.63037	R-HSA-2173795_Downregulation_of_SMAD2_3:SMAD4_transcriptional_activity
35	0.45041	0.30128	0.39709	0.68033	0.14569	0.20343	0.71396	0.45604	0.9333	0.52513	GO:2001258_negative_regulation_of_cation_channel_activity
3	0.77084	0.29653	0.3971	0.30434	0.30069	0.43881	0.83723	0.98542	0.99453	0.6928	R-HSA-1368071_NR1D1_(REV-ERBA)_represses_gene_expression
217	0.19417	0.45148	0.39715	0.20636	0.17409	0.75383	0.83532	0.91084	0.89149	0.88554	R-HSA-8939211_ESR-mediated_signaling
70	0.26161	0.35822	0.3972	0.42976	0.0030962	0.62068	0.73594	0.93399	0.37315	0.33008	GO:0097191_extrinsic_apoptotic_signaling_pathway
41	0.041535	0.266	0.39722	0.19676	0.09871	0.18272	0.31585	0.48057	0.27811	0.15865	R-HSA-419037_NCAM1_interactions
147	0.53971	0.41541	0.39726	0.38286	0.016263	0.93364	0.97445	0.97127	0.74913	0.87007	R-HSA-168898_Toll-like_Receptor_Cascades
84	0.09878	0.36385	0.39737	0.26617	0.028969	0.16317	0.53686	0.85561	0.47874	0.80399	GO:0007160_cell-matrix_adhesion
61	0.00045871	0.27376	0.39769	0.76636	0.39068	0.017709	0.43867	0.78906	0.99509	0.97917	GO:0003279_cardiac_septum_development
32	0.54131	0.52789	0.39771	0.39685	0.27178	0.11183	0.87239	0.76294	0.79792	0.17448	GO:0017004_cytochrome_complex_assembly
37	0.31839	0.18932	0.39784	0.67168	0.56654	0.69929	0.040809	0.24324	0.56893	0.84801	GO:0031952_regulation_of_protein_autophosphorylation
57	0.19732	0.36426	0.39785	0.14564	0.0020001	0.17732	0.82986	0.65723	0.68976	0.073031	GO:0007254_JNK_cascade
9	0.87398	0.38301	0.3981	0.29832	0.6487	0.85452	0.37395	0.71231	0.23968	0.34326	GO:0019430_removal_of_superoxide_radicals
22	0.046278	0.47833	0.39839	0.34635	0.56397	0.69241	0.88456	0.26636	0.67762	0.45338	BIOCARTA_TOLL_PATHWAY
24	0.50262	0.37549	0.39842	0.099412	0.47319	0.77323	0.052994	0.097833	0.25287	0.35429	R-HSA-449836_Other_interleukin_signaling
42	0.20645	0.25708	0.39859	0.073513	0.02373	0.736	0.40386	0.7981	0.33543	0.14203	R-HSA-5576892_Phase_0_-_rapid_depolarisation
16	0.073221	0.25581	0.39908	0.48793	0.40037	0.28487	0.18184	0.61426	0.7671	0.3941	GO:0061158_3'-UTR-mediated_mRNA_destabilization
11	0.016879	0.39708	0.39925	0.22514	0.65507	0.077313	0.2314	0.75838	0.66557	0.94286	R-HSA-9634285_Constitutive_Signaling_by_Overexpressed_ERBB2
32	0.091649	0.36587	0.39934	0.40082	0.013388	0.25806	0.37599	0.54816	0.71981	0.14418	PID_HIF2PATHWAY
30	0.16809	0.71168	0.39949	0.11311	0.28484	0.093421	0.88729	0.48602	0.59836	0.18884	GO:0051828_entry_into_other_organism_involved_in_symbiotic_interaction
30	0.16809	0.71168	0.39949	0.11311	0.28484	0.093421	0.88729	0.48602	0.59836	0.18884	GO:0030260_entry_into_host_cell
30	0.16809	0.71168	0.39949	0.11311	0.28484	0.093421	0.88729	0.48602	0.59836	0.18884	GO:0051806_entry_into_cell_of_other_organism_involved_in_symbiotic_interaction
30	0.16809	0.71168	0.39949	0.11311	0.28484	0.093421	0.88729	0.48602	0.59836	0.18884	GO:0044409_entry_into_host
15	0.09374	0.32558	0.39953	0.65722	0.19576	0.42278	0.21746	0.1847	0.93839	0.32384	GO:0070131_positive_regulation_of_mitochondrial_translation
13	0.86319	0.60765	0.39956	0.60789	0.20968	0.98534	0.93915	0.73146	0.55911	0.42901	R-HSA-202670_ERKs_are_inactivated
58	0.021572	0.58851	0.39958	0.67203	0.41448	0.30966	0.99003	0.85051	0.98104	0.98971	GO:0070063_RNA_polymerase_binding
4	0.13348	0.68705	0.39963	0.56912	0.4832	0.25132	0.56998	0.79236	0.75974	0.64752	R-HSA-211163_AKT-mediated_inactivation_of_FOXO1A
10	0.78884	0.76626	0.39965	0.24117	0.54199	0.73091	0.86326	0.74788	0.23996	0.1612	GO:0060049_regulation_of_protein_glycosylation
67	0.75693	0.76792	0.39978	0.20368	0.61692	0.33002	0.58913	0.91486	0.60386	0.8765	GO:0043130_ubiquitin_binding
45	0.039596	0.30523	0.3998	0.60832	0.073759	0.40734	0.64806	0.20251	0.6164	0.18385	GO:0043666_regulation_of_phosphoprotein_phosphatase_activity
73	0.035253	0.16805	0.3998	0.024538	0.17656	0.080888	0.53201	0.7342	0.10538	0.89098	R-HSA-6807505_RNA_polymerase_II_transcribes_snRNA_genes
24	0.42608	0.27284	0.39985	0.82744	0.37975	0.38931	0.59753	0.39622	0.86164	0.34671	GO:0071875_adrenergic_receptor_signaling_pathway
34	0.62768	0.74481	0.40003	0.62679	0.16179	0.073124	0.38493	0.75403	0.089844	0.50687	GO:0031941_filamentous_actin
96	0.90726	0.6248	0.40005	0.62269	0.30279	0.76862	0.99065	0.97966	0.93415	0.8668	GO:0030968_endoplasmic_reticulum_unfolded_protein_response
14	0.72584	0.35252	0.40012	0.084062	0.15653	0.90168	0.91522	0.77951	0.88132	0.40098	GO:0005847_mRNA_cleavage_and_polyadenylation_specificity_factor_complex
7	0.033397	0.32697	0.40061	0.67444	0.28555	0.25884	0.21856	0.35848	0.61214	0.33635	BIOCARTA_HBX_PATHWAY
41	0.57212	0.65607	0.40115	0.41928	0.46583	0.47885	0.38699	0.61591	0.83646	0.74784	R-HSA-381676_Glucagon-like_Peptide-1_(GLP1)_regulates_insulin_secretion
13	0.17482	0.15746	0.40117	0.74574	0.037713	0.021979	0.039851	0.30912	0.80495	0.46464	GO:0051127_positive_regulation_of_actin_nucleation
7	0.62632	0.43842	0.40119	0.091557	0.76455	0.056577	0.90171	0.54252	0.77617	0.98524	BIOCARTA_S1P_PATHWAY
10	0.36963	0.39025	0.4018	0.58401	0.39414	0.81734	0.48659	0.66011	0.52305	0.52138	GO:0007250_activation_of_NF-kappaB-inducing_kinase_activity
43	0.033436	0.60494	0.40192	0.45792	0.32821	0.23911	0.54298	0.3379	0.23109	0.6495	GO:0030279_negative_regulation_of_ossification
22	0.50959	0.69083	0.40216	0.31818	0.78302	0.96224	0.97857	0.86756	0.89225	0.8152	GO:0010528_regulation_of_transposition
22	0.50959	0.69083	0.40216	0.31818	0.78302	0.96224	0.97857	0.86756	0.89225	0.8152	GO:0010529_negative_regulation_of_transposition
9	0.048215	0.31848	0.40227	0.28342	0.024803	0.7216	0.89819	0.90239	0.38214	0.3338	GO:0008190_eukaryotic_initiation_factor_4E_binding
23	0.0015957	0.40601	0.40228	0.70012	0.42347	0.34391	0.82941	0.66293	0.894	0.44446	GO:0031929_TOR_signaling
31	0.011543	0.53977	0.40232	0.41573	0.51563	0.29635	0.91773	0.93759	0.8032	0.96071	GO:0019956_chemokine_binding
32	0.12348	0.60936	0.40254	0.5638	0.23533	0.65602	0.86257	0.45084	0.70189	0.63489	PID_IL1_PATHWAY
21	0.85646	0.50087	0.40292	0.05068	0.39705	0.11989	0.19701	0.60437	0.048092	0.3764	GO:0010837_regulation_of_keratinocyte_proliferation
66	0.34667	0.43689	0.403	0.012977	0.28125	0.85142	0.60409	0.80525	0.14079	0.94704	R-HSA-211897_Cytochrome_P450_-_arranged_by_substrate_type
63	0.5625	0.44516	0.40312	0.38921	0.2184	0.88844	0.47315	0.78578	0.83055	0.057919	GO:0061844_antimicrobial_humoral_immune_response_mediated_by_antimicrobial_peptide
12	0.045114	0.64247	0.40367	0.72586	0.41665	0.048925	0.91706	0.73318	0.35177	0.82587	GO:0010829_negative_regulation_of_glucose_transmembrane_transport
15	0.51528	0.56955	0.40375	0.75245	0.88432	0.67413	0.89209	0.39861	0.99011	0.7653	GO:0007076_mitotic_chromosome_condensation
34	0.97136	0.4219	0.4038	0.16997	0.06069	0.98038	0.82995	0.94234	0.8765	0.54989	GO:0033059_cellular_pigmentation
13	0.62824	0.2622	0.40406	0.93833	0.5867	0.27843	0.65974	0.75877	0.65859	0.88395	GO:1903214_regulation_of_protein_targeting_to_mitochondrion
22	0.52915	0.42605	0.40409	0.32886	0.43273	0.71588	0.69641	0.73436	0.76688	0.46237	GO:0070371_ERK1_and_ERK2_cascade
165	0.0083466	0.28839	0.4045	0.40947	0.027393	0.27101	0.89268	0.57299	0.48047	0.61396	GO:0009205_purine_ribonucleoside_triphosphate_metabolic_process
41	0.066954	0.30981	0.40468	0.59161	0.46955	0.28804	0.92586	0.90523	0.94031	0.75627	GO:0030323_respiratory_tube_development
49	0.19226	0.52983	0.40526	0.42348	0.10795	0.74271	0.89708	0.94004	0.48367	0.21803	GO:0042108_positive_regulation_of_cytokine_biosynthetic_process
36	0.14401	0.33388	0.40528	0.10224	0.74798	0.093878	0.56636	0.47544	0.14046	0.9577	GO:0045428_regulation_of_nitric_oxide_biosynthetic_process
80	0.2086	0.71261	0.4053	0.82828	0.035262	0.95756	0.80595	0.51647	0.62183	0.64872	KEGG_SMALL_CELL_LUNG_CANCER
2	0.74006	0.13878	0.40532	0.21175	0.1033	0.73118	0.080165	0.27312	0.48288	0.25241	R-HSA-9640463_Wax_biosynthesis
41	0.19641	0.71239	0.4054	0.74562	0.080993	0.36955	0.89851	0.83064	0.84536	0.058212	GO:0051058_negative_regulation_of_small_GTPase_mediated_signal_transduction
67	0.30392	0.34034	0.40544	0.64586	0.31956	0.68388	0.65064	0.78459	0.8502	0.80454	GO:0042775_mitochondrial_ATP_synthesis_coupled_electron_transport
32	0.14511	0.67789	0.4055	0.93282	0.3812	0.64054	0.64757	0.3051	0.9028	0.78258	GO:0050795_regulation_of_behavior
16	0.18939	0.13436	0.40551	0.54992	0.27866	0.6575	0.55276	0.75149	0.78249	0.66767	GO:0031529_ruffle_organization
11	0.25238	0.10882	0.40573	0.66944	0.54512	0.25889	0.3002	0.65577	0.6898	0.66971	GO:0150011_regulation_of_neuron_projection_arborization
15	0.50631	0.4974	0.40584	0.73689	0.11705	0.58228	0.39671	0.52992	0.61564	0.41692	GO:0099517_synaptic_vesicle_transport_along_microtubule
15	0.50631	0.4974	0.40584	0.73689	0.11705	0.58228	0.39671	0.52992	0.61564	0.41692	GO:0099514_synaptic_vesicle_cytoskeletal_transport
15	0.50631	0.4974	0.40584	0.73689	0.11705	0.58228	0.39671	0.52992	0.61564	0.41692	GO:0048490_anterograde_synaptic_vesicle_transport
68	0.90825	0.52099	0.40585	0.6026	0.027477	0.72369	0.33647	0.17421	0.71297	0.032088	GO:0050829_defense_response_to_Gram-negative_bacterium
53	0.030582	0.096072	0.40605	0.18264	0.37229	0.2211	0.2618	0.60224	0.22788	0.71045	GO:0048593_camera-type_eye_morphogenesis
8	0.20522	0.51318	0.4062	0.56801	0.52207	0.20981	0.45452	0.41119	0.19273	0.77785	R-HSA-444473_Formyl_peptide_receptors_bind_formyl_peptides_and_many_other_ligands
27	0.031699	0.31346	0.40625	0.71352	0.6989	0.31192	0.1798	0.4922	0.7343	0.50689	R-HSA-8949613_Cristae_formation
5	0.46929	0.34816	0.40629	0.16114	0.43124	0.44528	0.55564	0.87101	0.51552	0.74265	R-HSA-8849468_PTK6_Regulates_Proteins_Involved_in_RNA_Processing
27	0.36981	0.35339	0.40631	0.37613	0.53383	0.91276	0.37379	0.23205	0.12464	0.093639	R-HSA-75067_Processing_of_Capped_Intronless_Pre-mRNA
10	0.02718	0.46009	0.40632	0.41905	0.21112	0.0038592	0.7175	0.86419	0.33401	0.62398	GO:0004551_nucleotide_diphosphatase_activity
12	0.28395	0.66312	0.40648	0.82639	0.50283	0.61363	0.64164	0.72635	0.44038	0.12832	GO:0030949_positive_regulation_of_vascular_endothelial_growth_factor_receptor_signaling_pathway
14	0.2039	0.20691	0.40656	0.13955	0.91263	0.37071	0.98534	0.99963	0.92565	0.97488	GO:0031489_myosin_V_binding
71	0.15679	0.53013	0.40675	0.70214	0.080146	0.2053	0.97402	0.97528	0.82943	0.70744	GO:0030330_DNA_damage_response,_signal_transduction_by_p53_class_mediator
26	0.037426	0.41729	0.40688	0.31313	0.64459	0.21858	0.70851	0.43659	0.79732	0.88587	R-HSA-201451_Signaling_by_BMP
6	0.79082	0.85556	0.40709	0.78579	0.6073	0.97734	0.96506	0.72207	0.69388	0.66727	R-HSA-163767_PP2A-mediated_dephosphorylation_of_key_metabolic_factors
53	0.38167	0.49795	0.4071	0.2627	0.055427	0.45013	0.92638	0.82934	0.38586	0.10389	R-HSA-936837_Ion_transport_by_P-type_ATPases
22	0.67913	0.56331	0.40717	0.36817	0.9779	0.51586	0.66638	0.66176	0.82286	0.6692	GO:0006829_zinc_ion_transport
23	0.19074	0.68855	0.40812	0.31965	0.30696	0.034328	0.7952	0.36706	0.17139	0.72245	PID_PRL_SIGNALING_EVENTS_PATHWAY
7	0.91467	0.55984	0.40825	0.53257	0.65552	0.87424	0.62837	0.28344	0.52541	0.50562	R-HSA-9014826_Interleukin-36_pathway
102	0.075738	0.28627	0.40825	0.29179	0.085517	0.36801	0.40853	0.81228	0.61683	0.60023	GO:0090596_sensory_organ_morphogenesis
41	0.007786	0.27209	0.4083	0.20214	0.086914	0.055578	0.50903	0.83941	0.063177	0.31785	GO:0001656_metanephros_development
29	0.29673	0.45682	0.40844	0.0061614	0.088045	0.28688	0.85189	0.55234	0.26768	0.54233	GO:0010559_regulation_of_glycoprotein_biosynthetic_process
23	0.11668	0.49395	0.40867	0.38566	0.12699	0.31805	0.66833	0.42323	0.22211	0.8282	R-HSA-174048_APC_C:Cdc20_mediated_degradation_of_Cyclin_B
12	0.1901	0.90452	0.40912	0.12235	0.77872	0.65493	0.95435	0.46415	0.20942	0.70216	GO:1901213_regulation_of_transcription_from_RNA_polymerase_II_promoter_involved_in_heart_development
27	0.21909	0.31686	0.40915	0.55553	0.28749	0.67998	0.060181	0.077941	0.094178	0.046503	GO:2000406_positive_regulation_of_T_cell_migration
164	0.60018	0.75783	0.40918	0.16153	0.4219	0.98506	0.76156	0.85082	0.60285	0.67923	GO:0046883_regulation_of_hormone_secretion
38	0.0095596	0.60539	0.40939	0.22808	0.36877	0.085619	0.73061	0.82139	0.36537	0.51001	GO:0045669_positive_regulation_of_osteoblast_differentiation
39	0.035714	0.67025	0.40956	0.16483	0.4704	0.06292	0.68151	0.3744	0.50464	0.59185	GO:0009311_oligosaccharide_metabolic_process
37	0.22111	0.19151	0.40972	0.50138	0.82029	0.34702	0.19373	0.49718	0.75362	0.46327	GO:0016860_intramolecular_oxidoreductase_activity
2	0.68821	0.33041	0.40982	0.9457	0.46033	0.9921	0.52358	0.47613	0.80824	0.47202	R-HSA-203754_NOSIP_mediated_eNOS_trafficking
37	0.54105	0.50471	0.40985	0.45669	0.7316	0.70696	0.5019	0.12605	0.66202	0.57666	BIOCARTA_FCER1_PATHWAY
15	0.49459	0.71506	0.41004	0.65995	0.6466	0.61069	0.036135	0.0079091	0.026042	0.10159	GO:0016471_vacuolar_proton-transporting_V-type_ATPase_complex
34	0.18221	0.14211	0.41008	0.090953	0.27102	0.18345	0.20616	0.93748	0.53631	0.21113	GO:0031648_protein_destabilization
9	0.1822	0.52478	0.4104	0.36774	0.37348	0.79217	0.55659	0.43605	0.33378	0.93284	R-HSA-111453_BH3-only_proteins_associate_with_and_inactivate_anti-apoptotic_BCL-2_members
12	0.1547	0.34626	0.41044	0.91579	0.66217	0.40418	0.017248	0.13456	0.92269	0.38414	GO:0008347_glial_cell_migration
18	0.99427	0.50784	0.4106	0.053907	0.90878	0.88363	0.83403	0.44297	0.054071	0.98254	BIOCARTA_CALCINEURIN_PATHWAY
138	0.18202	0.56566	0.41071	0.32669	0.20169	0.51444	0.77794	0.91424	0.90766	0.65035	R-HSA-68875_Mitotic_Prophase
31	0.81756	0.26261	0.41079	0.31432	0.031998	0.36755	0.49169	0.36185	0.54216	0.17882	GO:1901020_negative_regulation_of_calcium_ion_transmembrane_transporter_activity
23	0.097012	0.50687	0.41082	0.0010246	0.90846	0.4803	0.83657	0.76008	0.017183	0.80441	GO:1903671_negative_regulation_of_sprouting_angiogenesis
15	0.2909	0.69619	0.41089	0.077294	0.24902	0.93991	0.77967	0.60926	0.52967	0.86379	GO:0030676_Rac_guanyl-nucleotide_exchange_factor_activity
19	0.19808	0.38793	0.41117	0.63971	0.017815	0.45229	0.28209	0.41166	0.50459	0.75768	GO:0006084_acetyl-CoA_metabolic_process
14	0.061679	0.52217	0.41129	0.6747	0.90385	0.29719	0.52281	0.40983	0.62334	0.97094	GO:1902307_positive_regulation_of_sodium_ion_transmembrane_transport
14	0.23926	0.52494	0.41178	0.51317	0.54104	0.62958	0.34588	0.58316	0.051739	0.45108	GO:0071025_RNA_surveillance
11	0.7521	0.44896	0.41184	0.35767	0.064974	0.72947	0.5545	0.59398	0.77337	0.62384	GO:0099560_synaptic_membrane_adhesion
34	0.06201	0.2578	0.41199	0.22466	0.18639	0.007235	0.12369	0.51664	0.55816	0.55244	GO:0006970_response_to_osmotic_stress
17	0.0051698	0.32715	0.41208	0.34468	0.66056	0.73727	0.37652	0.58474	0.59704	0.76226	GO:0005158_insulin_receptor_binding
18	0.83299	0.4036	0.41222	0.20621	0.10827	0.94636	0.88382	0.86274	0.89118	0.34534	GO:0045954_positive_regulation_of_natural_killer_cell_mediated_cytotoxicity
131	0.69831	0.69604	0.41222	0.19783	0.56349	0.9524	0.63955	0.89364	0.71995	0.69915	GO:0090276_regulation_of_peptide_hormone_secretion
10	0.66678	0.22719	0.41227	0.56385	0.45636	0.64416	0.67611	0.68016	0.71287	0.43993	GO:0043090_amino_acid_import
72	0.49235	0.32956	0.41242	0.42598	0.047535	0.6768	0.78454	0.66813	0.68329	0.71235	R-HSA-6802957_Oncogenic_MAPK_signaling
167	0.0053867	0.30086	0.41266	0.45328	0.039382	0.21976	0.89993	0.58306	0.53855	0.65225	GO:0009199_ribonucleoside_triphosphate_metabolic_process
10	0.4162	0.64792	0.41285	0.29957	0.074683	0.19393	0.17932	0.11815	0.46335	0.037335	GO:0032291_axon_ensheathment_in_central_nervous_system
10	0.4162	0.64792	0.41285	0.29957	0.074683	0.19393	0.17932	0.11815	0.46335	0.037335	GO:0022010_central_nervous_system_myelination
33	0.010581	0.35287	0.4129	0.6306	0.55961	0.4254	0.5624	0.59812	0.91726	0.44395	R-HSA-5654727_Negative_regulation_of_FGFR2_signaling
10	0.22448	0.22588	0.41299	0.16103	0.75988	0.17041	0.47608	0.82273	0.033202	0.44008	GO:0018242_protein_O-linked_glycosylation_via_serine
12	0.61898	0.16856	0.41307	0.72641	0.5019	0.97367	0.066516	0.11843	0.96527	0.72854	GO:0001682_tRNA_5'-leader_removal
10	0.094229	0.557	0.41317	0.15017	0.049977	0.36245	0.53539	0.35318	0.14603	0.26612	R-HSA-9645460_Alpha-protein_kinase_1_signaling_pathway
11	0.27927	0.11596	0.4136	0.83438	0.63674	0.75128	0.33185	0.45047	0.70098	0.34794	GO:0035004_phosphatidylinositol_3-kinase_activity
161	0.11028	0.66577	0.41366	0.21968	0.56139	0.98143	0.99372	0.92701	0.71159	0.78988	GO:0005525_GTP_binding
17	0.0044535	0.1106	0.41371	0.45321	0.50708	0.17808	0.2183	0.59106	0.87467	0.95428	GO:0003184_pulmonary_valve_morphogenesis
37	0.60908	0.67567	0.41382	0.57598	0.25193	0.44177	0.85616	0.52636	0.97799	0.81029	R-HSA-140877_Formation_of_Fibrin_Clot_(Clotting_Cascade)
21	0.25508	0.39963	0.41386	0.46921	0.14464	0.83998	0.43849	0.2027	0.17987	0.32698	GO:0098586_cellular_response_to_virus
6	0.54767	0.61301	0.41429	0.58979	0.56294	0.37026	0.084125	0.84235	0.64802	0.97927	R-HSA-199920_CREB_phosphorylation
10	0.50889	0.6629	0.41443	0.55339	0.017323	0.31279	0.43191	0.56855	0.75654	0.013858	GO:2000171_negative_regulation_of_dendrite_development
10	0.33837	0.55157	0.41458	0.41109	0.75606	0.58758	0.18907	0.61168	0.92975	0.66833	GO:0005078_MAP-kinase_scaffold_activity
34	0.76751	0.25728	0.41475	0.46034	0.13778	0.46721	0.64146	0.1267	0.05947	0.20049	GO:0009179_purine_ribonucleoside_diphosphate_metabolic_process
16	0.45662	0.39564	0.41479	0.71484	0.51574	0.32971	0.76756	0.51444	0.45702	0.89853	GO:0006488_dolichol-linked_oligosaccharide_biosynthetic_process
93	0.0012236	0.27654	0.41494	0.7777	0.29539	0.077561	0.56584	0.81633	0.94057	0.97147	GO:0003205_cardiac_chamber_development
115	0.36428	0.64206	0.41504	0.69175	0.0090367	0.60872	0.99416	0.77904	0.7096	0.33636	R-HSA-9648025_EML4_and_NUDC_in_mitotic_spindle_formation
10	0.048478	0.44354	0.41527	0.75758	0.39293	0.1745	0.33781	0.21264	0.71282	0.58453	R-HSA-8853334_Signaling_by_FGFR3_fusions_in_cancer
10	0.15563	0.1597	0.41547	0.68099	0.0017082	0.18524	0.53403	0.69328	0.69579	0.29328	GO:0002335_mature_B_cell_differentiation
13	0.1211	0.6505	0.41551	0.53362	0.96803	0.2542	0.84572	0.34248	0.42744	0.99755	GO:0030502_negative_regulation_of_bone_mineralization
10	0.97309	0.77221	0.41564	0.70332	0.21489	0.7956	0.81576	0.67701	0.48611	0.21859	BIOCARTA_SKP2E2F_PATHWAY
32	0.82421	0.35451	0.41569	0.955	0.43708	0.99386	0.5362	0.74656	0.98111	0.96133	GO:0032418_lysosome_localization
35	0.070369	0.54447	0.4158	0.6094	0.16456	0.27931	0.72887	0.9419	0.59084	0.67617	GO:0035337_fatty-acyl-CoA_metabolic_process
157	0.83784	0.27592	0.41589	0.38137	0.10423	0.62592	0.77596	0.94603	0.9217	0.74795	R-HSA-9609646_HCMV_Infection
14	0.071247	0.28775	0.41592	0.69349	0.33196	0.37358	0.50722	0.76104	0.95956	0.51654	BIOCARTA_RELA_PATHWAY
38	0.23182	0.37068	0.416	0.12457	0.8837	0.065771	0.2295	0.36109	0.047405	0.66149	GO:0097064_ncRNA_export_from_nucleus
23	0.29393	0.11366	0.41611	0.77898	0.060282	0.33544	0.29509	0.47253	0.96532	0.6515	GO:2001222_regulation_of_neuron_migration
2	0.17558	0.70114	0.41617	0.02292	0.99289	0.81596	0.8645	0.32409	0.027439	0.94732	R-HSA-1483101_Synthesis_of_PS
13	0.10336	0.32577	0.41622	0.38309	0.075677	0.050094	0.35523	0.74854	0.90564	0.61239	GO:1905048_regulation_of_metallopeptidase_activity
92	0.091608	0.61241	0.41643	0.73426	0.063156	0.86073	0.69788	0.34712	0.61511	0.12502	GO:0002700_regulation_of_production_of_molecular_mediator_of_immune_response
8	0.084886	0.55363	0.41646	0.33362	0.44787	0.36869	0.84976	0.59524	0.65044	0.40219	R-HSA-444821_Relaxin_receptors
34	0.046713	0.49705	0.41648	0.51263	0.15593	0.4702	0.32749	0.074444	0.34748	0.28374	PID_EPHA_FWDPATHWAY
16	0.041536	0.54609	0.41657	0.64658	0.047774	0.47644	0.86512	0.37835	0.98899	0.1052	GO:0005003_ephrin_receptor_activity
10	0.78605	0.70128	0.41679	0.49847	0.14069	0.31745	0.96864	0.67742	0.6414	0.43854	GO:1904779_regulation_of_protein_localization_to_centrosome
10	0.6399	0.3068	0.41683	0.11681	0.24406	0.86295	0.28341	0.37511	0.57375	0.075748	GO:0010870_positive_regulation_of_receptor_biosynthetic_process
42	0.014971	0.47596	0.4169	0.39641	0.75126	0.57095	0.92194	0.60949	0.93427	0.60484	GO:0060395_SMAD_protein_signal_transduction
17	0.59893	0.35377	0.41727	0.58744	0.31151	0.43006	0.7919	0.56612	0.87129	0.26101	GO:0045653_negative_regulation_of_megakaryocyte_differentiation
4	0.6606	0.48756	0.41737	0.21302	0.13141	0.31295	0.4024	0.52126	0.29955	0.086448	R-HSA-8981373_Intestinal_hexose_absorption
17	0.1935	0.43637	0.41737	0.802	0.15162	0.47434	0.80374	0.83092	0.96762	0.52967	GO:0070828_heterochromatin_organization
34	0.32514	0.2311	0.41748	0.17068	0.97137	0.084644	0.35941	0.61947	0.078029	0.90189	R-HSA-159227_Transport_of_the_SLBP_independent_Mature_mRNA
60	0.34332	0.264	0.4175	0.27545	0.37356	0.63138	0.51428	0.9097	0.76395	0.9935	GO:0016571_histone_methylation
38	0.0088105	0.1717	0.41783	0.75422	0.41873	0.083621	0.62186	0.8824	0.99802	0.97561	GO:0003281_ventricular_septum_development
20	0.036782	0.49614	0.41806	0.31068	0.60213	0.19422	0.72973	0.93973	0.76699	0.93843	GO:0003181_atrioventricular_valve_morphogenesis
178	0.10205	0.78551	0.41811	0.37965	0.4702	0.97503	0.99908	0.93851	0.8793	0.86856	GO:0001882_nucleoside_binding
93	0.75516	0.74731	0.41816	0.44591	0.76327	0.99432	0.98662	0.97103	0.72956	0.99866	R-HSA-390466_Chaperonin-mediated_protein_folding
13	0.27483	0.14071	0.41817	0.12507	0.139	0.73209	0.51722	0.84799	0.25273	0.55148	GO:0050974_detection_of_mechanical_stimulus_involved_in_sensory_perception
43	0.41492	0.13715	0.41824	0.10689	0.60752	0.33998	0.37157	0.92702	0.79321	0.98415	R-HSA-977444_GABA_B_receptor_activation
43	0.41492	0.13715	0.41824	0.10689	0.60752	0.33998	0.37157	0.92702	0.79321	0.98415	R-HSA-991365_Activation_of_GABAB_receptors
15	0.3336	0.49297	0.41851	0.50922	0.034049	0.0035037	0.68552	0.5495	0.12742	0.099393	GO:0061645_endocytic_patch
15	0.3336	0.49297	0.41851	0.50922	0.034049	0.0035037	0.68552	0.5495	0.12742	0.099393	GO:0030479_actin_cortical_patch
34	0.24517	0.67127	0.41872	0.81892	0.076972	0.41746	0.71345	0.75852	0.94232	0.10215	GO:0046580_negative_regulation_of_Ras_protein_signal_transduction
37	0.043278	0.16949	0.41888	0.66017	0.44619	0.81575	0.084485	0.84654	0.92819	0.79671	GO:0010863_positive_regulation_of_phospholipase_C_activity
26	0.14079	0.2514	0.4189	0.99135	0.011233	0.97077	0.30664	0.32392	0.84858	0.25763	GO:1902803_regulation_of_synaptic_vesicle_transport
12	0.64421	0.50513	0.41922	0.84595	0.27177	0.93851	0.62393	0.55413	0.80143	0.079393	GO:0030038_contractile_actin_filament_bundle_assembly
12	0.64421	0.50513	0.41922	0.84595	0.27177	0.93851	0.62393	0.55413	0.80143	0.079393	GO:0043149_stress_fiber_assembly
2	0.17532	0.66789	0.4194	0.56717	0.041332	0.01869	0.09081	0.0096979	0.076977	0.72983	R-HSA-9026395_Biosynthesis_of_DHA-derived_sulfido_conjugates
2	0.17532	0.66789	0.4194	0.56717	0.041332	0.01869	0.09081	0.0096979	0.076977	0.72983	R-HSA-9026762_Biosynthesis_of_maresin_conjugates_in_tissue_regeneration_(MCTR)
108	0.15492	0.63928	0.4194	0.63552	0.13864	0.42221	0.98643	0.77909	0.77833	0.19295	GO:0006733_oxidoreduction_coenzyme_metabolic_process
44	0.040089	0.69037	0.41948	0.24964	0.37652	0.13481	0.4368	0.4126	0.079345	0.89267	GO:0030902_hindbrain_development
17	0.18712	0.65975	0.41962	0.23604	0.19425	0.84545	0.5902	0.30374	0.44472	0.33625	GO:0050995_negative_regulation_of_lipid_catabolic_process
67	0.043274	0.33922	0.41969	0.0078164	0.054093	0.1099	0.78891	0.8028	0.18604	0.77901	GO:0060047_heart_contraction
32	0.23317	0.84542	0.41974	0.12961	0.17057	0.73826	0.70232	0.25119	0.20472	0.1252	GO:0005089_Rho_guanyl-nucleotide_exchange_factor_activity
39	0.0524	0.19254	0.41995	0.69067	0.31379	0.6891	0.081782	0.84584	0.94921	0.80128	GO:1900274_regulation_of_phospholipase_C_activity
135	0.21384	0.5377	0.42007	0.8822	0.032475	0.66466	0.81547	0.79107	0.70049	0.39064	GO:0046943_carboxylic_acid_transmembrane_transporter_activity
135	0.21384	0.5377	0.42007	0.8822	0.032475	0.66466	0.81547	0.79107	0.70049	0.39064	GO:0005342_organic_acid_transmembrane_transporter_activity
14	0.53364	0.35771	0.42025	0.59691	0.41305	0.93821	0.15299	0.24624	0.742	0.26176	GO:1905517_macrophage_migration
86	0.29195	0.42907	0.42027	0.14164	0.0062447	0.96118	0.94656	0.91852	0.79196	0.62664	R-HSA-168181_Toll_Like_Receptor_7_8_(TLR7_8)_Cascade
86	0.29195	0.42907	0.42027	0.14164	0.0062447	0.96118	0.94656	0.91852	0.79196	0.62664	R-HSA-975155_MyD88_dependent_cascade_initiated_on_endosome
11	0.055074	0.29428	0.42034	0.64836	0.20499	0.014665	0.13949	0.099258	0.50576	0.49441	R-HSA-5655291_Signaling_by_FGFR4_in_disease
34	0.011313	0.21658	0.42044	0.041859	0.013968	0.045536	0.12737	0.51884	0.41384	0.82407	R-HSA-76046_RNA_Polymerase_III_Transcription_Initiation
16	0.17256	0.3677	0.4205	0.47135	0.83584	0.85168	0.5861	0.66675	0.76484	0.64448	GO:0046933_proton-transporting_ATP_synthase_activity,_rotational_mechanism
83	0.039395	0.49201	0.42055	0.42983	0.070139	0.22642	0.83443	0.8719	0.92031	0.94814	GO:0043112_receptor_metabolic_process
27	0.98286	0.55363	0.42064	0.85182	0.16504	0.91908	0.32674	0.033456	0.65791	0.34775	R-HSA-1538133_G0_and_Early_G1
181	0.08688	0.058476	0.42073	0.32173	0.00046007	0.39174	0.21233	0.77996	0.78931	0.45434	R-HSA-948021_Transport_to_the_Golgi_and_subsequent_modification
22	0.096298	0.78815	0.42085	0.66017	0.14604	0.42479	0.83511	0.37319	0.5965	0.46697	R-HSA-392154_Nitric_oxide_stimulates_guanylate_cyclase
20	0.71099	0.48246	0.42086	0.73463	0.14045	0.92958	0.59701	0.6561	0.56709	0.085617	PID_WNT_CANONICAL_PATHWAY
26	0.83684	0.92053	0.42095	0.28662	0.22259	0.98233	0.81268	0.76083	0.33257	0.91604	R-HSA-3000170_Syndecan_interactions
169	0.011474	0.30257	0.4212	0.46325	0.028963	0.40906	0.91229	0.54844	0.52875	0.61491	GO:0009144_purine_nucleoside_triphosphate_metabolic_process
9	0.52229	0.13622	0.42133	0.065257	0.55797	0.61134	0.33229	0.060712	0.024029	0.93858	R-HSA-1296052_Ca2+_activated_K+_channels
10	0.32281	0.45122	0.42133	0.62856	0.10301	0.5391	0.28046	0.58805	0.52131	0.32462	GO:0046323_glucose_import
13	0.52944	0.26819	0.42148	0.14999	0.095305	0.79551	0.067289	0.056684	0.1367	0.14528	GO:0001569_branching_involved_in_blood_vessel_morphogenesis
18	0.36758	0.90026	0.4215	0.27453	0.64438	0.24595	0.85927	0.28623	0.20359	0.67541	GO:0010613_positive_regulation_of_cardiac_muscle_hypertrophy
44	0.27991	0.76069	0.4216	0.2695	0.214	0.49964	0.67003	0.44172	0.13078	0.080769	GO:0051972_regulation_of_telomerase_activity
71	0.42465	0.49447	0.42169	0.072887	0.092344	0.49775	0.51484	0.88234	0.96646	0.34375	GO:0030295_protein_kinase_activator_activity
17	0.19744	0.63195	0.42175	0.76375	0.44371	0.91022	0.52547	0.27548	0.42225	0.30764	GO:0045191_regulation_of_isotype_switching
13	0.5947	0.36766	0.42199	0.85557	0.094802	0.94615	0.58985	0.85322	0.94627	0.86495	GO:0010996_response_to_auditory_stimulus
47	0.29677	0.47969	0.42215	0.61809	0.7318	0.56209	0.57348	0.047937	0.93497	0.36084	GO:0044815_DNA_packaging_complex
14	0.15458	0.10587	0.42217	0.97277	0.074064	0.50994	0.68016	0.42333	0.92036	0.44379	GO:0050145_nucleoside_monophosphate_kinase_activity
11	0.5103	0.099505	0.42217	0.69737	0.040229	0.67949	0.533	0.95642	0.96102	0.75011	GO:0044320_cellular_response_to_leptin_stimulus
7	0.03541	0.62985	0.42218	0.27672	0.59893	0.55943	0.57154	0.70176	0.061872	0.44193	R-HSA-6814848_Glycerophospholipid_catabolism
136	0.34309	0.61183	0.42222	0.43792	0.062695	0.78509	0.99133	0.46834	0.29811	0.39145	R-HSA-5663220_RHO_GTPases_Activate_Formins
182	0.35466	0.66723	0.4224	0.13146	0.38156	0.92965	0.84839	0.5332	0.62481	0.54507	GO:0022618_ribonucleoprotein_complex_assembly
9	0.71005	0.36193	0.42257	0.36559	0.7056	0.87174	0.79808	0.74614	0.98112	0.77006	R-HSA-391908_Prostanoid_ligand_receptors
27	0.38023	0.47295	0.42262	0.061176	0.57252	0.86463	0.53902	0.23199	0.12159	0.67902	GO:0043204_perikaryon
65	0.56576	0.30443	0.42298	0.39099	0.0078302	0.76355	0.73092	0.65785	0.64763	0.47237	R-HSA-6802952_Signaling_by_BRAF_and_RAF_fusions
186	0.021969	0.22835	0.42338	0.20772	0.00057186	0.52068	0.74608	0.75275	0.40135	0.093869	GO:0002521_leukocyte_differentiation
14	0.2413	0.20224	0.4235	0.23481	0.66068	0.39189	0.19712	0.42298	0.6325	0.65777	R-HSA-399954_Sema3A_PAK_dependent_Axon_repulsion
24	0.18938	0.36417	0.42369	0.16034	0.65842	0.60991	0.46934	0.41751	0.36397	0.98446	GO:0045684_positive_regulation_of_epidermis_development
9	0.004931	0.45006	0.42393	0.21957	0.78346	0.055698	0.14415	0.31837	0.12561	0.47144	GO:1902473_regulation_of_protein_localization_to_synapse
13	0.37223	0.28899	0.42405	0.38966	0.90023	0.87999	0.63736	0.35099	0.56545	0.54799	GO:1990776_response_to_angiotensin
15	0.5948	0.44498	0.42452	0.85602	0.5744	0.68395	0.14333	0.88449	0.97942	0.76691	GO:0043517_positive_regulation_of_DNA_damage_response,_signal_transduction_by_p53_class_mediator
12	0.16784	0.35904	0.42486	0.0052638	0.05527	0.87939	0.23638	0.46288	0.073078	0.0037758	GO:0090196_regulation_of_chemokine_secretion
9	0.23291	0.24747	0.42491	0.21293	0.087359	0.19076	0.089704	0.68826	0.2519	0.7485	GO:0042098_T_cell_proliferation
40	0.18291	0.53064	0.42494	0.36844	0.0033206	0.29125	0.96924	0.48461	0.24589	0.073388	GO:1900006_positive_regulation_of_dendrite_development
35	0.80082	0.21863	0.42501	0.58851	0.13332	0.44893	0.60048	0.1268	0.069	0.2255	GO:0009135_purine_nucleoside_diphosphate_metabolic_process
56	0.20641	0.24355	0.42507	0.15084	0.18219	0.51719	0.71858	0.43671	0.059792	0.0836	GO:0009206_purine_ribonucleoside_triphosphate_biosynthetic_process
56	0.20641	0.24355	0.42507	0.15084	0.18219	0.51719	0.71858	0.43671	0.059792	0.0836	GO:0009145_purine_nucleoside_triphosphate_biosynthetic_process
23	0.0012865	0.47205	0.42541	0.12633	0.18364	0.048459	0.49174	0.368	0.60036	0.20965	GO:1903831_signal_transduction_involved_in_cellular_response_to_ammonium_ion
23	0.0012865	0.47205	0.42541	0.12633	0.18364	0.048459	0.49174	0.368	0.60036	0.20965	GO:0095500_acetylcholine_receptor_signaling_pathway
104	0.64821	0.57559	0.42546	0.12024	0.32218	0.76964	0.63858	0.87219	0.90338	0.88389	R-HSA-163685_Integration_of_energy_metabolism
12	0.82809	0.51574	0.42554	0.76378	0.074049	0.65893	0.64405	0.75885	0.88669	0.41717	BIOCARTA_PRION_PATHWAY
33	0.49957	0.53495	0.42556	0.45283	0.82504	0.84885	0.6021	0.47168	0.22829	0.99523	GO:0044390_ubiquitin-like_protein_conjugating_enzyme_binding
19	0.31781	0.73339	0.42562	0.49018	0.24308	0.83826	0.83737	0.29248	0.37359	0.29374	GO:0002891_positive_regulation_of_immunoglobulin_mediated_immune_response
19	0.31781	0.73339	0.42562	0.49018	0.24308	0.83826	0.83737	0.29248	0.37359	0.29374	GO:0002714_positive_regulation_of_B_cell_mediated_immunity
103	0.056655	0.20645	0.42563	0.14798	0.036309	0.48004	0.68581	0.94452	0.7965	0.82677	GO:0046330_positive_regulation_of_JNK_cascade
216	0.84944	0.16963	0.42588	0.31805	0.19098	0.93362	0.8667	0.88469	0.75336	0.76979	GO:0030216_keratinocyte_differentiation
22	0.34007	0.27177	0.42635	0.43606	0.0084683	0.081082	0.44273	0.58947	0.77251	0.0019964	GO:0042036_negative_regulation_of_cytokine_biosynthetic_process
37	0.060727	0.39808	0.42652	0.39798	0.18129	0.18995	0.045102	0.057397	0.52844	0.51791	GO:0016830_carbon-carbon_lyase_activity
44	0.12383	0.65032	0.4266	0.64813	0.52199	0.23977	0.75606	0.24139	0.86017	0.62522	GO:0030317_flagellated_sperm_motility
44	0.12383	0.65032	0.4266	0.64813	0.52199	0.23977	0.75606	0.24139	0.86017	0.62522	GO:0097722_sperm_motility
14	0.0088802	0.59022	0.42664	0.53377	0.48856	0.076966	0.14058	0.23135	0.34603	0.15777	R-HSA-918233_TRAF3-dependent_IRF_activation_pathway
32	0.74941	0.26274	0.4268	0.44413	0.17151	0.38171	0.6345	0.16065	0.042094	0.20692	GO:0046031_ADP_metabolic_process
34	0.38578	0.54679	0.42705	0.014941	0.040734	0.32709	0.85494	0.49913	0.45147	0.42584	GO:1903018_regulation_of_glycoprotein_metabolic_process
7	0.21624	0.66506	0.42742	0.64798	0.33858	0.49987	0.83805	0.98283	0.73146	0.91115	GO:0097617_annealing_activity
122	0.025205	0.3763	0.42745	0.38539	0.29264	0.18427	0.75338	0.74614	0.92304	0.57288	R-HSA-2559580_Oxidative_Stress_Induced_Senescence
21	0.86594	0.45903	0.4275	0.26031	0.27985	0.74019	0.11624	0.50682	0.041197	0.12101	R-HSA-2142691_Synthesis_of_Leukotrienes_(LT)_and_Eoxins_(EX)
9	0.40336	0.36201	0.4277	0.32377	0.68988	0.86456	0.45628	0.15132	0.79693	0.88081	GO:0071437_invadopodium
11	0.45785	0.22953	0.42776	0.49495	0.10702	0.6724	0.027358	0.65682	0.34991	0.038453	GO:0055091_phospholipid_homeostasis
13	0.88838	0.24031	0.42782	0.2707	0.75004	0.91101	0.43852	0.86071	0.72325	0.57263	GO:0032095_regulation_of_response_to_food
89	0.51966	0.48976	0.42788	0.20307	0.22227	0.19692	0.79533	0.53311	0.037425	0.16704	R-HSA-70326_Glucose_metabolism
89	0.49794	0.37113	0.4279	0.21091	0.010128	0.9746	0.94819	0.91428	0.89807	0.7203	R-HSA-166058_MyD88:MAL(TIRAP)_cascade_initiated_on_plasma_membrane
89	0.49794	0.37113	0.4279	0.21091	0.010128	0.9746	0.94819	0.91428	0.89807	0.7203	R-HSA-168188_Toll_Like_Receptor_TLR6:TLR2_Cascade
27	0.26251	0.42678	0.42791	0.23814	0.0233	0.6952	0.59008	0.4283	0.42336	0.85139	GO:0060306_regulation_of_membrane_repolarization
30	0.057221	0.51928	0.42792	0.15145	0.95517	0.27742	0.13338	0.091216	0.12531	0.90302	GO:0006506_GPI_anchor_biosynthetic_process
4	0.0067035	0.67333	0.42802	0.38128	0.69052	0.24929	0.87505	0.46066	0.56584	0.77822	R-HSA-8847453_Synthesis_of_PIPs_in_the_nucleus
25	0.0033141	0.40708	0.42822	0.062101	0.29488	0.084301	0.48338	0.41564	0.55137	0.34879	GO:1905144_response_to_acetylcholine
25	0.0033141	0.40708	0.42822	0.062101	0.29488	0.084301	0.48338	0.41564	0.55137	0.34879	GO:1905145_cellular_response_to_acetylcholine
43	0.27222	0.096149	0.42848	0.47328	0.14726	0.49432	0.84958	0.88979	0.86052	0.25897	GO:0046834_lipid_phosphorylation
24	0.2932	0.37067	0.42864	0.37122	0.20446	0.15482	0.66186	0.76209	0.27913	0.79991	GO:0004364_glutathione_transferase_activity
12	0.0032695	0.55316	0.42866	0.00040865	0.75294	0.41725	0.26523	0.04114	0.00027427	0.43849	BIOCARTA_HSWI_SNF_PATHWAY
16	0.34524	0.46017	0.42906	0.42665	0.15242	0.78668	0.27377	0.43992	0.23481	0.35621	GO:0001942_hair_follicle_development
45	0.0010251	0.13778	0.42942	0.14316	0.60843	0.32149	0.98011	0.79712	0.96791	0.98443	GO:0006893_Golgi_to_plasma_membrane_transport
45	0.0076601	0.3091	0.43001	0.097501	0.15014	0.74282	0.91674	0.60542	0.91209	0.38744	GO:0048365_Rac_GTPase_binding
16	0.9806	0.092193	0.4308	0.48059	0.0034074	0.99582	0.66878	0.90756	0.98242	0.29714	PID_DNA_PK_PATHWAY
66	0.4315	0.70081	0.43082	0.32212	0.47049	0.046488	0.65533	0.61418	0.69967	0.49332	GO:0032760_positive_regulation_of_tumor_necrosis_factor_production
16	0.15662	0.31278	0.43104	0.38922	0.65214	0.33191	0.65158	0.23875	0.43859	0.90177	GO:1902692_regulation_of_neuroblast_proliferation
10	0.6379	0.34027	0.43107	0.86242	0.24707	0.33749	0.46688	0.51825	0.65772	0.31234	GO:0045076_regulation_of_interleukin-2_biosynthetic_process
26	0.037386	0.078537	0.43112	0.74631	0.0028333	0.002046	0.069998	0.10857	0.9409	0.54437	R-HSA-975576_N-glycan_antennae_elongation_in_the_medial_trans-Golgi
34	0.53695	0.31505	0.43118	0.21856	0.5411	0.76945	0.51753	0.19405	0.44494	0.23941	GO:0000183_chromatin_silencing_at_rDNA
19	0.60114	0.50173	0.43134	0.4046	0.43419	0.79043	0.35142	0.91872	0.94096	0.85079	GO:0008209_androgen_metabolic_process
11	0.3149	0.50795	0.4315	0.18251	0.60673	0.13022	0.076162	0.78244	0.36498	0.25868	BIOCARTA_CARM1_PATHWAY
3	0.43033	0.077645	0.43168	0.69975	0.43843	0.87986	0.041435	0.044948	0.4655	0.64379	R-HSA-70688_Proline_catabolism
13	0.21577	0.82322	0.43168	0.43899	0.60585	0.040277	0.80816	0.14386	0.0089475	0.70578	GO:0046112_nucleobase_biosynthetic_process
58	4.6012e-05	0.89465	0.43187	0.18268	0.29667	0.018619	0.97925	0.97998	0.73004	0.72729	GO:0060349_bone_morphogenesis
16	0.079516	0.53246	0.43245	0.24678	0.87391	0.17597	0.41607	0.61106	0.63302	0.37426	GO:0002407_dendritic_cell_chemotaxis
13	0.24073	0.24054	0.43253	0.19377	0.63706	0.46189	0.91558	0.76184	0.68592	0.97378	GO:0060113_inner_ear_receptor_cell_differentiation
22	0.95139	0.40832	0.43259	0.071163	0.024446	0.87411	0.99135	0.98734	0.98623	0.46798	GO:0051788_response_to_misfolded_protein
12	0.35561	0.73779	0.43275	0.55307	0.20084	0.5028	0.39236	0.22166	0.65247	0.11397	GO:0015791_polyol_transport
12	0.15703	0.7867	0.43283	0.020583	0.42965	0.25186	0.80988	0.53865	0.12902	0.76303	GO:1902710_GABA_receptor_complex
14	0.35982	0.03949	0.43286	0.26929	0.41613	0.32083	0.01224	0.26736	0.23888	0.71584	GO:0006999_nuclear_pore_organization
10	0.69177	0.77603	0.43295	0.7141	0.3401	0.63464	0.23574	0.33374	0.23669	0.27047	GO:0036296_response_to_increased_oxygen_levels
10	0.69177	0.77603	0.43295	0.7141	0.3401	0.63464	0.23574	0.33374	0.23669	0.27047	GO:0036295_cellular_response_to_increased_oxygen_levels
4	0.22061	0.4743	0.43307	0.34334	0.79625	0.12	0.12994	0.34528	0.18172	0.43464	R-HSA-209563_Axonal_growth_stimulation
13	0.93917	0.28876	0.43328	0.29767	0.55504	0.98488	0.0055198	0.0056205	0.28065	0.2049	R-HSA-140342_Apoptosis_induced_DNA_fragmentation
18	0.26191	0.49188	0.43336	0.3676	0.64017	0.28519	0.41121	0.068202	0.18448	0.88606	GO:0009409_response_to_cold
33	0.31952	0.79008	0.43341	0.92965	0.54028	0.11556	0.81498	0.9858	0.9066	0.61954	KEGG_ETHER_LIPID_METABOLISM
4	0.50998	0.85581	0.4335	0.95938	0.58081	0.023882	0.7714	0.47078	0.88735	0.56546	R-HSA-140834_Extrinsic_Pathway_of_Fibrin_Clot_Formation
14	0.97814	0.69825	0.43362	0.13796	0.098909	0.63985	0.54472	0.33931	0.12814	0.039697	GO:0000097_sulfur_amino_acid_biosynthetic_process
11	0.31098	0.22398	0.43363	0.095728	0.46463	0.64794	0.89612	0.56424	0.22666	0.39405	GO:0031274_positive_regulation_of_pseudopodium_assembly
11	0.31098	0.22398	0.43363	0.095728	0.46463	0.64794	0.89612	0.56424	0.22666	0.39405	GO:0031272_regulation_of_pseudopodium_assembly
10	0.10909	0.3425	0.43376	0.53551	0.42259	0.59368	0.21561	0.23409	0.65706	0.24131	GO:0031996_thioesterase_binding
10	0.093692	0.66883	0.43383	0.35226	0.31158	0.33494	0.4337	0.45625	0.85589	0.64479	GO:0002002_regulation_of_angiotensin_levels_in_blood
10	0.093692	0.66883	0.43383	0.35226	0.31158	0.33494	0.4337	0.45625	0.85589	0.64479	GO:0002003_angiotensin_maturation
59	0.79601	0.57363	0.43394	0.68031	0.27394	0.85114	0.54509	0.17291	0.95695	0.078033	GO:0032592_integral_component_of_mitochondrial_membrane
28	0.23571	0.74482	0.43396	0.49108	0.81388	0.32441	0.21044	0.38526	0.47429	0.71823	GO:0010833_telomere_maintenance_via_telomere_lengthening
10	0.009146	0.33544	0.43426	0.97028	0.8793	0.063618	0.66413	0.73466	0.98534	0.97517	GO:0140058_neuron_projection_arborization
23	0.097573	0.60659	0.43434	0.5727	0.12941	0.81684	0.93821	0.98386	0.57667	0.592	GO:0031369_translation_initiation_factor_binding
56	0.56256	0.23484	0.43449	0.28076	0.31112	0.72491	0.11285	0.47632	0.32109	0.16358	GO:0043462_regulation_of_ATPase_activity
42	0.030891	0.441	0.43455	0.35866	0.02893	0.4431	0.78271	0.89556	0.56157	0.34716	GO:0010718_positive_regulation_of_epithelial_to_mesenchymal_transition
15	0.08161	0.83225	0.43464	0.5635	0.64304	0.056837	0.76733	0.73906	0.39549	0.79845	GO:0015919_peroxisomal_membrane_transport
35	0.081785	0.35723	0.43469	0.010798	0.11369	0.25274	0.26313	0.4561	0.066623	0.52887	GO:0032467_positive_regulation_of_cytokinesis
27	0.087985	0.39722	0.43475	0.73593	0.92433	0.20955	0.30509	0.48141	0.84759	0.94602	GO:0150077_regulation_of_neuroinflammatory_response
17	0.36065	0.46248	0.43476	0.82788	0.95421	0.4815	0.69367	0.23671	0.0036468	0.97311	GO:0002097_tRNA_wobble_base_modification
47	0.69143	0.36581	0.43482	0.19081	0.055356	0.61901	0.26761	0.13607	0.015412	0.42634	GO:0097194_execution_phase_of_apoptosis
24	0.1036	0.51611	0.43482	0.50429	0.52992	0.1075	0.26999	0.16761	0.30862	0.40586	GO:0050685_positive_regulation_of_mRNA_processing
13	0.55976	0.28051	0.43483	0.057386	0.32086	0.43832	0.25408	0.59364	0.69325	0.49121	GO:0060967_negative_regulation_of_gene_silencing_by_RNA
13	0.55976	0.28051	0.43483	0.057386	0.32086	0.43832	0.25408	0.59364	0.69325	0.49121	GO:0060149_negative_regulation_of_posttranscriptional_gene_silencing
10	0.21084	0.39956	0.43505	0.23335	0.20734	0.3249	0.40882	0.39923	0.75813	0.2889	GO:0070269_pyroptosis
27	0.43184	0.95182	0.4355	0.72558	0.688	0.40367	0.9966	0.94719	0.98286	0.74768	GO:0000146_microfilament_motor_activity
40	0.14278	0.6133	0.43565	0.23449	0.12826	0.63664	0.66942	0.38602	0.48755	0.846	GO:0043401_steroid_hormone_mediated_signaling_pathway
11	0.73707	0.25965	0.43573	0.13118	0.76657	0.80499	0.66469	0.97733	0.48409	0.98483	BIOCARTA_MYOSIN_PATHWAY
20	0.018191	0.49615	0.43592	0.44247	0.071767	0.1484	0.41386	0.43327	0.95346	0.4927	GO:0045922_negative_regulation_of_fatty_acid_metabolic_process
59	0.12676	0.64231	0.43593	0.18574	0.84391	0.1517	0.39802	0.71632	0.12265	0.73737	R-HSA-8943724_Regulation_of_PTEN_gene_transcription
7	0.76149	0.24034	0.43599	0.16408	0.9257	0.83858	0.51832	0.92617	0.79238	0.96074	R-HSA-73943_Reversal_of_alkylation_damage_by_DNA_dioxygenases
67	0.83531	0.56038	0.43607	0.44989	0.80082	0.70292	0.69829	0.32546	0.38822	0.97806	GO:0002479_antigen_processing_and_presentation_of_exogenous_peptide_antigen_via_MHC_class_I,_TAP-dependent
17	0.2953	0.41645	0.43617	0.27186	0.43415	0.89981	0.21406	0.21709	0.53125	0.70747	GO:0034143_regulation_of_toll-like_receptor_4_signaling_pathway
9	0.10153	0.25797	0.43626	0.62195	0.60472	0.11323	0.40854	0.59586	0.85854	0.68085	R-HSA-390696_Adrenoceptors
16	0.0012589	0.43437	0.43629	0.14412	0.33584	0.023031	0.64997	0.55609	0.55115	0.76865	GO:0005160_transforming_growth_factor_beta_receptor_binding
13	0.13	0.14281	0.43632	0.45025	0.1857	0.65188	0.38995	0.76903	0.6847	0.90658	BIOCARTA_IL10_PATHWAY
33	0.49859	0.24727	0.43636	0.13554	0.717	0.25744	0.55752	0.60192	0.11835	0.61164	R-HSA-168274_Export_of_Viral_Ribonucleoproteins_from_Nucleus
85	0.004666	0.45218	0.43682	0.68288	0.18425	0.19124	0.64143	0.86999	0.66739	0.48976	KEGG_PROSTATE_CANCER
16	0.28657	0.29795	0.43726	0.38061	0.18964	0.96272	0.38263	0.68947	0.82829	0.033667	GO:1900363_regulation_of_mRNA_polyadenylation
11	0.89932	0.44872	0.43727	0.9152	0.21866	0.92339	0.73198	0.39482	0.99106	0.86398	GO:0035092_sperm_chromatin_condensation
20	0.27661	0.65142	0.43728	0.12077	0.80723	0.13559	0.84554	0.84397	0.31894	0.94179	R-HSA-166663_Initial_triggering_of_complement
29	0.2998	0.61562	0.43734	0.3638	0.86012	0.65716	0.79052	0.039764	0.46879	0.88713	PID_P38_ALPHA_BETA_PATHWAY
14	0.13864	0.4568	0.43761	0.013587	0.84022	0.76845	0.79568	0.27131	0.029964	0.49826	GO:0090051_negative_regulation_of_cell_migration_involved_in_sprouting_angiogenesis
13	0.48383	0.18293	0.43785	0.23943	0.79107	0.2751	0.58005	0.58999	0.093027	0.6968	GO:0000153_cytoplasmic_ubiquitin_ligase_complex
108	0.06003	0.48123	0.43797	0.32977	0.091967	0.31822	0.82402	0.93412	0.73813	0.62457	R-HSA-2559582_Senescence-Associated_Secretory_Phenotype_(SASP)
33	0.2874	0.35633	0.43807	0.93515	0.65813	0.17715	0.55839	0.80132	0.85683	0.77062	GO:0120193_tight_junction_organization
33	0.2874	0.35633	0.43807	0.93515	0.65813	0.17715	0.55839	0.80132	0.85683	0.77062	GO:0120192_tight_junction_assembly
23	0.094221	0.38024	0.43872	0.26455	0.3537	0.43247	0.95741	0.99247	0.8989	0.889	GO:1900745_positive_regulation_of_p38MAPK_cascade
54	0.13512	0.50929	0.43898	0.68568	0.00080802	0.80455	0.084574	0.41245	0.45127	0.25877	BIOCARTA_HIVNEF_PATHWAY
9	0.47646	0.38574	0.43901	0.18418	0.20156	0.43346	0.49023	0.93836	0.23646	0.44871	BIOCARTA_CDC25_PATHWAY
16	0.71073	0.82084	0.43903	0.47211	0.22126	0.38323	0.92277	0.38658	0.70777	0.64653	R-HSA-2173791_TGF-beta_receptor_signaling_in_EMT_(epithelial_to_mesenchymal_transition)
26	0.10352	0.80286	0.43903	0.42001	0.014993	0.33998	0.99517	0.93129	0.96016	0.16052	GO:0043949_regulation_of_cAMP-mediated_signaling
100	0.32836	0.34348	0.43906	0.23637	0.027553	0.72178	0.60055	0.97413	0.8698	0.87159	GO:0042593_glucose_homeostasis
11	0.79708	0.49817	0.43914	0.52584	0.27137	0.83547	0.68449	0.75164	0.35726	0.47565	R-HSA-381033_ATF6_(ATF6-alpha)_activates_chaperones
10	0.13643	0.44029	0.43934	0.027516	0.59387	0.41062	0.77965	0.46894	0.20609	0.49075	GO:0070862_negative_regulation_of_protein_exit_from_endoplasmic_reticulum
24	0.067627	0.71308	0.43944	0.36703	0.44235	0.11607	0.69411	0.67546	0.52696	0.51164	GO:0018200_peptidyl-glutamic_acid_modification
68	0.0067139	0.15877	0.43944	0.19703	0.089816	0.058104	0.27742	0.78028	0.62198	0.23533	GO:0007009_plasma_membrane_organization
20	0.95597	0.59959	0.43956	0.1882	0.86414	0.8988	0.45055	0.75728	0.23203	0.65249	BIOCARTA_NOS1_PATHWAY
58	0.13696	0.26447	0.43964	0.20384	0.26332	0.4061	0.74118	0.45547	0.098663	0.11766	GO:0009201_ribonucleoside_triphosphate_biosynthetic_process
28	0.20254	0.34894	0.43982	0.5593	0.016049	0.60507	0.71888	0.97678	0.96887	0.30674	GO:0010955_negative_regulation_of_protein_processing
28	0.20254	0.34894	0.43982	0.5593	0.016049	0.60507	0.71888	0.97678	0.96887	0.30674	GO:1903318_negative_regulation_of_protein_maturation
16	0.030023	0.44321	0.43992	0.41444	0.14275	0.84144	0.96078	0.8	0.94508	0.38314	GO:2000641_regulation_of_early_endosome_to_late_endosome_transport
43	0.66317	0.66768	0.43993	0.62933	0.32074	0.49227	0.75706	0.65626	0.79915	0.79489	GO:0022600_digestive_system_process
26	0.069247	0.50274	0.44031	0.52493	0.031012	0.041072	0.74857	0.756	0.989	0.18072	GO:0051965_positive_regulation_of_synapse_assembly
11	0.83371	0.55109	0.44043	0.38602	0.12735	0.79161	0.86357	0.73374	0.94253	0.22843	GO:0010755_regulation_of_plasminogen_activation
6	0.29197	0.39818	0.4406	0.21781	0.70838	0.50193	0.11981	0.075897	0.89737	0.52847	R-HSA-174577_Activation_of_C3_and_C5
42	0.84861	0.1867	0.44063	0.17868	0.21804	0.94336	0.33761	0.41608	0.42267	0.22049	GO:0001912_positive_regulation_of_leukocyte_mediated_cytotoxicity
69	0.28867	0.74649	0.44064	0.87477	0.61789	0.57097	0.52648	0.055135	0.96632	0.62009	PID_VEGFR1_2_PATHWAY
29	0.73639	0.83687	0.44069	0.73679	0.19609	0.92773	0.86911	0.7242	0.89361	0.75171	R-HSA-450282_MAPK_targets__Nuclear_events_mediated_by_MAP_kinases
10	0.091351	0.22874	0.44076	0.44941	0.40903	0.11873	0.046003	0.044173	0.11841	0.37548	GO:0097386_glial_cell_projection
5	0.34438	0.28033	0.4409	0.29299	0.38182	0.97075	0.19325	0.29969	0.28017	0.83935	R-HSA-2161517_Abacavir_transmembrane_transport
11	0.62447	0.43385	0.44111	0.54479	0.72324	0.66966	0.26748	0.41136	0.21549	0.9944	PID_INTEGRIN4_PATHWAY
81	0.067392	0.76917	0.44129	0.26508	0.15276	0.12549	0.95441	0.78021	0.43184	0.55043	GO:0000079_regulation_of_cyclin-dependent_protein_serine/threonine_kinase_activity
26	0.024333	0.17695	0.44134	0.028682	0.036167	0.078355	0.21832	0.47184	0.37561	0.78384	R-HSA-76071_RNA_Polymerase_III_Transcription_Initiation_From_Type_3_Promoter
13	0.48158	0.27432	0.44178	0.4334	0.21712	0.53042	0.61326	0.10443	0.26801	0.13695	GO:0001963_synaptic_transmission,_dopaminergic
254	9.9007e-06	0.50481	0.44182	0.0095237	0.13211	0.037659	0.97945	0.95187	0.12939	0.99664	GO:0001501_skeletal_system_development
19	0.66917	0.33061	0.44187	0.29596	0.21141	0.54438	0.64049	0.81685	0.79338	0.34415	GO:0010954_positive_regulation_of_protein_processing
18	0.37987	0.37601	0.44199	0.5772	0.54416	0.99981	0.67727	0.33443	0.91196	0.8758	GO:0000966_RNA_5'-end_processing
25	0.03918	0.53801	0.442	0.2225	0.48034	0.019329	0.020836	0.10308	0.41758	0.65439	GO:0070566_adenylyltransferase_activity
23	0.85665	0.31465	0.4423	0.50657	0.61103	0.85046	0.60868	0.74783	0.94544	0.60094	GO:0018126_protein_hydroxylation
138	0.50561	0.27136	0.4423	0.25202	0.023929	0.97041	0.98656	0.9655	0.89894	0.36789	GO:0140053_mitochondrial_gene_expression
28	0.044466	0.041184	0.44253	0.83603	0.38798	0.13336	0.3196	0.43533	0.85687	0.41443	GO:0005942_phosphatidylinositol_3-kinase_complex
2	0.83968	0.93717	0.44258	0.48902	0.80999	0.86774	0.97173	0.93723	0.48348	0.96541	R-HSA-75064_mRNA_Editing:_A_to_I_Conversion
2	0.83968	0.93717	0.44258	0.48902	0.80999	0.86774	0.97173	0.93723	0.48348	0.96541	R-HSA-75102_C6_deamination_of_adenosine
2	0.83968	0.93717	0.44258	0.48902	0.80999	0.86774	0.97173	0.93723	0.48348	0.96541	R-HSA-77042_Formation_of_editosomes_by_ADAR_proteins
11	0.73663	0.60474	0.44274	0.94463	0.23309	0.98316	0.78115	0.48491	0.80769	0.51731	GO:0060259_regulation_of_feeding_behavior
10	0.64445	0.3735	0.4428	0.67273	0.2011	0.35771	0.084927	0.52671	0.92968	0.33044	GO:0000813_ESCRT_I_complex
20	0.67449	0.20291	0.44285	0.34734	0.022731	0.72621	0.43266	0.20342	0.50938	0.051275	GO:0045920_negative_regulation_of_exocytosis
114	0.52467	0.27595	0.44301	0.05599	0.058851	0.27861	0.64207	0.95159	0.81736	0.57183	GO:0045807_positive_regulation_of_endocytosis
108	0.091308	0.40378	0.44316	0.1945	0.027056	0.73734	0.42346	0.42952	0.046368	0.34418	GO:0046425_regulation_of_JAK-STAT_cascade
40	0.33978	0.10654	0.44346	0.24849	0.72627	0.039107	0.076771	0.34482	0.023268	0.71524	R-HSA-168276_NS1_Mediated_Effects_on_Host_Pathways
150	0.10033	0.11123	0.44348	0.1826	0.01906	0.6739	0.34038	0.89573	0.55891	0.52893	R-HSA-199977_ER_to_Golgi_Anterograde_Transport
36	0.57118	0.62859	0.44376	0.37169	0.3995	0.72401	0.94202	0.91065	0.78039	0.80049	GO:0061326_renal_tubule_development
65	0.71406	0.45327	0.4438	0.74331	0.24872	0.55511	0.67694	0.36333	0.74097	0.74967	R-HSA-69563_p53-Dependent_G1_DNA_Damage_Response
65	0.71406	0.45327	0.4438	0.74331	0.24872	0.55511	0.67694	0.36333	0.74097	0.74967	R-HSA-69580_p53-Dependent_G1_S_DNA_damage_checkpoint
19	0.54067	0.46715	0.44381	0.34226	0.33295	0.63876	0.14559	0.32847	0.31679	0.67894	GO:1904659_glucose_transmembrane_transport
31	0.088335	0.53884	0.4441	0.13009	0.95435	0.28486	0.15619	0.11123	0.091422	0.92265	GO:0006505_GPI_anchor_metabolic_process
76	0.0077501	0.5148	0.44412	0.82827	0.42576	0.40899	0.79371	0.85525	0.91787	0.90101	R-HSA-9009391_Extra-nuclear_estrogen_signaling
60	0.037954	0.49376	0.44422	0.22962	0.0034288	0.48403	0.92104	0.80258	0.84764	0.12467	GO:0031093_platelet_alpha_granule_lumen
72	0.0028668	0.74229	0.44458	0.1111	0.38553	0.15452	0.87577	0.25882	0.32248	0.27836	GO:0046822_regulation_of_nucleocytoplasmic_transport
12	0.12694	0.50822	0.44483	0.72433	0.00036962	0.17091	0.41354	0.63253	0.73432	0.015256	GO:0030011_maintenance_of_cell_polarity
30	0.29197	0.24553	0.44521	0.18528	0.10709	0.36653	0.096289	0.66958	0.46313	0.29594	GO:0086010_membrane_depolarization_during_action_potential
101	0.24264	0.27272	0.44534	0.18294	0.01375	0.86822	0.14221	0.20921	0.061557	0.061832	GO:0002687_positive_regulation_of_leukocyte_migration
10	0.90741	0.58027	0.44539	0.25111	0.049423	0.9112	0.75412	0.54548	0.57753	0.30602	GO:0033314_mitotic_DNA_replication_checkpoint
35	0.53005	0.48654	0.4455	0.17522	0.3413	0.64626	0.68226	0.63262	0.48382	0.27223	GO:0042130_negative_regulation_of_T_cell_proliferation
18	0.017996	0.33723	0.44558	0.032428	0.78777	0.16973	0.68288	0.92536	0.21795	0.6023	GO:0110111_negative_regulation_of_animal_organ_morphogenesis
43	0.55052	0.2609	0.44597	0.50785	0.91489	0.82147	0.69085	0.38572	0.7595	0.69046	BIOCARTA_TCR_PATHWAY
10	0.54573	0.12105	0.44598	0.50083	0.53275	0.61931	0.0164	0.80194	0.74921	0.8088	GO:0010944_negative_regulation_of_transcription_by_competitive_promoter_binding
10	0.14585	0.51023	0.446	0.075496	0.004746	0.79771	0.55693	0.75135	0.13613	0.022278	GO:0002830_positive_regulation_of_type_2_immune_response
50	0.67814	0.22596	0.44604	0.16864	0.0092815	0.53864	0.25658	0.6061	0.13241	0.078031	GO:0005782_peroxisomal_matrix
50	0.67814	0.22596	0.44604	0.16864	0.0092815	0.53864	0.25658	0.6061	0.13241	0.078031	GO:0031907_microbody_lumen
30	0.23572	0.23288	0.44614	0.022539	0.31179	0.04376	0.45032	0.60035	0.66275	0.15864	GO:0001914_regulation_of_T_cell_mediated_cytotoxicity
222	0.020481	0.45939	0.44623	0.19932	0.0026465	0.26962	0.6309	0.16162	0.75118	0.023466	GO:0030135_coated_vesicle
17	0.53707	0.30633	0.44625	0.2575	0.015512	0.76124	0.45215	0.46053	0.51173	0.88355	GO:0060307_regulation_of_ventricular_cardiac_muscle_cell_membrane_repolarization
40	0.0052251	0.27066	0.44633	0.73443	0.24714	0.28977	0.38175	0.47885	0.93639	0.67518	R-HSA-5654743_Signaling_by_FGFR4
19	0.0085942	0.17855	0.4465	0.7114	0.86525	0.29967	0.33037	0.92182	0.95565	0.98838	R-HSA-5654719_SHC-mediated_cascade:FGFR4
90	0.031746	0.53805	0.4466	0.19709	0.45657	0.5035	0.44567	0.71872	0.36557	0.89895	GO:0048738_cardiac_muscle_tissue_development
2	0.78849	0.514	0.44662	0.087613	0.92698	0.96746	0.45336	0.85779	0.18507	0.72474	R-HSA-68881_Mitotic_Metaphase_Anaphase_Transition
56	0.023442	0.24467	0.44667	0.58731	0.50844	0.32568	0.85793	0.99893	0.97453	0.47017	GO:0002039_p53_binding
21	0.13098	0.52315	0.44669	0.26327	0.12984	0.9624	0.047038	0.14764	0.19149	0.50726	GO:0003785_actin_monomer_binding
67	0.54166	0.40176	0.44674	0.33829	0.036012	0.24588	0.62796	0.68444	0.046141	0.18544	GO:0006625_protein_targeting_to_peroxisome
67	0.54166	0.40176	0.44674	0.33829	0.036012	0.24588	0.62796	0.68444	0.046141	0.18544	GO:0043574_peroxisomal_transport
67	0.54166	0.40176	0.44674	0.33829	0.036012	0.24588	0.62796	0.68444	0.046141	0.18544	GO:0072663_establishment_of_protein_localization_to_peroxisome
67	0.54166	0.40176	0.44674	0.33829	0.036012	0.24588	0.62796	0.68444	0.046141	0.18544	GO:0072662_protein_localization_to_peroxisome
23	0.17767	0.88684	0.4468	0.30349	0.22759	0.28683	0.98887	0.58241	0.61189	0.9686	GO:0034110_regulation_of_homotypic_cell-cell_adhesion
20	0.34779	0.33569	0.44697	0.17824	0.28599	0.92078	0.84258	0.47948	0.42122	0.5391	GO:0045022_early_endosome_to_late_endosome_transport
15	0.2687	0.64765	0.44785	0.49541	0.13155	0.019037	0.54253	0.46322	0.65227	0.26443	GO:0015923_mannosidase_activity
15	0.044111	0.82412	0.44792	0.070542	0.4139	0.048112	0.92988	0.62185	0.40211	0.51455	GO:0099095_ligand-gated_anion_channel_activity
17	0.21808	0.79823	0.44827	0.62617	0.67058	0.34526	0.016232	0.011779	0.013894	0.19712	GO:0033176_proton-transporting_V-type_ATPase_complex
51	0.086708	0.58398	0.44838	0.41527	0.31652	0.42698	0.92594	0.91172	0.86013	0.72279	GO:0060541_respiratory_system_development
28	0.28904	0.69941	0.44853	0.57264	0.53144	0.27867	0.6675	0.15406	0.78915	0.70233	GO:0033120_positive_regulation_of_RNA_splicing
24	0.036392	0.67071	0.4486	0.033921	0.78222	0.47954	0.93594	0.74811	0.21633	0.9977	KEGG_ASCORBATE_AND_ALDARATE_METABOLISM
14	0.33322	0.74662	0.44863	0.91066	0.24853	0.75967	0.69543	0.24063	0.58701	0.3783	GO:0106058_positive_regulation_of_calcineurin-mediated_signaling
14	0.33322	0.74662	0.44863	0.91066	0.24853	0.75967	0.69543	0.24063	0.58701	0.3783	GO:0070886_positive_regulation_of_calcineurin-NFAT_signaling_cascade
6	0.34626	0.37293	0.44867	0.64261	0.29341	0.88974	0.15293	0.36128	0.67084	0.26686	R-HSA-8964572_Lipid_particle_organization
10	0.26058	0.66995	0.44897	0.51879	0.59421	0.21347	0.85212	0.98105	0.95459	0.95168	R-HSA-209968_Thyroxine_biosynthesis
60	0.049935	0.52964	0.44901	0.20726	0.49912	0.48356	0.24117	0.31192	0.46969	0.16862	GO:0010771_negative_regulation_of_cell_morphogenesis_involved_in_differentiation
17	0.69459	0.53702	0.44903	0.40566	0.15518	0.59099	0.26322	0.42006	0.42779	0.80266	GO:0004724_magnesium-dependent_protein_serine/threonine_phosphatase_activity
17	0.22239	0.72442	0.44904	0.28104	0.5821	0.76313	0.9186	0.67995	0.67034	0.97416	GO:0007405_neuroblast_proliferation
135	0.090639	0.13221	0.44911	0.20776	0.013193	0.39662	0.76592	0.85981	0.83452	0.61897	GO:0072001_renal_system_development
20	0.26091	0.51429	0.44955	0.56565	0.46835	0.61729	0.49979	0.46769	0.52953	0.73342	GO:1902410_mitotic_cytokinetic_process
38	0.25118	0.12273	0.44969	0.16876	0.6484	0.082767	0.53262	0.76883	0.0067046	0.57163	R-HSA-3232142_SUMOylation_of_ubiquitinylation_proteins
90	0.24609	0.43313	0.44983	0.19857	0.010089	0.96173	0.96945	0.96275	0.83917	0.72588	R-HSA-168138_Toll_Like_Receptor_9_(TLR9)_Cascade
32	0.078223	0.41744	0.45007	0.49035	0.42383	0.197	0.71855	0.98778	0.79026	0.65376	GO:1904646_cellular_response_to_amyloid-beta
23	0.036396	0.53334	0.45055	0.28699	0.80255	0.23892	0.40945	0.28594	0.30701	0.8777	GO:0061383_trabecula_morphogenesis
11	0.059258	0.41507	0.45056	0.87096	0.29813	0.20626	0.40371	0.20963	0.87456	0.54788	R-HSA-933543_NF-kB_activation_through_FADD_RIP-1_pathway_mediated_by_caspase-8_and_-10
22	0.88521	0.53023	0.45059	0.15653	0.72679	0.99963	0.77597	0.86984	0.56026	0.88898	GO:0070717_poly-purine_tract_binding
29	0.12655	0.61678	0.45069	0.13208	0.4655	0.46869	0.77319	0.95245	0.82682	0.45459	GO:0031057_negative_regulation_of_histone_modification
18	0.15755	0.59371	0.45118	0.48837	0.70359	0.24046	0.70045	0.81383	0.81484	0.89383	GO:0001658_branching_involved_in_ureteric_bud_morphogenesis
14	0.089391	0.57391	0.45128	0.76945	0.61182	0.2853	0.68477	0.27353	0.37802	0.80847	GO:2000042_negative_regulation_of_double-strand_break_repair_via_homologous_recombination
30	0.71757	0.33926	0.45137	0.75565	0.63266	0.6023	0.48108	0.30532	0.90602	0.54715	GO:0006693_prostaglandin_metabolic_process
30	0.71757	0.33926	0.45137	0.75565	0.63266	0.6023	0.48108	0.30532	0.90602	0.54715	GO:0006692_prostanoid_metabolic_process
4	0.81852	0.87383	0.45177	0.044925	0.50114	0.8782	0.75807	0.3948	0.16611	0.68117	R-HSA-391906_Leukotriene_receptors
5	0.64346	0.30787	0.45188	0.75739	0.63893	0.96337	0.4627	0.6245	0.57649	0.23281	R-HSA-1483248_Synthesis_of_PIPs_at_the_ER_membrane
29	0.58112	0.29025	0.452	0.3019	0.0030556	0.55474	0.17925	0.61389	0.75948	0.043071	GO:0030119_AP-type_membrane_coat_adaptor_complex
32	0.65983	0.77606	0.45207	0.10023	0.62158	0.65463	0.16712	0.017542	0.11599	0.32162	GO:0000096_sulfur_amino_acid_metabolic_process
27	0.88033	0.089645	0.45211	0.45317	0.93205	0.67289	0.32122	0.59259	0.90962	0.90132	GO:0008327_methyl-CpG_binding
11	0.10355	0.73611	0.45221	0.41316	0.54256	0.15252	0.88811	0.71925	0.72533	0.97967	GO:0033280_response_to_vitamin_D
8	0.010283	0.79427	0.45239	0.48009	0.25137	0.29482	0.35824	0.19343	0.2467	0.20227	R-HSA-8983711_OAS_antiviral_response
39	0.080614	0.42526	0.45252	0.22984	0.26273	0.21789	0.26745	0.19834	0.77866	0.60603	GO:0032272_negative_regulation_of_protein_polymerization
21	0.098147	0.21886	0.45284	0.90522	0.8185	0.21886	0.29182	0.58951	0.98015	0.6088	R-HSA-5654689_PI-3K_cascade:FGFR1
85	0.37395	0.24212	0.45293	0.21759	0.30578	0.88479	0.87009	0.91905	0.84613	0.68785	KEGG_GAP_JUNCTION
5	0.0001749	0.094538	0.45304	0.81082	0.23754	0.028509	0.11779	0.16449	0.32924	0.79348	R-HSA-5250955_Toxicity_of_botulinum_toxin_type_D_(BoNT_D)
5	0.0001749	0.094538	0.45304	0.81082	0.23754	0.028509	0.11779	0.16449	0.32924	0.79348	R-HSA-5250981_Toxicity_of_botulinum_toxin_type_F_(BoNT_F)
9	0.077904	0.25552	0.45317	0.38974	0.20045	0.098197	0.50987	0.65942	0.41015	0.30018	GO:0021983_pituitary_gland_development
85	0.38119	0.44267	0.4532	0.15715	0.0068958	0.96081	0.94423	0.91186	0.79357	0.63882	R-HSA-975138_TRAF6_mediated_induction_of_NFkB_and_MAP_kinases_upon_TLR7_8_or_9_activation
91	0.0011932	0.24845	0.45325	0.31267	0.93463	0.043811	0.82528	0.90243	0.90398	0.99999	R-HSA-163125_Post-translational_modification:_synthesis_of_GPI-anchored_proteins
3	0.78729	0.49181	0.45351	0.15008	0.24117	0.049663	0.55618	0.69655	0.22522	0.33693	R-HSA-5602571_TRAF3_deficiency_-_HSE
15	0.69774	0.46517	0.45355	0.42265	0.54878	0.75187	0.93128	0.63111	0.37105	0.79555	GO:0014812_muscle_cell_migration
26	0.041592	0.41461	0.45372	0.078556	0.019719	0.10847	0.14501	0.48967	0.25944	0.78069	R-HSA-76061_RNA_Polymerase_III_Transcription_Initiation_From_Type_1_Promoter
40	0.79665	0.2475	0.4539	0.7094	0.3775	0.94395	0.1168	0.50747	0.70416	0.95048	GO:0008374_O-acyltransferase_activity
22	0.52103	0.60806	0.45396	0.58729	0.26078	0.069357	0.028386	0.22457	0.71016	0.47116	GO:0036258_multivesicular_body_assembly
7	0.10294	0.34483	0.45397	0.45166	0.61526	0.046414	0.36912	0.41176	0.89648	0.46284	R-HSA-3304349_Loss_of_Function_of_SMAD2_3_in_Cancer
89	0.0001379	0.67434	0.45406	0.019868	0.17781	0.024759	0.83148	0.68881	0.37334	0.47772	R-HSA-5250924_B-WICH_complex_positively_regulates_rRNA_expression
32	0.74816	0.24735	0.45426	0.3379	0.27128	0.16297	0.72803	0.61642	0.25921	0.45024	GO:0006734_NADH_metabolic_process
15	0.49694	0.71523	0.45433	0.037551	0.24362	0.59024	0.63705	0.65174	0.0075014	0.090681	R-HSA-171319_Telomere_Extension_By_Telomerase
71	0.75863	0.5188	0.45452	0.55343	0.64163	0.52959	0.80059	0.51442	0.61913	0.98267	GO:0042590_antigen_processing_and_presentation_of_exogenous_peptide_antigen_via_MHC_class_I
14	0.87139	0.54524	0.45453	0.2734	0.0032614	0.84048	0.79713	0.66866	0.76292	0.21952	R-HSA-2032785_YAP1-_and_WWTR1_(TAZ)-stimulated_gene_expression
16	0.41574	0.4211	0.45507	0.24612	0.039804	0.87422	0.55081	0.77622	0.15405	0.052447	GO:1903792_negative_regulation_of_anion_transport
23	0.10392	0.53386	0.45524	0.56494	0.83821	0.31904	0.81098	0.66635	0.90587	0.72983	PID_S1P_S1P2_PATHWAY
10	0.47158	0.32757	0.45524	0.58793	0.76299	0.56185	0.70825	0.73082	0.28673	0.8926	GO:0086080_protein_binding_involved_in_heterotypic_cell-cell_adhesion
9	0.16457	0.26974	0.45528	0.37811	0.22248	0.39295	0.54081	0.72582	0.72529	0.12748	GO:0046479_glycosphingolipid_catabolic_process
55	0.086533	0.45363	0.45529	0.22169	0.008004	0.66379	0.20822	0.47737	0.21102	0.00044765	GO:0032392_DNA_geometric_change
11	0.63701	0.81046	0.45531	0.0061844	0.050173	0.038163	0.98923	0.59185	0.010205	0.40779	GO:0061003_positive_regulation_of_dendritic_spine_morphogenesis
10	0.30725	0.17863	0.45537	0.71425	0.24666	0.63398	0.44444	0.65635	0.8933	0.84977	GO:1904251_regulation_of_bile_acid_metabolic_process
10	0.73522	0.58546	0.4555	0.72435	0.49709	0.84613	0.24195	0.64993	0.55639	0.77254	GO:0030852_regulation_of_granulocyte_differentiation
73	0.063404	0.41368	0.45578	0.43592	0.59443	0.35518	0.72812	0.80775	0.04866	0.82524	GO:0005179_hormone_activity
11	0.20817	0.21619	0.456	0.2321	0.82327	0.49057	0.14819	0.60501	0.71636	0.62618	GO:0031629_synaptic_vesicle_fusion_to_presynaptic_active_zone_membrane
11	0.20817	0.21619	0.456	0.2321	0.82327	0.49057	0.14819	0.60501	0.71636	0.62618	GO:0099500_vesicle_fusion_to_plasma_membrane
30	0.76969	0.15916	0.45606	0.38093	0.11798	0.34912	0.43429	0.14915	0.019383	0.15791	GO:0006757_ATP_generation_from_ADP
31	0.6632	0.36113	0.45613	0.33585	0.065484	0.80723	0.82787	0.89425	0.66813	0.071039	GO:0015807_L-amino_acid_transport
37	0.029182	0.48683	0.45622	0.46075	0.50526	0.64227	0.78533	0.76873	0.62095	0.869	GO:0048844_artery_morphogenesis
18	0.31719	0.90528	0.45638	0.51301	0.68251	0.64168	0.42013	0.33435	0.90043	0.65373	GO:0051131_chaperone-mediated_protein_complex_assembly
42	0.34764	0.52129	0.45674	0.27941	0.26123	0.6192	0.6653	0.50969	0.69448	0.18105	GO:0031060_regulation_of_histone_methylation
37	0.37807	0.59563	0.4568	0.37876	0.31083	0.29546	0.64949	0.29632	0.098441	0.20036	GO:0006094_gluconeogenesis
11	0.84904	0.26371	0.45718	0.0059568	0.84696	0.92223	0.064992	0.066627	0.00070083	0.79956	GO:0045898_regulation_of_RNA_polymerase_II_transcriptional_preinitiation_complex_assembly
11	0.30723	0.41952	0.4573	0.59987	0.56226	0.33025	0.22481	0.71729	0.80247	0.78213	R-HSA-8851805_MET_activates_RAS_signaling
97	0.099217	0.81679	0.45736	0.072821	0.50324	0.15016	0.84814	0.84352	0.43974	0.3128	GO:1904949_ATPase_complex
54	0.17001	0.30283	0.45743	0.59636	0.25649	0.54888	0.022754	0.20772	0.4562	0.73324	GO:0010507_negative_regulation_of_autophagy
17	0.75949	0.71859	0.45765	0.53492	0.85156	0.97728	0.82227	0.05189	0.28433	0.48132	GO:0033006_regulation_of_mast_cell_activation_involved_in_immune_response
12	0.21946	0.72031	0.45792	0.25808	0.61392	0.18181	0.66757	0.76326	0.50457	0.1548	GO:0006953_acute-phase_response
15	0.12356	0.70465	0.45793	0.20959	0.30875	0.19868	0.31099	0.24561	0.41268	0.0024937	GO:0031011_Ino80_complex
15	0.12356	0.70465	0.45793	0.20959	0.30875	0.19868	0.31099	0.24561	0.41268	0.0024937	GO:0033202_DNA_helicase_complex
14	0.032845	0.36642	0.45808	0.17595	0.42439	0.17236	0.50941	0.7743	0.5756	0.79022	PID_S1P_S1P4_PATHWAY
50	0.044906	0.48528	0.45814	0.23887	0.036963	0.020362	0.54577	0.75283	0.66437	0.6889	GO:0042542_response_to_hydrogen_peroxide
7	0.038253	0.43322	0.45819	0.94913	0.60383	0.17093	0.45932	0.049421	0.9346	0.31667	R-HSA-9028335_Activated_NTRK2_signals_through_PI3K
18	0.1834	0.65314	0.45848	0.86809	0.59964	0.058886	0.98546	0.8669	0.99658	0.9953	BIOCARTA_AMI_PATHWAY
24	0.40799	0.71614	0.45868	0.087946	0.0096367	0.13891	0.97844	0.4194	0.042122	0.24119	GO:0060999_positive_regulation_of_dendritic_spine_development
26	0.019645	0.19267	0.45907	0.73988	0.66898	0.19498	0.26556	0.64664	0.94805	0.94264	R-HSA-5654716_Downstream_signaling_of_activated_FGFR4
6	0.74685	0.13382	0.45913	0.46514	0.076677	0.28556	0.65921	0.65975	0.41785	0.23893	R-HSA-5626978_TNFR1-mediated_ceramide_production
55	0.17176	0.35914	0.4592	0.048001	0.20195	0.21847	0.25458	0.47997	0.05409	0.45443	GO:0001763_morphogenesis_of_a_branching_structure
23	0.056615	0.77602	0.45921	0.18785	0.96631	0.41786	0.78373	0.59597	0.49274	0.96475	GO:0060416_response_to_growth_hormone
18	0.1622	0.29616	0.45976	0.83981	0.1365	0.70889	0.26066	0.090086	0.48825	0.68662	R-HSA-2995383_Initiation_of_Nuclear_Envelope_(NE)_Reformation
23	0.050413	0.28749	0.45994	0.49645	0.50486	0.091904	0.85287	0.93068	0.91001	0.53892	GO:0031664_regulation_of_lipopolysaccharide-mediated_signaling_pathway
31	0.24889	0.76014	0.46081	0.45608	0.24103	0.56311	0.65755	0.23517	0.64685	0.33406	GO:0014743_regulation_of_muscle_hypertrophy
2	0.73494	0.16309	0.46087	0.44617	0.15483	0.60122	0.23678	0.45888	0.64022	0.40871	R-HSA-451307_Activation_of_Na-permeable_kainate_receptors
77	0.089012	0.27089	0.46107	0.16697	0.01058	0.2284	0.93229	0.92911	0.77549	0.23742	GO:0051403_stress-activated_MAPK_cascade
208	0.0011687	0.33099	0.46124	0.054802	0.00043978	0.098034	0.9379	0.99823	0.65474	0.21337	GO:0001818_negative_regulation_of_cytokine_production
11	0.66315	0.34378	0.46141	0.65128	0.29158	0.70764	0.31391	0.12794	0.61656	0.11396	R-HSA-376172_DSCAM_interactions
16	0.16537	0.62081	0.46141	0.83597	0.4453	0.75085	0.98888	0.9516	0.85638	0.61975	GO:0001935_endothelial_cell_proliferation
14	0.009578	0.4398	0.46158	0.85516	0.9724	0.040686	0.23522	0.45044	0.85025	0.96449	R-HSA-180336_SHC1_events_in_EGFR_signaling
33	0.19274	0.39103	0.46174	0.60404	0.18037	0.59866	0.33476	0.69314	0.86046	0.83549	GO:0032506_cytokinetic_process
15	0.0097684	0.81366	0.46175	0.42908	0.8172	0.12166	0.82511	0.61343	0.40333	0.86374	GO:0032924_activin_receptor_signaling_pathway
31	0.064308	0.46016	0.46204	0.12441	0.78384	0.46894	0.6735	0.17909	0.24011	0.47505	GO:0090049_regulation_of_cell_migration_involved_in_sprouting_angiogenesis
39	0.073188	0.56993	0.46216	0.63403	0.30503	0.42487	0.21865	0.34166	0.41214	0.68151	GO:2000677_regulation_of_transcription_regulatory_region_DNA_binding
117	0.0062357	0.31463	0.46238	0.28487	0.050835	7.216e-05	0.54259	0.77001	0.53316	0.75096	GO:0017038_protein_import
12	0.44307	0.28486	0.46257	0.061894	0.38937	0.38244	0.19995	0.59542	0.73274	0.44925	GO:0060965_negative_regulation_of_gene_silencing_by_miRNA
43	0.57973	0.76627	0.46273	0.27666	0.76372	0.67798	0.88573	0.71655	0.31092	0.75083	GO:0042165_neurotransmitter_binding
17	0.0098749	0.54633	0.46281	0.15114	0.46376	0.0038964	0.16312	0.47114	0.099932	0.97621	GO:0021695_cerebellar_cortex_development
53	0.61748	0.38044	0.46285	0.46689	0.47236	0.95387	0.15712	0.26154	0.18518	0.23229	GO:0051785_positive_regulation_of_nuclear_division
15	0.20011	0.41488	0.46285	0.17667	0.22824	0.26416	0.19319	0.3393	0.38198	0.016245	BIOCARTA_STEM_PATHWAY
85	0.15058	0.10906	0.46288	0.47582	0.13951	0.79209	0.67735	0.92535	0.89307	0.8138	R-HSA-190236_Signaling_by_FGFR
3	0.40673	0.24866	0.46337	0.090503	0.071044	0.43087	0.22107	0.58663	0.23896	0.17972	R-HSA-9033807_ABO_blood_group_biosynthesis
19	0.0022086	0.70743	0.46365	0.084919	0.87566	0.13069	0.70408	0.44964	0.80486	0.51105	GO:0031498_chromatin_disassembly
19	0.0022086	0.70743	0.46365	0.084919	0.87566	0.13069	0.70408	0.44964	0.80486	0.51105	GO:0006337_nucleosome_disassembly
14	0.1254	0.79368	0.46378	0.6269	0.62211	0.11749	0.48423	0.20741	0.45769	0.98237	GO:0072349_modified_amino_acid_transmembrane_transporter_activity
12	0.53572	0.41451	0.46393	0.79741	0.07972	0.95386	0.23526	0.7674	0.62655	0.0055549	GO:0099054_presynapse_assembly
47	0.25678	0.44863	0.46399	0.66711	0.022255	0.40979	0.80674	0.8421	0.93895	0.23973	R-HSA-6799198_Complex_I_biogenesis
12	0.69361	0.46105	0.46415	0.22077	0.60728	0.68594	0.50952	0.65645	0.36291	0.76145	R-HSA-400511_Synthesis__secretion__and_inactivation_of_Glucose-dependent_Insulinotropic_Polypeptide_(GIP)
122	0.29475	0.30464	0.46421	0.23706	0.52178	0.96404	0.9228	0.8687	0.58104	0.99148	GO:0030027_lamellipodium
4	0.92541	0.42989	0.46426	0.80013	0.13813	0.89866	0.76961	0.53241	0.56889	0.46144	R-HSA-5603037_IRAK4_deficiency_(TLR5)
63	0.29704	0.71697	0.46433	0.56353	0.65609	0.69335	0.47567	0.29727	0.37415	0.63316	GO:0070405_ammonium_ion_binding
42	0.80559	0.33607	0.46441	0.43984	0.81423	0.94268	0.37674	0.92226	0.66924	0.80241	GO:0001890_placenta_development
7	0.85347	0.94576	0.46456	0.18338	0.93992	0.71335	0.69909	0.1905	0.28275	0.15815	BIOCARTA_SARS_PATHWAY
22	0.065549	0.55818	0.46468	0.54419	0.66205	0.30925	0.61558	0.82494	0.73738	0.90542	R-HSA-392170_ADP_signalling_through_P2Y_purinoceptor_12
10	0.77854	0.33911	0.46469	0.4753	0.52329	0.83263	0.38442	0.68168	0.82422	0.94275	GO:0030042_actin_filament_depolymerization
17	0.047111	0.71327	0.46472	0.11482	0.8543	0.036888	0.052531	0.075815	0.001326	0.83199	GO:0051402_neuron_apoptotic_process
66	0.15755	0.75287	0.46493	0.50507	0.26028	0.92761	0.76072	0.25006	0.46821	0.28673	GO:0002702_positive_regulation_of_production_of_molecular_mediator_of_immune_response
3	0.21647	0.42986	0.46509	0.32921	0.88491	0.76413	0.30127	0.60876	0.84152	0.71901	R-HSA-5660489_MTF1_activates_gene_expression
12	0.17167	0.18083	0.46516	0.20737	0.30978	0.54701	0.054761	0.61487	0.46368	0.71668	GO:0003215_cardiac_right_ventricle_morphogenesis
10	0.64213	0.3439	0.46528	0.068253	0.17122	0.80258	0.5652	0.47811	0.052486	0.011509	GO:0009650_UV_protection
11	0.26898	0.73959	0.46559	0.99144	0.23418	0.73468	0.44675	0.3511	0.88631	0.27459	GO:0031998_regulation_of_fatty_acid_beta-oxidation
57	0.09848	0.3221	0.46582	0.2298	0.73202	0.86294	0.42493	0.27187	0.67986	0.54964	PID_FCER1_PATHWAY
10	0.84352	0.70453	0.46591	0.13363	0.31862	0.64978	0.86241	0.90691	0.20877	0.78826	GO:0006002_fructose_6-phosphate_metabolic_process
17	0.31755	0.52355	0.46622	0.35614	0.062821	0.31395	0.92148	0.77032	0.81399	0.57691	GO:0030663_COPI-coated_vesicle_membrane
19	0.21057	0.18847	0.46629	0.23384	0.0094566	0.14295	0.59162	0.66103	0.12456	0.11592	R-HSA-168927_TICAM1__RIP1-mediated_IKK_complex_recruitment
15	0.13897	0.53153	0.46647	0.53961	0.18859	0.19649	0.87793	0.24515	0.89192	0.39745	R-HSA-354194_GRB2:SOS_provides_linkage_to_MAPK_signaling_for_Integrins_
350	0.043312	0.42163	0.46656	0.27468	0.026193	0.23422	0.74444	0.90611	0.9756	0.29786	GO:1903706_regulation_of_hemopoiesis
5	0.17921	0.7309	0.46676	0.28869	0.73523	0.071296	0.95782	0.9594	0.43931	0.83362	R-HSA-70350_Fructose_catabolism
17	0.69619	0.68733	0.46687	0.11251	0.7019	0.44743	0.8602	0.83873	0.38156	0.73151	GO:0033198_response_to_ATP
17	0.41336	0.68711	0.46693	0.74415	0.36437	0.4811	0.88242	0.91205	0.68823	0.78438	PID_BETA_CATENIN_DEG_PATHWAY
107	0.22449	0.3637	0.46736	0.11851	0.019323	0.81658	0.81985	0.97313	0.2532	0.60509	R-HSA-5173105_O-linked_glycosylation
50	0.61379	0.3772	0.4674	0.18237	0.53846	0.67799	0.13022	0.5791	0.4616	0.43907	BIOCARTA_NFAT_PATHWAY
14	0.776	0.60032	0.4674	0.59229	0.35617	0.74469	0.96995	0.88434	0.57088	0.9281	GO:1902236_negative_regulation_of_endoplasmic_reticulum_stress-induced_intrinsic_apoptotic_signaling_pathway
10	0.013168	0.085285	0.46741	0.29356	0.25993	0.04646	0.10302	0.61763	0.3287	0.17841	GO:0035251_UDP-glucosyltransferase_activity
20	0.98654	0.3895	0.46742	0.12977	0.48842	0.60535	0.041311	0.64713	0.72839	0.40225	R-HSA-111931_PKA-mediated_phosphorylation_of_CREB
13	0.2439	0.49959	0.46761	0.67462	0.13797	0.00090998	0.18006	0.46028	0.70714	0.088195	GO:0019370_leukotriene_biosynthetic_process
19	0.99896	0.346	0.46776	0.097711	0.16571	0.93742	0.65696	0.84388	0.1403	0.4723	GO:0060142_regulation_of_syncytium_formation_by_plasma_membrane_fusion
220	0.011411	0.48748	0.46776	0.030353	0.010363	0.19402	0.97506	0.98305	0.5519	0.84899	GO:0051091_positive_regulation_of_DNA-binding_transcription_factor_activity
16	0.45262	0.05075	0.46794	0.21174	0.67188	0.57559	0.39954	0.58161	0.54589	0.99988	GO:0006123_mitochondrial_electron_transport,_cytochrome_c_to_oxygen
16	0.45262	0.05075	0.46794	0.21174	0.67188	0.57559	0.39954	0.58161	0.54589	0.99988	GO:0019646_aerobic_electron_transport_chain
199	0.23372	0.68956	0.46794	0.53942	0.17027	0.67312	0.7906	0.63257	0.76496	0.50138	GO:0004984_olfactory_receptor_activity
52	0.96126	0.48805	0.46802	0.070628	0.009582	0.95787	0.34785	0.56772	0.11115	0.077249	GO:0016363_nuclear_matrix
77	0.20551	0.39333	0.4681	0.71907	0.14573	0.84349	0.92982	0.91516	0.78449	0.25136	GO:0070469_respiratory_chain
40	0.94604	0.20096	0.46815	0.30434	0.063366	0.95131	0.1722	0.67038	0.36151	0.25076	PID_INTEGRIN3_PATHWAY
14	0.083296	0.11619	0.46863	0.1675	0.29887	0.68066	0.73672	0.88383	0.23435	0.98102	GO:1903358_regulation_of_Golgi_organization
10	0.89909	0.08962	0.46891	0.60193	0.41323	0.99671	0.65924	0.9269	0.61911	0.89515	GO:0032105_negative_regulation_of_response_to_extracellular_stimulus
10	0.89909	0.08962	0.46891	0.60193	0.41323	0.99671	0.65924	0.9269	0.61911	0.89515	GO:0032108_negative_regulation_of_response_to_nutrient_levels
27	0.021993	0.66348	0.46911	0.26208	0.20299	0.3169	0.8073	0.7166	0.64724	0.49031	GO:2000826_regulation_of_heart_morphogenesis
21	0.39599	0.16173	0.46914	0.13503	0.12297	0.56306	0.27711	0.46239	0.061578	0.61016	PID_TOLL_ENDOGENOUS_PATHWAY
21	0.003729	0.85539	0.46949	0.32865	0.61774	0.024287	0.42754	0.34786	0.31769	0.43614	GO:0009925_basal_plasma_membrane
19	0.53341	0.73415	0.47011	0.24263	0.68921	0.71309	0.92033	0.85043	0.05791	0.74278	GO:0016572_histone_phosphorylation
42	0.0040804	0.69205	0.47025	0.28878	0.074132	0.039068	0.96822	0.98104	0.79068	0.54895	GO:0098661_inorganic_anion_transmembrane_transport
84	0.8086	0.4535	0.47053	0.67349	0.39134	0.73806	0.31594	0.25485	0.77663	0.18619	GO:0006690_icosanoid_metabolic_process
7	0.035471	0.2984	0.47054	0.16049	0.16948	0.4372	0.48282	0.6387	0.6963	0.47786	R-HSA-3371599_Defective_HLCS_causes_multiple_carboxylase_deficiency
90	0.093945	0.57245	0.47054	0.51623	0.037761	0.633	0.96396	0.91512	0.22311	0.85424	GO:2000134_negative_regulation_of_G1/S_transition_of_mitotic_cell_cycle
19	0.54789	0.44345	0.4708	0.078348	0.063196	0.61869	0.63102	0.77317	0.1873	0.14776	GO:0001223_transcription_coactivator_binding
31	0.45654	0.28092	0.471	0.19559	0.69744	0.23049	0.54753	0.59319	0.1	0.60975	R-HSA-168333_NEP_NS2_Interacts_with_the_Cellular_Export_Machinery
22	0.46495	0.56876	0.47136	0.28741	0.38814	0.069492	0.55199	0.33174	0.55365	0.29041	GO:0051019_mitogen-activated_protein_kinase_binding
94	0.10272	0.44443	0.47136	0.17487	0.0086972	0.63057	0.90557	0.90871	0.68561	0.44905	R-HSA-166166_MyD88-independent_TLR4_cascade_
94	0.10272	0.44443	0.47136	0.17487	0.0086972	0.63057	0.90557	0.90871	0.68561	0.44905	R-HSA-937061_TRIF(TICAM1)-mediated_TLR4_signaling_
9	0.17282	0.42319	0.47172	0.086645	0.33937	0.40804	0.7366	0.64829	0.18639	0.95376	BIOCARTA_IL22BP_PATHWAY
130	0.0043729	0.15542	0.472	0.21718	0.12307	0.059396	0.83924	0.91767	0.53481	0.91455	GO:0051092_positive_regulation_of_NF-kappaB_transcription_factor_activity
8	0.53628	0.84836	0.47206	0.79803	0.39119	0.51278	0.90428	0.48236	0.80048	0.53164	R-HSA-450520_HuR_(ELAVL1)_binds_and_stabilizes_mRNA
27	0.71143	0.68133	0.47292	0.18538	0.3819	0.48845	0.070213	0.59848	0.26603	0.18344	GO:0097546_ciliary_base
15	0.00062391	0.37931	0.473	0.4749	0.72503	0.0015776	0.7368	0.48703	0.2966	0.77245	GO:0010714_positive_regulation_of_collagen_metabolic_process
52	0.0014476	0.15605	0.473	0.89401	0.10025	0.023096	0.63042	0.85936	0.99833	0.87089	GO:0003151_outflow_tract_morphogenesis
18	0.3305	0.41247	0.47309	0.59252	0.24137	0.17756	0.68204	0.96992	0.969	0.61337	GO:0014002_astrocyte_development
46	0.066587	0.43149	0.47316	0.54657	0.021051	0.74577	0.37232	0.67351	0.51649	0.0024649	GO:0032508_DNA_duplex_unwinding
61	0.73207	0.63133	0.47319	0.67305	0.27179	0.79016	0.57735	0.16106	0.94859	0.086934	GO:0098573_intrinsic_component_of_mitochondrial_membrane
20	0.087568	0.32438	0.4734	0.4507	0.11169	0.20091	0.030795	0.11516	0.1658	0.69293	GO:0005719_nuclear_euchromatin
15	0.2283	0.7837	0.47386	0.1777	0.60497	0.65285	0.79489	0.35093	0.24159	0.22802	GO:0046641_positive_regulation_of_alpha-beta_T_cell_proliferation
19	0.65911	0.4293	0.4741	0.006537	0.64473	0.34561	0.35857	0.62468	0.14348	0.69645	R-HSA-202427_Phosphorylation_of_CD3_and_TCR_zeta_chains
10	0.94402	0.81997	0.47451	0.95932	0.28093	0.98422	0.91469	0.88854	0.98076	0.93919	R-HSA-75072_mRNA_Editing
80	0.51679	0.30083	0.47476	0.22784	0.17653	0.71296	0.70125	0.96819	0.63264	0.048035	GO:1905269_positive_regulation_of_chromatin_organization
18	0.43819	0.56683	0.47479	0.27376	0.42068	0.38902	0.94877	0.57044	0.83274	0.88052	GO:0071467_cellular_response_to_pH
10	0.75456	0.39766	0.47502	0.78645	0.65438	0.99651	0.67209	0.44711	0.82282	0.65792	GO:0070742_C2H2_zinc_finger_domain_binding
14	0.67609	0.22915	0.47505	0.29347	0.16649	0.74812	0.10554	0.2099	0.0059636	0.038674	GO:0032930_positive_regulation_of_superoxide_anion_generation
5	0.40383	0.70272	0.47509	0.36612	0.34095	0.22755	0.92489	0.75987	0.63571	0.39885	BIOCARTA_DICER_PATHWAY
18	0.50797	0.40211	0.4757	0.24424	0.61896	0.34803	0.41107	0.57022	0.45863	0.46443	GO:0071385_cellular_response_to_glucocorticoid_stimulus
23	0.43058	0.35416	0.47601	0.13366	0.11853	0.79695	0.23168	0.5313	0.03734	0.61487	GO:2000144_positive_regulation_of_DNA-templated_transcription,_initiation
12	0.22537	0.50916	0.47618	0.31451	0.24954	0.7451	0.32647	0.60208	0.035905	0.39535	GO:1904996_positive_regulation_of_leukocyte_adhesion_to_vascular_endothelial_cell
13	0.827	0.66596	0.47632	0.43794	0.86148	0.92589	0.41964	0.66834	0.51507	0.92377	GO:2001212_regulation_of_vasculogenesis
9	0.34952	0.66858	0.47635	0.5643	0.34921	0.51046	0.78866	0.29934	0.6216	0.011492	GO:0033599_regulation_of_mammary_gland_epithelial_cell_proliferation
107	0.60863	0.78133	0.47644	0.25887	0.56628	0.88611	0.71622	0.90923	0.7851	0.65524	GO:0050796_regulation_of_insulin_secretion
11	0.25889	0.57875	0.47647	0.25001	0.16316	0.066173	0.31395	0.79244	0.66614	0.41974	GO:0070293_renal_absorption
10	0.56099	0.49828	0.47648	0.69852	0.7778	0.2565	0.76764	0.48031	0.79707	0.62606	GO:0031720_haptoglobin_binding
55	0.3057	0.60927	0.4765	0.43927	0.96835	0.75583	0.59393	0.51806	0.97584	0.9949	PID_TXA2PATHWAY
40	0.50452	0.55936	0.47671	0.37736	0.30487	0.57623	0.65815	0.30385	0.92893	0.32816	GO:0030286_dynein_complex
52	0.13345	0.67505	0.47676	0.4628	0.38029	0.10598	0.37709	0.89509	0.46128	0.98943	R-HSA-72662_Activation_of_the_mRNA_upon_binding_of_the_cap-binding_complex_and_eIFs__and_subsequent_binding_to_43S
19	0.061136	0.57435	0.4771	0.81356	0.086691	0.091999	0.32084	0.25701	0.51627	0.10383	GO:0032743_positive_regulation_of_interleukin-2_production
76	0.26093	0.6177	0.47804	0.18484	0.55637	0.46164	0.54548	0.66958	0.66435	0.87665	R-HSA-422356_Regulation_of_insulin_secretion
24	0.94042	0.55682	0.4781	0.3159	0.62253	0.91286	0.40217	0.60971	0.49849	0.30351	GO:0015295_solute:proton_symporter_activity
36	0.070536	0.46403	0.47819	0.75899	0.37659	0.75521	0.087784	0.076888	0.30942	0.51121	GO:0007007_inner_mitochondrial_membrane_organization
11	0.29007	0.77151	0.47829	0.58942	0.83788	0.49127	0.48732	0.097514	0.76154	0.98669	R-HSA-196025_Formation_of_annular_gap_junctions
15	0.6443	0.4889	0.47837	0.5273	0.32851	0.81864	0.98727	0.96398	0.89366	0.44702	GO:1902742_apoptotic_process_involved_in_development
9	0.72885	0.35851	0.47851	0.38434	0.4659	0.61721	0.69437	0.68695	0.20631	0.36631	GO:0031414_N-terminal_protein_acetyltransferase_complex
18	0.3054	0.37094	0.47854	0.57002	0.97516	0.055959	0.65721	0.62253	0.69987	0.9826	GO:0003755_peptidyl-prolyl_cis-trans_isomerase_activity
11	0.51748	0.59886	0.47868	0.21633	0.46672	0.7501	0.54875	0.26554	0.13079	0.51358	GO:1902222_erythrose_4-phosphate/phosphoenolpyruvate_family_amino_acid_catabolic_process
11	0.51748	0.59886	0.47868	0.21633	0.46672	0.7501	0.54875	0.26554	0.13079	0.51358	GO:1902221_erythrose_4-phosphate/phosphoenolpyruvate_family_amino_acid_metabolic_process
11	0.51748	0.59886	0.47868	0.21633	0.46672	0.7501	0.54875	0.26554	0.13079	0.51358	GO:0006558_L-phenylalanine_metabolic_process
11	0.51748	0.59886	0.47868	0.21633	0.46672	0.7501	0.54875	0.26554	0.13079	0.51358	GO:0006559_L-phenylalanine_catabolic_process
11	0.51748	0.59886	0.47868	0.21633	0.46672	0.7501	0.54875	0.26554	0.13079	0.51358	R-HSA-8963691_Phenylalanine_and_tyrosine_metabolism
96	0.00067958	0.37791	0.47899	0.55642	0.010717	0.50339	0.9559	0.55263	0.78058	0.57821	GO:0120162_positive_regulation_of_cold-induced_thermogenesis
31	0.96006	0.55315	0.47932	0.37478	0.71869	0.95343	0.64334	0.39695	0.26657	0.76129	GO:0006939_smooth_muscle_contraction
60	0.0072699	0.3225	0.47962	0.45985	0.26951	0.35012	0.16299	0.38387	0.74596	0.18219	GO:0060359_response_to_ammonium_ion
11	0.32578	0.43542	0.47969	0.90986	0.13166	0.57214	0.079778	0.39156	0.61019	0.32144	GO:1905208_negative_regulation_of_cardiocyte_differentiation
12	0.21448	0.82872	0.47981	0.48904	0.11046	0.3733	0.92414	0.53098	0.75159	0.2751	GO:0004115_3',5'-cyclic-AMP_phosphodiesterase_activity
4	0.35982	0.71456	0.47988	0.69768	0.78171	0.56795	0.76296	0.67987	0.88024	0.20602	R-HSA-163358_PKA-mediated_phosphorylation_of_key_metabolic_factors
44	0.19703	0.85212	0.48011	0.25502	0.075216	0.21218	0.58364	0.95335	0.86438	0.23235	GO:0045600_positive_regulation_of_fat_cell_differentiation
31	0.046457	0.25816	0.48021	0.34721	0.00051111	0.044336	0.59823	0.61527	0.22811	0.11337	GO:0002756_MyD88-independent_toll-like_receptor_signaling_pathway
38	0.75614	0.94939	0.48032	0.34291	0.3186	0.8844	0.918	0.29645	0.69643	0.46484	PID_AURORA_B_PATHWAY
31	0.62922	0.16794	0.48034	0.25984	0.65805	0.19312	0.34004	0.52958	0.14419	0.71341	R-HSA-168271_Transport_of_Ribonucleoproteins_into_the_Host_Nucleus
19	0.61679	0.67639	0.48034	0.80101	0.44638	0.80987	0.95795	0.93775	0.99956	0.94667	BIOCARTA_INTRINSIC_PATHWAY
16	0.2275	0.55247	0.48037	0.84244	0.73023	0.9105	0.52295	0.32259	0.67559	0.96673	BIOCARTA_TNFR2_PATHWAY
15	0.87515	0.25526	0.48044	0.56023	0.64185	0.60884	0.43741	0.44815	0.32245	0.92296	GO:0016584_nucleosome_positioning
75	0.72201	0.46027	0.48099	0.31934	0.018529	0.38864	0.46769	0.79025	0.32385	0.0279	KEGG_PEROXISOME
110	0.39728	0.44983	0.4812	0.56328	0.18294	0.86242	0.95225	0.98784	0.94341	0.99001	R-HSA-373760_L1CAM_interactions
8	0.80082	0.17276	0.48124	0.91476	0.47655	0.76661	0.0056178	0.056896	0.73985	0.0054124	R-HSA-8850843_Phosphate_bond_hydrolysis_by_NTPDase_proteins
34	0.30047	0.37278	0.48132	0.25213	0.81725	0.1317	0.74024	0.80957	0.066214	0.77922	R-HSA-4085377_SUMOylation_of_SUMOylation_proteins
13	0.64778	0.26968	0.48146	0.044267	0.59806	0.9645	0.1588	0.14094	0.026576	0.21805	GO:1903587_regulation_of_blood_vessel_endothelial_cell_proliferation_involved_in_sprouting_angiogenesis
76	0.017264	0.40515	0.48171	0.018311	0.16453	0.097076	0.90132	0.82424	0.26837	0.90233	GO:0003015_heart_process
10	0.057567	0.60131	0.48194	0.61783	0.60083	0.15102	0.85186	0.75057	0.98844	0.84917	GO:0070411_I-SMAD_binding
25	0.068385	0.41501	0.48212	0.076254	0.015076	0.56456	0.19907	0.48408	0.31589	0.75851	R-HSA-76066_RNA_Polymerase_III_Transcription_Initiation_From_Type_2_Promoter
14	0.2594	0.67991	0.48242	0.77836	0.46224	0.83547	0.77344	0.6231	0.78073	0.47701	GO:0045830_positive_regulation_of_isotype_switching
53	0.59248	0.9674	0.48252	0.098489	0.26858	0.8971	0.79385	0.1111	0.38737	0.79361	KEGG_AMYOTROPHIC_LATERAL_SCLEROSIS_ALS
19	0.71554	0.58839	0.48254	0.47736	0.59388	0.90658	0.85275	0.54941	0.26966	0.44312	GO:0000188_inactivation_of_MAPK_activity
19	0.13683	0.3026	0.48265	0.075494	0.18217	0.14132	0.53959	0.80598	0.16933	0.78719	GO:0010971_positive_regulation_of_G2/M_transition_of_mitotic_cell_cycle
117	0.0085716	0.26085	0.48281	0.048221	0.065296	0.81253	0.30154	0.16674	0.25045	0.51743	GO:0030658_transport_vesicle_membrane
123	0.48735	0.43246	0.48306	0.31229	0.0029044	0.95002	0.94444	0.96714	0.84172	0.53778	R-HSA-166016_Toll_Like_Receptor_4_(TLR4)_Cascade
10	0.082058	0.26963	0.48327	0.83632	0.34084	0.071147	0.60337	0.53234	0.88145	0.70297	GO:0021884_forebrain_neuron_development
30	0.52114	0.83397	0.48348	0.85543	0.89995	0.8823	0.59667	0.22054	0.91561	0.42038	R-HSA-983695_Antigen_activates_B_Cell_Receptor_(BCR)_leading_to_generation_of_second_messengers
13	0.14507	0.61967	0.48349	0.49817	0.64837	0.56132	0.54015	0.27162	0.3736	0.38241	R-HSA-6803205_TP53_regulates_transcription_of_several_additional_cell_death_genes_whose_specific_roles_in_p53-dependent_apoptosis_remain_uncertain
7	0.52651	0.66216	0.4835	0.65355	0.43242	0.86967	0.29619	0.42943	0.66979	0.33674	BIOCARTA_TSP1_PATHWAY
31	0.37615	0.50757	0.4836	0.057722	0.59621	0.4833	0.67494	0.57287	0.24007	0.57452	GO:0015026_coreceptor_activity
53	0.96191	0.66845	0.48361	0.33206	0.22506	0.96246	0.73363	0.52885	0.60994	0.17577	GO:0004521_endoribonuclease_activity
22	0.59872	0.43597	0.48366	0.45512	0.055846	0.5202	0.068869	0.55952	0.51523	0.14727	GO:0005248_voltage-gated_sodium_channel_activity
88	0.19683	0.32514	0.48372	0.78442	0.031579	0.77151	0.53321	0.87084	0.96681	0.67923	GO:0099003_vesicle-mediated_transport_in_synapse
21	0.71409	0.7572	0.48419	0.22699	0.29689	0.58457	0.93959	0.10402	0.79648	0.28492	GO:0051156_glucose_6-phosphate_metabolic_process
11	0.88668	0.68274	0.48507	0.2956	0.53181	0.91178	0.44206	0.79379	0.65646	0.79043	GO:0035774_positive_regulation_of_insulin_secretion_involved_in_cellular_response_to_glucose_stimulus
12	0.046745	0.66281	0.48508	0.44333	0.86948	0.16901	0.10116	0.34396	0.67629	0.94856	GO:0030948_negative_regulation_of_vascular_endothelial_growth_factor_receptor_signaling_pathway
24	0.10853	0.37915	0.4853	0.72234	0.38621	0.31276	0.54881	0.86812	0.88375	0.81593	GO:0003230_cardiac_atrium_development
6	0.038086	0.34861	0.48531	0.18141	0.82346	0.030588	0.58438	0.58715	0.3584	0.77261	R-HSA-3304356_SMAD2_3_Phosphorylation_Motif_Mutants_in_Cancer
6	0.038086	0.34861	0.48531	0.18141	0.82346	0.030588	0.58438	0.58715	0.3584	0.77261	R-HSA-3656532_TGFBR1_KD_Mutants_in_Cancer
17	0.15788	0.56159	0.48552	0.24979	0.90385	0.27661	0.43193	0.65023	0.64577	0.47005	GO:0036336_dendritic_cell_migration
27	0.34595	0.69841	0.4856	0.66656	0.094228	0.87091	0.92523	0.76143	0.79702	0.2866	GO:0010043_response_to_zinc_ion
26	0.17829	0.29485	0.48568	0.12629	0.29258	0.54403	0.28193	0.20654	0.37861	0.14012	GO:1902622_regulation_of_neutrophil_migration
12	0.79638	0.35901	0.48637	0.34428	0.40753	0.78263	0.10533	0.74056	0.36962	0.60704	GO:0032612_interleukin-1_production
7	0.4788	0.64788	0.48691	0.35997	0.3707	0.55829	0.71238	0.38466	0.40636	0.22235	BIOCARTA_ERBB4_PATHWAY
5	0.82525	0.61021	0.48691	0.20018	0.61331	0.4893	0.68941	0.85468	0.23963	0.97314	R-HSA-2142850_Hyaluronan_biosynthesis_and_export
72	0.51976	0.19393	0.48711	0.012273	0.051078	0.78249	0.21325	0.70691	0.02274	0.11795	GO:0050764_regulation_of_phagocytosis
62	0.035255	0.45535	0.48723	0.3541	0.091039	0.25348	0.94228	0.92216	0.39119	0.75141	GO:0044783_G1_DNA_damage_checkpoint
21	0.26734	0.50998	0.4873	0.64027	0.02029	0.57992	0.59244	0.81828	0.55304	0.23901	GO:0009081_branched-chain_amino_acid_metabolic_process
21	0.26734	0.50998	0.4873	0.64027	0.02029	0.57992	0.59244	0.81828	0.55304	0.23901	GO:0009083_branched-chain_amino_acid_catabolic_process
24	0.27647	0.75318	0.48747	0.21802	0.52785	0.558	0.42232	0.50997	0.56735	0.7837	GO:0001990_regulation_of_systemic_arterial_blood_pressure_by_hormone
18	0.24426	0.42903	0.4875	0.44496	0.19543	0.12471	0.99979	0.99817	0.21323	0.5425	GO:0030970_retrograde_protein_transport,_ER_to_cytosol
18	0.24426	0.42903	0.4875	0.44496	0.19543	0.12471	0.99979	0.99817	0.21323	0.5425	GO:1903513_endoplasmic_reticulum_to_cytosol_transport
10	0.29673	0.45637	0.4877	0.029339	0.97312	0.5048	0.059528	0.0081998	0.09261	0.73407	GO:0050667_homocysteine_metabolic_process
10	0.37427	0.23597	0.48771	0.87985	0.46531	0.054513	0.83002	0.84494	0.99527	0.34423	GO:0005338_nucleotide-sugar_transmembrane_transporter_activity
12	0.089282	0.6293	0.4878	0.1725	0.27965	0.11253	0.22007	0.61161	0.4131	0.4394	GO:0034236_protein_kinase_A_catalytic_subunit_binding
32	0.042872	0.64754	0.48801	0.55551	0.59856	0.56919	0.28105	0.24425	0.8668	0.15038	GO:0014015_positive_regulation_of_gliogenesis
18	0.2247	0.55756	0.4884	0.28973	0.04757	0.37276	0.71542	0.82584	0.50495	0.12838	GO:0034405_response_to_fluid_shear_stress
20	0.038381	0.82595	0.48849	0.254	0.98516	0.25135	0.86458	0.5597	0.49958	0.90009	GO:0071378_cellular_response_to_growth_hormone_stimulus
20	0.038381	0.82595	0.48849	0.254	0.98516	0.25135	0.86458	0.5597	0.49958	0.90009	GO:0060396_growth_hormone_receptor_signaling_pathway
92	0.10627	0.56351	0.4885	0.40843	0.034322	0.64742	0.96592	0.94065	0.16698	0.88095	GO:1902807_negative_regulation_of_cell_cycle_G1/S_phase_transition
10	0.81128	0.30511	0.48883	0.6208	0.38961	0.49479	0.51573	0.14356	0.27595	0.70136	GO:0097201_negative_regulation_of_transcription_from_RNA_polymerase_II_promoter_in_response_to_stress
16	0.10681	0.49374	0.48883	0.55211	0.49548	0.25153	0.80633	0.29199	0.84348	0.85933	BIOCARTA_IL7_PATHWAY
11	0.11957	0.39327	0.48896	0.43871	0.039432	0.838	0.034117	0.070749	0.34986	0.70867	GO:0090576_RNA_polymerase_III_transcription_factor_complex
11	0.14557	0.55308	0.48906	0.0055023	0.13883	0.7694	0.40687	0.56637	0.12092	0.012587	GO:0090197_positive_regulation_of_chemokine_secretion
37	0.45821	0.3453	0.48914	0.50515	0.086259	0.72329	0.66601	0.36492	0.48041	0.54004	PID_IL23_PATHWAY
12	0.26808	0.22829	0.48942	0.11457	0.11863	0.43065	0.45411	0.9655	0.34974	0.93397	GO:0021988_olfactory_lobe_development
79	0.0037663	0.69775	0.48986	0.26724	0.81495	0.30921	0.65034	0.66704	0.78881	0.83129	BIOCARTA_MAPK_PATHWAY
233	0.10885	0.20678	0.49011	0.39084	0.038863	0.76538	0.54688	0.87794	0.98591	0.80516	GO:0050817_coagulation
32	0.067308	0.48917	0.49015	0.38437	0.68533	0.31093	0.45284	0.21313	0.47208	0.55684	GO:0045685_regulation_of_glial_cell_differentiation
21	0.85173	0.90271	0.49042	0.54986	0.36021	0.97116	0.87195	0.61936	0.77732	0.61753	R-HSA-5218921_VEGFR2_mediated_cell_proliferation
15	0.73748	0.64597	0.49059	0.28259	0.75946	0.92773	0.86318	0.89525	0.67483	0.97537	GO:2000050_regulation_of_non-canonical_Wnt_signaling_pathway
9	0.071668	0.54098	0.49087	0.37771	0.018003	0.40126	0.67598	0.9805	0.84473	0.050224	GO:0002921_negative_regulation_of_humoral_immune_response
33	0.15038	0.32258	0.49104	0.7387	0.10075	0.48866	0.88866	0.85495	0.74482	0.85619	R-HSA-2559585_Oncogene_Induced_Senescence
15	0.66103	0.24567	0.49114	0.20195	0.095906	0.71468	0.13707	0.28506	0.0056207	0.031448	GO:0032928_regulation_of_superoxide_anion_generation
10	0.23283	0.64426	0.49136	0.19066	0.23234	0.72144	0.79265	0.90435	0.19416	0.93606	GO:0030575_nuclear_body_organization
9	0.45507	0.58359	0.49144	0.69685	0.81469	0.87962	0.91144	0.87093	0.86512	0.98479	GO:1903817_negative_regulation_of_voltage-gated_potassium_channel_activity
21	0.49587	0.46357	0.49154	0.3698	0.306	0.86826	0.57921	0.87975	0.12601	0.86469	GO:0000289_nuclear-transcribed_mRNA_poly(A)_tail_shortening
350	0.32458	0.24191	0.49159	0.3425	0.0006072	0.80336	0.70662	0.96858	0.99957	0.59874	GO:0050878_regulation_of_body_fluid_levels
29	0.85958	0.63963	0.49182	0.59173	0.28654	0.98911	0.46318	0.48641	0.16605	0.80133	GO:0051984_positive_regulation_of_chromosome_segregation
20	0.001088	0.63773	0.49198	0.56799	0.38086	0.0049772	0.82801	0.37896	0.14295	0.39451	GO:0030901_midbrain_development
25	0.014132	0.25163	0.49222	0.0037014	0.31311	0.32768	0.28826	0.92985	0.0255	0.58782	GO:0031214_biomineral_tissue_development
18	0.10137	0.26766	0.49236	0.55295	0.043644	0.63282	0.59818	0.73568	0.5946	0.12779	GO:1903959_regulation_of_anion_transmembrane_transport
7	0.54821	0.15617	0.49276	0.27289	0.23531	0.40054	0.34998	0.80149	0.16557	0.81745	R-HSA-426117_Cation-coupled_Chloride_cotransporters
11	0.18882	0.7486	0.49287	0.85494	0.53425	0.29661	0.42859	0.67736	0.84871	0.47208	GO:0071887_leukocyte_apoptotic_process
7	0.024667	0.79279	0.49289	0.76869	0.93135	0.023238	0.89391	0.73703	0.71475	0.90557	BIOCARTA_EEA1_PATHWAY
31	0.44356	0.42927	0.49292	0.23161	0.39964	0.63493	0.72052	0.94248	0.39163	0.93392	R-HSA-451326_Activation_of_kainate_receptors_upon_glutamate_binding
21	0.59102	0.31439	0.49305	0.32481	0.6802	0.4955	0.92557	0.40875	0.18717	0.88045	GO:0019883_antigen_processing_and_presentation_of_endogenous_antigen
82	0.060745	0.19167	0.49308	0.35658	0.25174	0.50535	0.14712	0.46891	0.33044	0.44125	GO:0043197_dendritic_spine
11	0.03841	0.28237	0.49324	0.4208	0.79064	0.32245	0.52434	0.68977	0.43314	0.77069	GO:0050664_oxidoreductase_activity,_acting_on_NAD(P)H,_oxygen_as_acceptor
231	0.10307	0.21451	0.49332	0.37966	0.034971	0.76176	0.53654	0.86902	0.98321	0.81432	GO:0007596_blood_coagulation
43	0.28274	0.59221	0.49342	0.023333	0.37371	0.72484	0.78957	0.36127	0.14405	0.85019	GO:0048661_positive_regulation_of_smooth_muscle_cell_proliferation
8	0.71497	0.16925	0.4936	0.79913	0.3275	0.10134	0.93063	0.82694	0.95936	0.84933	R-HSA-727802_Transport_of_nucleotide_sugars
9	0.41463	0.67526	0.49372	0.64002	0.16767	0.99373	0.94648	0.78795	0.80826	0.42037	GO:0071636_positive_regulation_of_transforming_growth_factor_beta_production
81	0.047399	0.54226	0.49376	0.57618	0.00060621	0.89221	0.45312	0.23271	0.48949	0.0036136	GO:1903305_regulation_of_regulated_secretory_pathway
11	0.68569	0.39914	0.49387	0.68491	0.14999	0.79368	0.54432	0.43794	0.41113	0.91715	GO:0055070_copper_ion_homeostasis
16	0.96585	0.387	0.49399	0.13132	0.60895	0.55541	0.14345	0.61544	0.8666	0.45848	GO:0034199_activation_of_protein_kinase_A_activity
73	0.2507	0.30709	0.49421	0.94847	0.051068	0.21124	0.30439	0.70465	0.99173	0.21237	GO:1901570_fatty_acid_derivative_biosynthetic_process
27	0.01593	0.61447	0.4943	0.57376	0.62054	0.031429	0.90617	0.98761	0.93873	0.96697	GO:0036151_phosphatidylcholine_acyl-chain_remodeling
10	0.13615	0.53177	0.49434	0.28748	0.12091	0.084891	0.96611	0.84993	0.48551	0.79939	GO:1900750_oligopeptide_binding
2	0.71804	0.54562	0.49447	0.88571	0.69662	0.38649	0.25354	0.37892	0.62279	0.54487	R-HSA-5679090_Defective_ABCG8_causes_gallbladder_disease_4_and_sitosterolemia
2	0.71804	0.54562	0.49447	0.88571	0.69662	0.38649	0.25354	0.37892	0.62279	0.54487	R-HSA-5679096_Defective_ABCG5_causes_sitosterolemia
14	0.77405	0.29682	0.49469	0.009668	0.35223	0.1244	0.2349	0.96221	0.84517	0.9709	PID_LPA4_PATHWAY
14	0.11144	0.53999	0.49474	0.84928	0.2234	0.056913	0.31764	0.39025	0.67754	0.4945	GO:0061437_renal_system_vasculature_development
14	0.11144	0.53999	0.49474	0.84928	0.2234	0.056913	0.31764	0.39025	0.67754	0.4945	GO:0061440_kidney_vasculature_development
22	0.81119	0.51312	0.49519	0.47741	0.050682	0.59129	0.5627	0.77526	0.63995	0.10345	GO:0007589_body_fluid_secretion
8	0.46577	0.43596	0.49547	0.33929	0.81821	0.91333	0.11693	0.82483	0.56968	0.87275	BIOCARTA_CTBP1_PATHWAY
94	2.4764e-06	0.19231	0.49554	0.11808	0.10269	0.00022269	0.68732	0.87243	0.60843	0.10367	GO:0050709_negative_regulation_of_protein_secretion
74	0.039313	0.33985	0.49593	0.59158	0.10524	0.17047	0.56336	0.91515	0.33494	0.51431	GO:0071158_positive_regulation_of_cell_cycle_arrest
22	0.36959	0.88006	0.49599	0.44588	0.14937	0.59195	0.95428	0.76086	0.57795	0.52558	BIOCARTA_PTDINS_PATHWAY
4	0.8825	0.41537	0.49601	0.17178	0.70926	0.88757	0.314	0.94939	0.78473	0.82933	R-HSA-112126_ALKBH3_mediated_reversal_of_alkylation_damage
4	0.96391	0.68846	0.4961	0.31046	0.95945	0.93836	0.30486	0.3155	0.82851	0.31267	R-HSA-75944_Transcription_from_mitochondrial_promoters
7	0.67263	0.17789	0.49673	0.23114	0.069072	0.93863	0.0052629	0.036971	0.067505	0.096931	R-HSA-5649702_APEX1-Independent_Resolution_of_AP_Sites_via_the_Single_Nucleotide_Replacement_Pathway
43	0.539	0.18034	0.49673	0.049753	0.49467	0.16947	0.41304	0.65394	0.034439	0.62387	R-HSA-168325_Viral_Messenger_RNA_Synthesis
13	0.75972	0.33108	0.49681	0.77169	0.94098	0.69262	0.97512	0.85155	0.92978	0.95678	GO:0097720_calcineurin-mediated_signaling
19	0.036736	0.34086	0.49692	0.30191	0.53565	0.10695	0.54142	0.62533	0.75813	0.74464	GO:0008045_motor_neuron_axon_guidance
67	0.0034705	0.32361	0.49707	0.58574	0.43698	0.45218	0.68121	0.95885	0.74802	0.80041	KEGG_MELANOMA
10	0.44823	0.58879	0.49721	0.85856	0.24043	0.55479	0.99725	0.88176	0.86259	0.2464	KEGG_VALINE_LEUCINE_AND_ISOLEUCINE_BIOSYNTHESIS
18	0.34778	0.45863	0.49734	0.60796	0.47716	0.50338	0.5553	0.82544	0.82091	0.78052	GO:0032947_protein-containing_complex_scaffold_activity
10	0.80685	0.091808	0.49748	0.59687	0.77705	0.5548	0.03158	0.17474	0.10138	0.47118	GO:0006560_proline_metabolic_process
51	0.010585	0.4307	0.49758	0.53638	0.17235	0.19085	0.86833	0.90924	0.68999	0.66889	GO:0035270_endocrine_system_development
18	0.71674	0.53218	0.49759	0.77254	0.10188	0.28286	0.012627	0.12247	0.61616	0.4279	GO:0039702_viral_budding_via_host_ESCRT_complex
24	0.026005	0.52879	0.49774	0.61354	0.80368	0.097196	0.30975	0.078033	0.56208	0.53885	BIOCARTA_TFF_PATHWAY
7	0.44901	0.30545	0.49807	0.64678	0.038059	0.81017	0.15266	0.6608	0.74304	0.0044116	GO:0097090_presynaptic_membrane_organization
14	0.11758	0.33523	0.49828	0.74582	0.6529	0.59697	0.20694	0.45478	0.86129	0.81933	R-HSA-6804759_Regulation_of_TP53_Activity_through_Association_with_Co-factors
178	0.003592	0.17662	0.49828	0.17471	0.0042382	0.08101	0.37909	0.88701	0.97596	0.33124	GO:0006888_ER_to_Golgi_vesicle-mediated_transport
19	0.24289	0.75544	0.49849	0.7077	0.52257	0.84105	0.97335	0.89127	0.029569	0.70492	R-HSA-3232118_SUMOylation_of_transcription_factors
15	0.99044	0.45186	0.49867	0.41998	0.36736	0.95604	0.41326	0.75584	0.53806	0.91234	GO:0016411_acylglycerol_O-acyltransferase_activity
2	0.0084447	0.092504	0.49869	0.19788	0.7193	0.059273	0.63584	0.56175	0.46754	0.67905	R-HSA-5660862_Defective_SLC7A7_causes_lysinuric_protein_intolerance_(LPI)
13	0.69472	0.40082	0.49881	0.57144	0.11115	0.55786	0.64854	0.44303	0.61331	0.085943	GO:0060628_regulation_of_ER_to_Golgi_vesicle-mediated_transport
14	0.32677	0.63325	0.49891	0.60653	0.2179	0.69409	0.8475	0.87976	0.96187	0.85299	R-HSA-4419969_Depolymerisation_of_the_Nuclear_Lamina
14	0.26801	0.33811	0.49916	0.1563	0.36499	0.25853	0.79019	0.89706	0.62373	0.92213	GO:0010766_negative_regulation_of_sodium_ion_transport
36	0.015317	0.46785	0.49926	0.48431	0.11874	0.0096092	0.35804	0.76106	0.66891	0.60774	GO:0070301_cellular_response_to_hydrogen_peroxide
116	0.62309	0.27323	0.49955	0.21288	0.58873	0.093064	0.51019	0.90825	0.809	0.79636	R-HSA-9610379_HCMV_Late_Events
11	0.41379	0.55814	0.49968	0.26275	0.26425	0.31581	0.84093	0.56239	0.85085	0.73161	GO:1904424_regulation_of_GTP_binding
76	0.44457	0.45343	0.49969	0.43766	0.078587	0.23384	0.58776	0.6275	0.040507	0.43146	GO:0007031_peroxisome_organization
98	0.70997	0.8324	0.50001	0.3891	0.85092	0.99709	0.9931	0.96106	0.67023	0.99965	R-HSA-391251_Protein_folding
54	0.091245	0.76971	0.50033	0.29929	0.6255	0.58668	0.80919	0.088782	0.49916	0.72365	KEGG_HEDGEHOG_SIGNALING_PATHWAY
13	0.50586	0.31835	0.50036	0.21012	0.72993	0.54095	0.54596	0.2932	0.035173	0.98806	R-HSA-2214320_Anchoring_fibril_formation
7	0.15092	0.47126	0.50042	0.35964	0.90123	0.6421	0.59206	0.87804	0.23172	0.90778	R-HSA-6802953_RAS_signaling_downstream_of_NF1_loss-of-function_variants
10	0.11446	0.34325	0.50053	0.59329	0.21232	0.62601	0.5405	0.42579	0.41971	0.061984	GO:0048149_behavioral_response_to_ethanol
27	0.12584	0.33863	0.50091	0.94235	0.49464	0.44103	0.56891	0.85845	0.9393	0.51219	GO:2001171_positive_regulation_of_ATP_biosynthetic_process
30	0.25771	0.35431	0.50101	0.56881	0.15183	0.31582	0.33792	0.68626	0.78349	0.58519	GO:0014704_intercalated_disc
10	0.16792	0.6536	0.50108	0.59048	0.75213	0.50974	0.96753	0.89958	0.53007	0.94279	R-HSA-190377_FGFR2b_ligand_binding_and_activation
151	0.42349	0.65197	0.50143	0.33229	0.16125	0.79001	0.32487	0.90339	0.30429	0.056501	GO:2001252_positive_regulation_of_chromosome_organization
34	0.062708	0.30034	0.50147	0.38038	0.87544	0.20322	0.13794	0.1659	0.54471	0.32448	GO:0031279_regulation_of_cyclase_activity
33	0.38181	0.77083	0.50178	0.64148	0.68848	0.73979	0.37272	0.083724	0.91138	0.72164	PID_IL2_PI3K_PATHWAY
3	0.52282	0.62473	0.50192	0.30309	0.32749	0.15777	0.90209	0.77522	0.88827	0.45639	R-HSA-392023_Adrenaline_signalling_through_Alpha-2_adrenergic_receptor
3	0.91285	0.23747	0.50204	0.44924	0.19127	0.96473	0.27564	0.10589	0.33666	0.15637	R-HSA-139910_Activation_of_BMF_and_translocation_to_mitochondria
18	0.83137	0.25152	0.50229	0.17632	0.5502	0.9782	0.45226	0.8587	0.59005	0.79952	GO:1900153_positive_regulation_of_nuclear-transcribed_mRNA_catabolic_process,_deadenylation-dependent_decay
17	0.033092	0.23154	0.50232	0.76766	0.43494	0.26341	0.31108	0.45586	0.5347	0.46345	GO:0070527_platelet_aggregation
16	0.015932	0.83295	0.50233	0.1457	0.85063	0.038066	0.88236	0.60052	0.40265	0.98396	GO:0033273_response_to_vitamin
24	0.33183	0.27764	0.50234	0.47234	0.0065962	0.74577	0.59181	0.87066	0.72767	0.10169	R-HSA-977068_Termination_of_O-glycan_biosynthesis
14	0.19163	0.35431	0.50248	0.14456	0.045427	0.48498	0.23067	0.43182	0.00985	0.11395	GO:0015377_cation:chloride_symporter_activity
8	0.89735	0.57721	0.50286	0.97793	0.12305	0.9683	0.72962	0.73686	0.98913	0.81031	R-HSA-72200_mRNA_Editing:_C_to_U_Conversion
8	0.89735	0.57721	0.50286	0.97793	0.12305	0.9683	0.72962	0.73686	0.98913	0.81031	R-HSA-75094_Formation_of_the_Editosome
36	0.19117	0.47753	0.50313	0.41557	0.37582	0.3252	0.18782	0.33906	0.067682	0.064155	GO:2000404_regulation_of_T_cell_migration
16	0.26364	0.35816	0.5032	0.66626	0.38832	0.55688	0.61611	0.23581	0.47528	0.10221	GO:0044247_cellular_polysaccharide_catabolic_process
16	0.26364	0.35816	0.5032	0.66626	0.38832	0.55688	0.61611	0.23581	0.47528	0.10221	GO:0000272_polysaccharide_catabolic_process
45	0.070362	0.78288	0.50323	0.55087	0.0047007	0.90735	0.90984	0.58152	0.37828	0.01968	GO:0010812_negative_regulation_of_cell-substrate_adhesion
7	0.73325	0.96152	0.50354	0.23158	0.95149	0.45714	0.68973	0.50662	0.11951	0.41612	R-HSA-425986_Sodium_Proton_exchangers
22	0.022129	0.90069	0.50357	0.51527	0.81455	0.18136	0.77517	0.16974	0.017981	0.49597	GO:0045445_myoblast_differentiation
23	0.073824	0.35176	0.50359	0.60229	0.54182	0.79188	0.5936	0.48432	0.50466	0.55611	R-HSA-933542_TRAF6_mediated_NF-kB_activation
11	0.41374	0.54888	0.50362	0.75231	0.38152	0.36531	0.21384	0.58246	0.099115	0.3541	GO:0043144_snoRNA_processing
241	0.065172	0.55185	0.50381	0.53568	0.03064	0.29776	0.87662	0.83708	0.95285	0.74197	GO:0016050_vesicle_organization
9	0.30465	0.62308	0.50419	0.73151	0.2215	0.064898	0.41125	0.30236	0.43294	0.185	R-HSA-9010642_ROBO_receptors_bind_AKAP5
16	0.82674	0.59513	0.50432	0.42629	0.31755	0.94791	0.0097161	0.014436	0.069379	0.11238	GO:0006309_apoptotic_DNA_fragmentation
16	0.39762	0.29517	0.50468	0.51301	0.22114	0.52302	0.31889	0.83434	0.73077	0.42144	GO:0050435_amyloid-beta_metabolic_process
29	0.0059985	0.30274	0.50473	0.019446	0.23732	0.010119	0.022328	0.079564	0.037346	0.34597	GO:0009953_dorsal/ventral_pattern_formation
17	0.14106	0.4848	0.50481	0.6672	0.56537	0.23225	0.45741	0.24553	0.76753	0.46895	GO:0090050_positive_regulation_of_cell_migration_involved_in_sprouting_angiogenesis
6	0.59252	0.55316	0.50483	0.62477	0.59838	0.53449	0.94142	0.9883	0.89477	0.83609	R-HSA-190370_FGFR1b_ligand_binding_and_activation
28	0.19099	0.60391	0.50503	0.56609	0.046976	0.28065	0.76074	0.77964	0.73111	0.34315	R-HSA-186763_Downstream_signal_transduction
50	0.37999	0.47932	0.50511	0.80885	0.16634	0.81032	0.91225	0.59039	0.95729	0.89787	GO:0007218_neuropeptide_signaling_pathway
16	0.16635	0.73318	0.50545	0.60433	0.35988	0.58361	0.5005	0.2141	0.2496	0.74738	BIOCARTA_P53_PATHWAY
30	0.34042	0.8193	0.50548	0.49973	0.23583	0.86775	0.9164	0.40701	0.76811	0.26281	PID_CD40_PATHWAY
20	0.12216	0.61613	0.50548	0.39026	0.11524	0.17943	0.56562	0.49357	0.1125	0.8702	R-HSA-141405_Inhibition_of_the_proteolytic_activity_of_APC_C_required_for_the_onset_of_anaphase_by_mitotic_spindle_checkpoint_components
20	0.12216	0.61613	0.50548	0.39026	0.11524	0.17943	0.56562	0.49357	0.1125	0.8702	R-HSA-141430_Inactivation_of_APC_C_via_direct_inhibition_of_the_APC_C_complex
53	0.60756	0.75898	0.50576	0.89558	0.50025	0.52227	0.90454	0.66495	0.99541	0.95734	GO:0051289_protein_homotetramerization
5	0.99813	0.68001	0.50585	0.68421	0.013785	0.99487	0.80212	0.69807	0.69923	0.069746	R-HSA-964739_N-glycan_trimming_and_elongation_in_the_cis-Golgi
11	0.94745	0.75326	0.50602	0.18881	0.10578	0.12663	0.34261	0.28661	0.42608	0.12079	GO:0009086_methionine_biosynthetic_process
102	0.7059	0.765	0.50619	0.57864	0.67522	0.99116	0.99146	0.74862	0.9553	0.99652	R-HSA-8957275_Post-translational_protein_phosphorylation
19	0.54842	0.46556	0.50621	0.71247	0.64717	0.76749	0.46445	0.84861	0.75352	0.91965	R-HSA-8964616_G_beta:gamma_signalling_through_CDC42
28	0.17178	0.61098	0.50653	0.45847	0.30652	0.51194	0.91018	0.90766	0.7439	0.84517	R-HSA-202040_G-protein_activation
37	0.070347	0.77923	0.50666	0.29354	0.47884	0.26373	0.89922	0.56708	0.50452	0.89974	GO:0009069_serine_family_amino_acid_metabolic_process
8	0.94131	0.60016	0.50684	0.51473	0.01661	0.88532	0.83578	0.70955	0.87905	0.10525	R-HSA-8951671_RUNX3_regulates_YAP1-mediated_transcription
19	0.11818	0.21339	0.50722	0.80684	0.023054	0.14958	0.51107	0.96194	0.91482	0.14992	GO:0140253_cell-cell_fusion
32	0.18855	0.5022	0.50725	0.25623	0.47082	0.27965	0.72947	0.70925	0.86542	0.30668	GO:0016233_telomere_capping
34	0.47246	0.21106	0.50763	0.31434	0.61957	0.12297	0.49067	0.39805	0.12232	0.65397	R-HSA-176033_Interactions_of_Vpr_with_host_cellular_proteins
48	0.057299	0.4232	0.50777	0.29802	0.73652	0.53764	0.40152	0.83682	0.34208	0.7627	GO:1901216_positive_regulation_of_neuron_death
11	0.15453	0.39085	0.50796	0.96618	0.074841	0.37144	0.73169	0.58686	0.77792	0.37526	GO:0071625_vocalization_behavior
15	0.1809	0.57831	0.50806	0.56656	0.24434	0.21604	0.87983	0.5648	0.51663	0.053946	GO:0005662_DNA_replication_factor_A_complex
33	0.23435	0.54688	0.50809	0.16079	0.011265	0.74058	0.45401	0.68045	0.2516	0.14953	GO:1903307_positive_regulation_of_regulated_secretory_pathway
49	0.0048454	0.44477	0.50843	0.36063	0.20791	0.19603	0.16557	0.39041	0.64738	0.24981	GO:0071242_cellular_response_to_ammonium_ion
3	0.039964	0.30651	0.50892	0.42526	0.85022	0.0066818	0.60745	0.80019	0.74199	0.39229	R-HSA-5250971_Toxicity_of_botulinum_toxin_type_C_(BoNT_C)
3	0.60752	0.49888	0.50911	0.62068	0.52826	0.31577	0.22053	0.34414	0.89463	0.48712	R-HSA-3304347_Loss_of_Function_of_SMAD4_in_Cancer
3	0.60752	0.49888	0.50911	0.62068	0.52826	0.31577	0.22053	0.34414	0.89463	0.48712	R-HSA-3311021_SMAD4_MH2_Domain_Mutants_in_Cancer
3	0.60752	0.49888	0.50911	0.62068	0.52826	0.31577	0.22053	0.34414	0.89463	0.48712	R-HSA-3315487_SMAD2_3_MH2_Domain_Mutants_in_Cancer
5	0.20607	0.53893	0.50911	0.51798	0.70511	0.32658	0.72303	0.42884	0.66388	0.53015	BIOCARTA_FOSB_PATHWAY
19	0.80191	0.21208	0.50968	0.46851	0.035518	0.83707	0.83181	0.82213	0.64321	0.023953	GO:1902475_L-alpha-amino_acid_transmembrane_transport
11	0.059646	0.8446	0.50979	0.48015	0.74612	0.2316	0.91573	0.70573	0.34745	0.59185	GO:1904948_midbrain_dopaminergic_neuron_differentiation
141	0.046266	0.39014	0.51007	0.42901	0.2235	0.55422	0.7804	0.97138	0.96329	0.98391	GO:0046328_regulation_of_JNK_cascade
15	0.50343	0.23669	0.51015	0.56362	0.6254	0.7755	0.79513	0.69663	0.80063	0.30689	GO:0001941_postsynaptic_membrane_organization
32	0.31484	0.57765	0.51056	0.47209	0.088253	0.642	0.51998	0.037666	0.44821	0.31428	PID_EPO_PATHWAY
16	0.52823	0.40933	0.51187	0.062958	0.43804	0.34322	0.49991	0.49376	0.17193	0.65115	R-HSA-202430_Translocation_of_ZAP-70_to_Immunological_synapse
19	0.048591	0.20671	0.51213	0.13851	0.61497	0.91138	0.74458	0.81072	0.81963	0.95717	GO:0010762_regulation_of_fibroblast_migration
12	0.37758	0.16955	0.51256	0.39976	0.71001	0.46211	0.038892	0.21026	0.82567	0.84857	GO:0080182_histone_H3-K4_trimethylation
67	0.35898	0.36396	0.51282	0.96919	0.083533	0.24699	0.58056	0.30442	0.97619	0.96872	R-HSA-199992_trans-Golgi_Network_Vesicle_Budding
19	0.99132	0.44576	0.51313	0.14608	0.61763	0.69696	0.18755	0.6171	0.6845	0.37469	R-HSA-163615_PKA_activation
10	0.4218	0.3247	0.51341	0.8469	0.38023	0.90821	0.22067	0.21562	0.98001	0.76982	GO:0030681_multimeric_ribonuclease_P_complex
10	0.4218	0.3247	0.51341	0.8469	0.38023	0.90821	0.22067	0.21562	0.98001	0.76982	GO:0033204_ribonuclease_P_RNA_binding
32	0.024825	0.38882	0.5136	0.8085	0.48652	0.36903	0.4483	0.63042	0.96501	0.33327	R-HSA-5654726_Negative_regulation_of_FGFR1_signaling
18	0.85358	0.79754	0.5139	0.92718	0.5827	0.81817	0.057025	0.18383	0.87301	0.112	BIOCARTA_CHREBP_PATHWAY
30	0.27895	0.67986	0.51408	0.73755	0.79988	0.64131	0.81292	0.47235	0.8433	0.30692	GO:0032148_activation_of_protein_kinase_B_activity
21	0.0085665	0.25831	0.5141	0.70241	0.87482	0.21677	0.3053	0.9187	0.96732	0.9613	R-HSA-5654712_FRS-mediated_FGFR4_signaling
18	0.0081487	0.36642	0.51433	0.27804	0.61374	0.22974	0.2457	0.67566	0.63882	0.97102	GO:0060317_cardiac_epithelial_to_mesenchymal_transition
3	0.36844	0.69754	0.51447	0.56198	0.51854	0.10845	0.41849	0.071222	0.31788	0.47017	R-HSA-500753_Pyrimidine_biosynthesis
26	0.19271	0.71219	0.51457	0.95589	0.94634	0.86879	0.92504	0.46511	0.99389	0.9731	BIOCARTA_EGF_PATHWAY
42	0.010955	0.47357	0.51494	0.43706	0.40278	0.4871	0.81602	0.85093	0.65727	0.80634	GO:0060840_artery_development
10	0.23242	0.9133	0.51523	0.84202	0.28654	0.3663	0.88854	0.30233	0.56995	0.13029	KEGG_TAURINE_AND_HYPOTAURINE_METABOLISM
8	0.53301	0.45429	0.51577	0.54223	0.32919	0.844	0.14657	0.20377	0.54759	0.48726	GO:0006596_polyamine_biosynthetic_process
14	0.00040866	0.48029	0.51583	0.37914	0.7284	8.8737e-05	0.87196	0.69891	0.22575	0.94338	GO:0032967_positive_regulation_of_collagen_biosynthetic_process
30	0.34641	0.82694	0.51599	0.45477	0.49961	0.24819	0.91838	0.85964	0.71357	0.82883	GO:0072028_nephron_morphogenesis
30	0.34641	0.82694	0.51599	0.45477	0.49961	0.24819	0.91838	0.85964	0.71357	0.82883	GO:0072088_nephron_epithelium_morphogenesis
25	0.65652	0.57702	0.51647	0.14181	0.62734	0.41572	0.3167	0.83234	0.10559	0.84022	GO:0051445_regulation_of_meiotic_cell_cycle
27	0.59424	0.6289	0.51651	0.557	0.67134	0.71749	0.6854	0.15961	0.6647	0.41643	BIOCARTA_PYK2_PATHWAY
82	0.1692	0.3094	0.5166	0.3347	0.11889	0.54238	0.071128	0.63825	0.071996	0.85769	R-HSA-216083_Integrin_cell_surface_interactions
18	0.2832	0.19386	0.51663	0.012307	0.13179	0.21517	0.66113	0.70986	0.43555	0.53134	GO:2000114_regulation_of_establishment_of_cell_polarity
9	0.083419	0.80183	0.517	0.13615	0.7794	0.076306	0.85353	0.71104	0.80422	0.74076	BIOCARTA_GABA_PATHWAY
10	3.2506e-05	0.4108	0.51706	0.31377	0.66324	0.004272	0.41218	0.43337	0.75183	0.90312	GO:0099602_neurotransmitter_receptor_regulator_activity
10	3.2506e-05	0.4108	0.51706	0.31377	0.66324	0.004272	0.41218	0.43337	0.75183	0.90312	GO:0030548_acetylcholine_receptor_regulator_activity
9	0.10515	0.92022	0.51729	0.15412	0.46605	0.1595	0.93469	0.53112	0.3513	0.71361	GO:0051932_synaptic_transmission,_GABAergic
12	0.97738	0.5237	0.51738	0.61146	0.50584	0.82343	0.41141	0.83942	0.73989	0.83226	GO:0071617_lysophospholipid_acyltransferase_activity
91	0.13222	0.2914	0.51753	0.5191	0.066484	0.6281	0.27562	0.97489	0.91265	0.33478	GO:0001816_cytokine_production
34	0.50495	0.78694	0.51763	0.55336	0.44053	0.62521	0.95243	0.85871	0.83581	0.81929	GO:0072080_nephron_tubule_development
13	0.038855	0.07245	0.51834	0.11227	7.3736e-06	0.35045	0.15582	0.71349	0.50514	0.045913	GO:0005001_transmembrane_receptor_protein_tyrosine_phosphatase_activity
13	0.038855	0.07245	0.51834	0.11227	7.3736e-06	0.35045	0.15582	0.71349	0.50514	0.045913	GO:0019198_transmembrane_receptor_protein_phosphatase_activity
145	0.47976	0.51663	0.51864	0.42302	0.60633	0.42358	0.89205	0.74541	0.72786	0.99619	R-HSA-3858494_Beta-catenin_independent_WNT_signaling
18	0.085395	0.68835	0.51883	0.33298	0.91349	0.81463	0.55263	0.19174	0.13122	0.91135	GO:0031663_lipopolysaccharide-mediated_signaling_pathway
120	0.41288	0.43474	0.51892	0.42335	0.39405	0.94291	0.78006	0.87907	0.87311	0.99631	GO:0098858_actin-based_cell_projection
80	0.054421	0.49803	0.5191	0.26647	0.70435	0.2167	0.5932	0.53769	0.22303	0.59573	GO:0051928_positive_regulation_of_calcium_ion_transport
15	0.0029957	0.063739	0.51915	0.1758	0.29622	0.032707	0.37128	0.70502	0.30394	0.24818	BIOCARTA_ERYTH_PATHWAY
12	0.43623	0.22907	0.51923	0.39034	0.12418	0.47483	0.28511	0.40782	0.29956	0.039368	GO:1901386_negative_regulation_of_voltage-gated_calcium_channel_activity
103	0.58033	0.51795	0.51961	0.73053	0.64782	0.69485	0.57906	0.38111	0.15634	0.93163	R-HSA-72306_tRNA_processing
16	0.8685	0.75455	0.51976	0.32085	0.98996	0.88375	0.017543	0.10237	0.00092294	0.52764	GO:0046961_proton-transporting_ATPase_activity,_rotational_mechanism
28	0.095441	0.82079	0.51982	0.38462	0.63981	0.61946	0.81929	0.70672	0.17728	0.8939	KEGG_THYROID_CANCER
94	0.012665	0.50149	0.5201	0.51184	0.39523	0.37571	0.20212	0.43633	0.65886	0.53711	GO:0006664_glycolipid_metabolic_process
26	0.040258	0.65599	0.52014	0.27534	0.42776	0.4479	0.71182	0.815	0.49356	0.4645	GO:0019840_isoprenoid_binding
26	0.040258	0.65599	0.52014	0.27534	0.42776	0.4479	0.71182	0.815	0.49356	0.4645	GO:0005501_retinoid_binding
27	0.71015	0.89053	0.52025	0.50868	0.079566	0.71102	0.78207	0.47095	0.20188	0.18124	R-HSA-5669034_TNFs_bind_their_physiological_receptors
5	0.68385	0.40626	0.52025	0.51546	0.28701	0.17498	0.66742	0.79912	0.64209	0.13922	R-HSA-1300645_Acrosome_Reaction_and_Sperm:Oocyte_Membrane_Binding
12	0.82009	0.17497	0.52053	0.47409	0.71402	0.3022	0.62653	0.65158	0.43076	0.5682	GO:0031432_titin_binding
32	0.35064	0.46203	0.52055	0.58436	0.32388	0.959	0.61571	0.45708	0.74498	0.14974	BIOCARTA_MET_PATHWAY
25	0.15767	0.75022	0.52062	0.46118	0.21614	0.51711	0.72551	0.51703	0.64061	0.22197	GO:0032660_regulation_of_interleukin-17_production
8	0.73059	0.59402	0.52062	0.26592	0.52752	0.86528	0.83728	0.77561	0.90646	0.76626	R-HSA-164944_Nef_and_signal_transduction
11	0.58823	0.37052	0.52068	0.28191	0.37315	0.67496	0.11309	0.68143	0.36295	0.68283	GO:0032611_interleukin-1_beta_production
11	0.4336	0.60375	0.52087	0.25587	0.87198	0.38629	0.77524	0.38828	0.016991	0.99636	GO:0048188_Set1C/COMPASS_complex
66	0.24791	0.43284	0.52087	0.12321	0.013403	0.7751	0.72162	0.80979	0.74545	0.39963	R-HSA-3906995_Diseases_associated_with_O-glycosylation_of_proteins
17	0.074487	0.54009	0.52122	0.19654	0.77002	0.5875	0.6844	0.48168	0.81198	0.9235	GO:0030322_stabilization_of_membrane_potential
11	0.10461	0.76462	0.52124	0.39963	0.38759	0.36113	0.57422	0.55395	0.88174	0.68843	GO:0001991_regulation_of_systemic_arterial_blood_pressure_by_circulatory_renin-angiotensin
5	0.34104	0.51658	0.52126	0.52596	0.40572	0.41094	0.38494	0.91069	0.62259	0.22625	R-HSA-3134973_LRR_FLII-interacting_protein_1_(LRRFIP1)_activates_type_I_IFN_production
24	0.62753	0.72194	0.52129	0.82408	0.03537	0.76531	0.91823	0.39819	0.62028	0.50161	GO:0061028_establishment_of_endothelial_barrier
11	0.37962	0.53632	0.52198	0.4771	0.62092	0.85157	0.060694	0.46938	0.41497	0.76558	GO:1902285_semaphorin-plexin_signaling_pathway_involved_in_neuron_projection_guidance
134	0.69908	0.34137	0.52202	0.043717	0.3315	0.4028	0.78367	0.79885	0.65508	0.50086	R-HSA-211000_Gene_Silencing_by_RNA
13	0.16914	0.80321	0.52258	0.64983	0.77776	0.34335	0.50738	0.59644	0.80189	0.3386	GO:1900029_positive_regulation_of_ruffle_assembly
65	0.023156	0.47834	0.52261	0.23312	0.14804	0.40384	0.65365	0.94089	0.71334	0.90805	KEGG_VIRAL_MYOCARDITIS
22	0.052985	0.67868	0.52268	0.54514	0.39392	0.27923	0.88451	0.85215	0.63858	0.70275	GO:0031018_endocrine_pancreas_development
16	0.40016	0.37538	0.52289	0.45312	0.39879	0.36197	0.8755	0.37144	0.20548	0.58481	GO:0002483_antigen_processing_and_presentation_of_endogenous_peptide_antigen
16	0.40016	0.37538	0.52289	0.45312	0.39879	0.36197	0.8755	0.37144	0.20548	0.58481	GO:0019885_antigen_processing_and_presentation_of_endogenous_peptide_antigen_via_MHC_class_I
9	0.92064	0.21227	0.52304	0.29868	0.46194	0.96638	0.32	0.73064	0.4957	0.30724	GO:0070933_histone_H4_deacetylation
14	0.6658	0.72824	0.52321	0.37243	0.64977	0.7023	0.88885	0.77266	0.3156	0.9707	GO:0036315_cellular_response_to_sterol
6	0.49148	0.31434	0.52358	0.76112	0.02715	0.80046	0.086122	0.68903	0.76814	0.0016526	GO:0097105_presynaptic_membrane_assembly
69	0.61995	0.40554	0.5236	0.28916	0.32351	0.2624	0.60347	0.44048	0.0061485	0.35586	R-HSA-70171_Glycolysis
64	0.39831	0.81341	0.5241	0.63346	0.64999	0.64401	0.85511	0.87946	0.97404	0.54815	GO:1903779_regulation_of_cardiac_conduction
19	0.64364	0.48117	0.52442	0.25592	0.31999	0.97209	0.0082274	0.0363	0.19672	0.61247	GO:0071312_cellular_response_to_alkaloid
26	0.090682	0.19584	0.52465	0.057613	0.33601	0.26367	0.49528	0.87775	0.22196	0.83922	PID_IL27_PATHWAY
11	0.026842	0.82007	0.52495	0.5788	0.78761	0.0010999	0.79953	0.7711	0.45839	0.68865	GO:0072273_metanephric_nephron_morphogenesis
41	0.25121	0.67194	0.52498	0.44579	0.6785	0.19995	0.36214	0.76461	0.46529	0.99222	GO:0043242_negative_regulation_of_protein_complex_disassembly
15	0.63313	0.76246	0.52503	0.73955	0.41857	0.86997	0.78092	0.87983	0.81732	0.68101	GO:0010453_regulation_of_cell_fate_commitment
5	0.4909	0.65908	0.5254	0.60449	0.52389	0.44478	0.44293	0.67977	0.98821	0.40516	R-HSA-444209_Free_fatty_acid_receptors
123	0.14864	0.55322	0.52593	0.12267	0.55733	0.56605	0.69804	0.82362	0.30335	0.88718	GO:0045931_positive_regulation_of_mitotic_cell_cycle
46	0.78019	0.26892	0.5268	0.7577	0.45909	0.8769	0.54403	0.75085	0.75074	0.95885	GO:0035306_positive_regulation_of_dephosphorylation
13	0.23826	0.52253	0.52712	0.7667	0.19152	0.42425	0.36762	0.47496	0.72493	0.46882	GO:0072012_glomerulus_vasculature_development
35	0.39603	0.31916	0.52723	0.56443	0.21788	0.95012	0.91493	0.833	0.66786	0.43949	GO:0032154_cleavage_furrow
20	0.63147	0.74568	0.5273	0.9101	0.2334	0.42329	0.85536	0.71463	0.9148	0.85702	GO:0050892_intestinal_absorption
28	0.034505	0.62225	0.52743	0.071235	0.35259	0.50313	0.62659	0.56526	0.20341	0.17482	GO:0001046_core_promoter_sequence-specific_DNA_binding
10	0.76277	0.67534	0.52765	0.29494	0.033181	0.98922	0.76586	0.93789	0.70689	0.058993	GO:0032674_regulation_of_interleukin-5_production
3	0.57205	0.45233	0.52771	0.85394	0.029642	0.79448	0.93285	0.99448	0.8068	0.31326	R-HSA-8853336_Signaling_by_plasma_membrane_FGFR1_fusions
11	0.74442	0.77929	0.52791	0.41033	0.13588	0.99348	0.80967	0.94146	0.86122	0.40483	GO:0051673_membrane_disruption_in_other_organism
61	0.16205	0.79055	0.52817	0.4656	0.15659	0.30278	0.20283	0.15255	0.34826	0.18557	GO:2000573_positive_regulation_of_DNA_biosynthetic_process
29	0.5869	0.44602	0.52821	0.46766	0.22822	0.42142	0.62992	0.42463	0.3472	0.22073	GO:0051959_dynein_light_intermediate_chain_binding
4	0.018087	0.11903	0.52839	0.25955	0.17475	0.094704	0.35833	0.81524	0.50361	0.53944	R-HSA-1296053_Classical_Kir_channels
7	0.52611	0.73417	0.52842	0.25933	0.24996	0.60944	0.96477	0.49059	0.45042	0.99605	R-HSA-5576890_Phase_3_-_rapid_repolarisation
12	0.58567	0.7624	0.52844	0.74991	0.21719	0.58257	0.31677	0.37028	0.20992	0.065149	R-HSA-73621_Pyrimidine_catabolism
16	0.18439	0.531	0.52859	0.35843	0.67705	0.52007	0.79119	0.95981	0.90283	0.8131	GO:0030214_hyaluronan_catabolic_process
17	0.41797	0.37087	0.52893	0.78575	0.40485	0.26053	0.45189	0.16275	0.84789	0.49553	R-HSA-9034015_Signaling_by_NTRK3_(TRKC)
18	0.5492	0.87695	0.52893	0.40942	0.80838	0.98132	0.62131	0.5086	0.10961	0.92481	GO:0051457_maintenance_of_protein_location_in_nucleus
31	0.080917	0.23112	0.52895	0.93817	0.60033	0.24675	0.39241	0.93244	0.96193	0.8172	GO:0030810_positive_regulation_of_nucleotide_biosynthetic_process
31	0.080917	0.23112	0.52895	0.93817	0.60033	0.24675	0.39241	0.93244	0.96193	0.8172	GO:1900373_positive_regulation_of_purine_nucleotide_biosynthetic_process
40	0.016376	0.54495	0.52908	0.1508	0.39874	0.12224	0.44492	0.86192	0.79117	0.80929	GO:2000649_regulation_of_sodium_ion_transmembrane_transporter_activity
97	1.8281e-05	0.2623	0.52917	0.13554	0.11109	0.0013547	0.74902	0.82714	0.61858	0.10895	GO:0002792_negative_regulation_of_peptide_secretion
13	0.70519	0.59222	0.52923	0.59572	0.24837	0.37508	0.53275	0.57078	0.66978	0.16858	GO:0097501_stress_response_to_metal_ion
13	0.70519	0.59222	0.52923	0.59572	0.24837	0.37508	0.53275	0.57078	0.66978	0.16858	GO:0061687_detoxification_of_inorganic_compound
13	0.70519	0.59222	0.52923	0.59572	0.24837	0.37508	0.53275	0.57078	0.66978	0.16858	GO:0010273_detoxification_of_copper_ion
13	0.70519	0.59222	0.52923	0.59572	0.24837	0.37508	0.53275	0.57078	0.66978	0.16858	GO:1990169_stress_response_to_copper_ion
12	0.15163	0.44815	0.52946	0.33636	0.24463	0.20184	0.93579	0.74991	0.88572	0.83403	GO:0090085_regulation_of_protein_deubiquitination
24	0.48156	0.15865	0.52986	0.015775	0.080589	0.79582	0.25693	0.50021	0.29054	0.49815	BIOCARTA_CARM_ER_PATHWAY
11	0.27867	0.91581	0.52988	0.64473	0.95717	0.35425	0.90289	0.48743	0.94184	0.87347	BIOCARTA_CBL_PATHWAY
11	0.99136	0.43528	0.53011	0.51693	0.39655	0.96044	0.31606	0.69944	0.58435	0.76659	GO:0042171_lysophosphatidic_acid_acyltransferase_activity
11	0.99136	0.43528	0.53011	0.51693	0.39655	0.96044	0.31606	0.69944	0.58435	0.76659	GO:0003841_1-acylglycerol-3-phosphate_O-acyltransferase_activity
16	0.69189	0.71936	0.53064	0.38853	0.63712	0.84969	0.8503	0.83449	0.83	0.58454	GO:0043923_positive_regulation_by_host_of_viral_transcription
68	0.3411	0.41918	0.53073	0.042548	0.18638	0.087548	0.22119	0.29949	0.010408	0.37909	GO:2000379_positive_regulation_of_reactive_oxygen_species_metabolic_process
16	0.33655	0.26833	0.53084	0.3011	0.41403	0.71942	0.56918	0.82685	0.42177	0.59254	GO:0033233_regulation_of_protein_sumoylation
28	0.73723	0.84057	0.53099	0.99194	0.55322	0.46754	0.85576	0.8345	0.99745	0.78023	GO:0046471_phosphatidylglycerol_metabolic_process
33	0.23146	0.91673	0.5311	0.64386	0.51026	0.71446	0.90719	0.68844	0.28253	0.77225	R-HSA-936440_Negative_regulators_of_DDX58_IFIH1_signaling
16	0.81214	0.82229	0.53112	0.58772	0.78525	0.97413	0.82184	0.05625	0.21883	0.46613	GO:0043304_regulation_of_mast_cell_degranulation
16	0.50245	0.47722	0.53136	0.19369	0.13729	0.88772	0.85873	0.37754	0.42928	0.39797	R-HSA-391160_Signal_regulatory_protein_family_interactions
13	0.10098	0.21653	0.53158	0.76614	0.7107	0.6343	0.79744	0.74892	0.97194	0.60522	GO:0048025_negative_regulation_of_mRNA_splicing,_via_spliceosome
12	0.92846	0.45921	0.53193	0.20488	0.076433	0.99889	0.53103	0.34787	0.54348	0.058837	GO:1903019_negative_regulation_of_glycoprotein_metabolic_process
8	0.098744	0.46714	0.53219	0.55023	0.77344	0.037107	0.61313	0.63666	0.94133	0.71802	R-HSA-3304351_Signaling_by_TGF-beta_Receptor_Complex_in_Cancer
24	0.59512	0.43707	0.53223	0.74148	0.1395	0.677	0.36583	0.67819	0.23221	0.96453	GO:0097431_mitotic_spindle_pole
27	0.87852	0.2564	0.53235	0.044443	0.68509	0.77274	0.50052	0.91866	0.87771	0.63415	GO:0032735_positive_regulation_of_interleukin-12_production
16	0.080708	0.53081	0.53242	0.22392	0.20666	0.32244	0.65434	0.62923	0.59562	0.78569	GO:0086005_ventricular_cardiac_muscle_cell_action_potential
20	0.69112	0.65326	0.53289	0.36811	0.16563	0.6735	0.64384	0.68479	0.57018	0.18712	GO:0043027_cysteine-type_endopeptidase_inhibitor_activity_involved_in_apoptotic_process
27	0.4674	0.70141	0.533	0.82892	0.51899	0.15386	0.92922	0.87533	0.92614	0.73019	KEGG_GLYCINE_SERINE_AND_THREONINE_METABOLISM
67	0.70207	0.51584	0.53312	0.70811	0.25508	0.54568	0.71721	0.55765	0.6932	0.79714	R-HSA-69615_G1_S_DNA_Damage_Checkpoints
10	0.025108	0.53948	0.53332	0.74035	0.54313	0.032266	0.99314	0.97392	0.86754	0.20487	GO:0016322_neuron_remodeling
16	0.013102	0.81126	0.53334	0.83458	0.43719	0.035392	0.9522	0.61252	0.95744	0.3692	KEGG_OTHER_GLYCAN_DEGRADATION
11	0.44014	0.88739	0.53353	0.44132	0.238	0.66445	0.91424	0.98153	0.53327	0.95924	GO:0043495_protein_membrane_anchor
50	0.40546	0.55585	0.5339	0.30108	0.37632	0.15964	0.57255	0.95848	0.86579	0.2773	R-HSA-171306_Packaging_Of_Telomere_Ends
45	0.18273	0.26691	0.53409	0.5233	0.046705	0.7495	0.44124	0.74256	0.61086	0.2249	GO:0006835_dicarboxylic_acid_transport
111	0.019635	0.61928	0.53471	0.41479	0.13774	0.16948	0.70224	0.65422	0.44829	0.9499	GO:0019955_cytokine_binding
73	0.083813	0.79931	0.53472	0.87133	0.29693	0.60209	0.82233	0.66383	0.97004	0.75195	GO:0007568_aging
14	0.75311	0.32552	0.53484	0.75428	0.62241	0.99567	0.84472	0.64323	0.53395	0.31646	GO:0052742_phosphatidylinositol_kinase_activity
15	0.446	0.79498	0.535	0.49972	0.70388	0.1122	0.87999	0.79947	0.42631	0.72758	BIOCARTA_AMAN_PATHWAY
34	0.080514	0.80964	0.53539	0.44812	0.28152	0.080576	0.75587	0.35064	0.40775	0.6135	R-HSA-187687_Signalling_to_ERKs
18	0.012131	0.32624	0.5354	0.10107	0.096681	0.073133	0.63292	0.61463	0.48111	0.10237	GO:0007213_G_protein-coupled_acetylcholine_receptor_signaling_pathway
32	0.12262	0.35965	0.53542	0.68296	0.39867	0.68562	0.13353	0.089621	0.11153	0.19807	GO:2000403_positive_regulation_of_lymphocyte_migration
11	0.39615	0.70942	0.5355	0.18236	0.83081	0.36234	0.48922	0.67731	0.69347	0.96475	GO:0043240_Fanconi_anaemia_nuclear_complex
15	0.56005	0.17236	0.53566	0.11871	0.4301	0.84408	0.18048	0.65649	0.053437	0.52134	GO:0030057_desmosome
14	0.64918	0.50143	0.53568	0.46101	0.23736	0.51641	0.051439	0.36822	0.54398	0.45609	R-HSA-419408_Lysosphingolipid_and_LPA_receptors
17	0.30906	0.37763	0.5357	0.10673	0.50031	0.51294	0.9784	0.95031	0.41266	0.49033	GO:0017049_GTP-Rho_binding
12	0.92774	0.21245	0.53575	0.5196	0.96656	0.54735	0.75985	0.66583	0.98208	0.99122	GO:0044804_autophagy_of_nucleus
14	0.46134	0.75531	0.53596	0.78851	0.49261	0.55583	0.58149	0.64646	0.32745	0.62219	GO:0016074_snoRNA_metabolic_process
10	0.3649	0.82513	0.536	0.2939	0.39507	0.14653	0.54643	0.11878	0.1985	0.07782	GO:0098505_G-rich_strand_telomeric_DNA_binding
32	0.094021	0.23339	0.53613	0.20507	0.81593	0.38872	0.62919	0.93689	0.61599	0.91154	R-HSA-1839126_FGFR2_mutant_receptor_activation
10	0.011687	0.79726	0.53625	0.54617	0.53334	0.044005	0.80665	0.3488	0.66251	0.6649	GO:0009313_oligosaccharide_catabolic_process
15	0.56562	0.38096	0.53641	0.28734	0.11844	0.8662	0.31908	0.95302	0.3793	0.34468	GO:0090312_positive_regulation_of_protein_deacetylation
8	0.42297	0.30195	0.53651	0.73395	0.95476	0.41128	0.26394	0.71337	0.74212	0.98353	GO:0016559_peroxisome_fission
61	0.039834	0.5103	0.53662	0.44649	0.10831	0.26797	0.95143	0.92362	0.45583	0.70079	GO:0044819_mitotic_G1/S_transition_checkpoint
61	0.039834	0.5103	0.53662	0.44649	0.10831	0.26797	0.95143	0.92362	0.45583	0.70079	GO:0031571_mitotic_G1_DNA_damage_checkpoint
2	0.55268	0.26027	0.53695	0.52349	0.17911	0.53571	0.2555	0.4211	0.47805	0.36408	R-HSA-177162_Conjugation_of_phenylacetate_with_glutamine
12	0.2528	0.29146	0.53735	0.57359	0.32884	0.061932	0.44875	0.6684	0.95335	0.90899	GO:0072112_glomerular_visceral_epithelial_cell_differentiation
12	0.2528	0.29146	0.53735	0.57359	0.32884	0.061932	0.44875	0.6684	0.95335	0.90899	GO:0061318_renal_filtration_cell_differentiation
8	0.25992	0.49545	0.53742	0.94415	0.089641	0.20922	0.63948	0.51459	0.74109	0.56754	R-HSA-77111_Synthesis_of_Ketone_Bodies
167	0.0030852	0.54697	0.53784	0.16305	0.17007	0.21693	0.81007	0.68883	0.62692	0.17731	GO:0010721_negative_regulation_of_cell_development
23	0.5432	0.65301	0.53863	0.54138	0.16209	0.099543	0.03687	0.27388	0.59689	0.38033	GO:0036257_multivesicular_body_organization
10	0.59177	0.53024	0.53905	0.6548	0.15557	0.58256	0.76381	0.92023	0.41525	0.43632	GO:0030159_receptor_signaling_complex_scaffold_activity
40	0.24331	0.67313	0.53913	0.19293	0.70116	0.77436	0.61964	0.49393	0.14558	0.85986	PID_FOXM1_PATHWAY
83	0.0721	0.2152	0.53928	0.42532	0.30278	0.57186	0.1652	0.51419	0.38307	0.46766	GO:0044309_neuron_spine
73	0.68801	0.65917	0.53943	0.13813	0.44018	0.17971	0.48349	0.79221	0.33731	0.35015	R-HSA-427389_ERCC6_(CSB)_and_EHMT2_(G9a)_positively_regulate_rRNA_expression
11	0.12931	0.43009	0.5395	0.56154	0.61255	0.18693	0.67527	0.54701	0.27301	0.96882	GO:0034518_RNA_cap_binding_complex
19	0.157	0.60579	0.54012	0.016018	0.92045	0.16344	0.14251	0.70761	0.12732	0.47562	GO:0032727_positive_regulation_of_interferon-alpha_production
45	0.29289	0.4628	0.54072	0.55412	0.015002	0.29346	0.91021	0.67125	0.90492	0.33171	R-HSA-6802946_Signaling_by_moderate_kinase_activity_BRAF_mutants
45	0.29289	0.4628	0.54072	0.55412	0.015002	0.29346	0.91021	0.67125	0.90492	0.33171	R-HSA-6802949_Signaling_by_RAS_mutants
45	0.29289	0.4628	0.54072	0.55412	0.015002	0.29346	0.91021	0.67125	0.90492	0.33171	R-HSA-6802955_Paradoxical_activation_of_RAF_signaling_by_kinase_inactive_BRAF
45	0.29289	0.4628	0.54072	0.55412	0.015002	0.29346	0.91021	0.67125	0.90492	0.33171	R-HSA-9649948_Signaling_downstream_of_RAS_mutants
98	0.010939	0.29268	0.54073	0.68976	0.14309	0.20263	0.6021	0.94136	0.59479	0.5415	GO:0071156_regulation_of_cell_cycle_arrest
27	0.58813	0.58679	0.54093	0.046089	0.29178	0.12758	0.22096	0.35133	0.28625	0.0769	GO:0046006_regulation_of_activated_T_cell_proliferation
27	0.0033833	0.21018	0.54116	0.75363	0.65503	0.036286	0.65225	0.88487	0.98656	0.93136	GO:0060412_ventricular_septum_morphogenesis
16	0.72497	0.42993	0.54146	0.079076	0.49676	0.85017	0.267	0.44345	0.022742	0.81515	GO:0060261_positive_regulation_of_transcription_initiation_from_RNA_polymerase_II_promoter
16	0.14496	0.38193	0.54159	0.080212	0.072363	0.22141	0.4334	0.86128	0.61861	0.72536	GO:0005666_RNA_polymerase_III_complex
16	0.14496	0.38193	0.54159	0.080212	0.072363	0.22141	0.4334	0.86128	0.61861	0.72536	R-HSA-73780_RNA_Polymerase_III_Chain_Elongation
56	0.0073499	0.68183	0.54164	0.75123	0.068151	0.21264	0.37694	0.67999	0.53553	0.29722	GO:0019905_syntaxin_binding
44	0.023869	0.62058	0.54188	0.65723	0.21484	0.15405	0.61086	0.3133	0.99294	0.50787	PID_INSULIN_PATHWAY
17	0.62234	0.46287	0.54189	0.72297	0.13911	0.77197	0.85463	0.69192	0.30785	0.45908	GO:0070840_dynein_complex_binding
13	0.95057	0.7708	0.54202	0.37821	0.30648	0.57733	0.74789	0.89779	0.76836	0.71472	GO:0000783_nuclear_telomere_cap_complex
13	0.95057	0.7708	0.54202	0.37821	0.30648	0.57733	0.74789	0.89779	0.76836	0.71472	GO:0000782_telomere_cap_complex
17	0.79661	0.61741	0.54208	0.069108	0.26409	0.27164	0.40198	0.44845	0.23332	0.43743	GO:0009067_aspartate_family_amino_acid_biosynthetic_process
13	0.25329	0.53003	0.54215	0.85336	0.091629	0.03032	0.25455	0.66661	0.91493	0.0082766	GO:0043649_dicarboxylic_acid_catabolic_process
18	0.10014	0.82989	0.54216	0.065165	0.34751	0.53008	0.4866	0.37855	0.15449	0.87338	BIOCARTA_COMP_PATHWAY
23	0.40742	0.32605	0.54239	0.91494	0.55188	0.40945	0.59385	0.41323	0.91097	0.44373	GO:0071880_adenylate_cyclase-activating_adrenergic_receptor_signaling_pathway
18	0.9332	0.51071	0.54293	0.3751	0.38621	0.66403	0.2296	0.6794	0.1172	0.74272	GO:0090568_nuclear_transcriptional_repressor_complex
21	0.38919	0.70021	0.54311	0.91135	0.73274	0.47427	0.95608	0.36149	0.90051	0.76135	PID_PDGFRA_PATHWAY
33	0.2372	0.50743	0.54313	0.86455	0.47611	0.37869	0.49641	0.12027	0.8135	0.45913	KEGG_BUTANOATE_METABOLISM
12	0.02082	0.81417	0.5432	0.67152	0.83446	0.20252	0.69957	0.50998	0.6778	0.89648	GO:0048185_activin_binding
11	0.041577	0.80446	0.54344	0.75811	0.289	0.68312	0.82318	0.26748	0.28997	0.10995	R-HSA-9664873_Pexophagy
22	0.29999	0.77487	0.54352	0.23315	0.90755	0.85245	0.95182	0.72532	0.46879	0.92751	GO:0035094_response_to_nicotine
11	0.76129	0.16841	0.54356	0.43554	0.45385	0.67912	0.42778	0.47236	0.15017	0.27152	GO:0051481_negative_regulation_of_cytosolic_calcium_ion_concentration
59	0.2296	0.75759	0.54356	0.46578	0.57579	0.73659	0.66622	0.85755	0.72863	0.92487	GO:0003073_regulation_of_systemic_arterial_blood_pressure
31	0.62402	0.32031	0.54372	0.41549	0.2703	0.55153	0.72649	0.67935	0.77905	0.2911	GO:0031062_positive_regulation_of_histone_methylation
11	0.12492	0.49708	0.54397	0.50544	0.18281	0.20482	0.48802	0.94568	0.84042	0.79906	GO:0060413_atrial_septum_morphogenesis
2	0.0025793	0.288	0.54403	0.64383	0.32797	0.037478	0.12593	0.32007	0.63558	0.38464	R-HSA-5619113_Defective_SLC3A1_causes_cystinuria_(CSNU)
2	0.0025793	0.288	0.54403	0.64383	0.32797	0.037478	0.12593	0.32007	0.63558	0.38464	R-HSA-5660883_Defective_SLC7A9_causes_cystinuria_(CSNU)
41	0.1043	0.23861	0.54447	0.3592	0.58561	0.62865	0.86266	0.91948	0.76233	0.95183	GO:0097110_scaffold_protein_binding
10	0.92463	0.75136	0.54458	0.64283	0.31461	0.93301	0.63921	0.51316	0.55761	0.22384	GO:0007141_male_meiosis_I
61	0.045983	0.72466	0.54466	0.7239	0.13177	0.48083	0.8027	0.43803	0.81315	0.29454	GO:0002718_regulation_of_cytokine_production_involved_in_immune_response
9	0.7005	0.23251	0.54467	0.76962	0.33667	0.17848	0.41875	0.57871	0.54775	0.85085	GO:2000009_negative_regulation_of_protein_localization_to_cell_surface
10	0.30612	0.79745	0.54486	0.58074	0.41617	0.011805	0.74147	0.81302	0.371	0.54128	GO:0072243_metanephric_nephron_epithelium_development
234	0.099442	0.26213	0.54488	0.43064	0.034065	0.75039	0.67579	0.90541	0.98851	0.86184	GO:0007599_hemostasis
12	0.2901	0.74084	0.54489	0.90051	0.99983	0.21426	0.56048	0.28905	0.56828	0.98426	GO:0006122_mitochondrial_electron_transport,_ubiquinol_to_cytochrome_c
90	0.16942	0.35483	0.54495	0.189	0.061634	0.126	0.56178	0.70391	0.74657	0.61971	GO:0006900_vesicle_budding_from_membrane
55	0.29186	0.3837	0.54537	0.27314	0.21377	0.16691	0.13237	0.63292	0.75962	0.65513	GO:0031902_late_endosome_membrane
12	0.75742	0.18709	0.54542	0.63069	0.095476	0.65145	0.78939	0.94025	0.94584	0.51535	GO:0035278_miRNA_mediated_inhibition_of_translation
12	0.75742	0.18709	0.54542	0.63069	0.095476	0.65145	0.78939	0.94025	0.94584	0.51535	GO:0045974_regulation_of_translation,_ncRNA-mediated
12	0.75742	0.18709	0.54542	0.63069	0.095476	0.65145	0.78939	0.94025	0.94584	0.51535	GO:0040033_negative_regulation_of_translation,_ncRNA-mediated
35	0.21754	0.78196	0.54546	0.71329	0.45417	0.095104	0.21638	0.13263	0.51459	0.72064	GO:0002763_positive_regulation_of_myeloid_leukocyte_differentiation
31	0.14038	0.34681	0.54569	0.27103	0.03617	0.18406	0.83042	0.95807	0.85646	0.76449	KEGG_BASAL_TRANSCRIPTION_FACTORS
98	0.0079714	0.20436	0.54574	0.76523	0.081618	0.42098	0.76478	0.82508	0.96146	0.85241	KEGG_TOLL_LIKE_RECEPTOR_SIGNALING_PATHWAY
28	0.79369	0.33832	0.54587	0.50564	0.13443	0.95437	0.76594	0.75289	0.61969	0.68052	GO:0072698_protein_localization_to_microtubule_cytoskeleton
57	0.093972	0.54657	0.54596	0.44395	0.50605	0.49856	0.37591	0.23956	0.60445	0.55666	GO:0009247_glycolipid_biosynthetic_process
34	0.56576	0.70717	0.54607	0.46812	0.20201	0.14615	0.66879	0.63308	0.85971	0.71387	R-HSA-9615710_Late_endosomal_microautophagy
9	0.70488	0.83773	0.54632	0.1407	0.20015	0.81444	0.62721	0.51326	0.17625	0.30919	R-HSA-1462054_Alpha-defensins
11	0.1638	0.38751	0.54636	0.49894	0.83046	0.51895	0.81906	0.80042	0.55917	0.99835	GO:0071006_U2-type_catalytic_step_1_spliceosome
11	0.1638	0.38751	0.54636	0.49894	0.83046	0.51895	0.81906	0.80042	0.55917	0.99835	GO:0071012_catalytic_step_1_spliceosome
30	0.27493	0.87808	0.54639	0.22839	0.32966	0.90423	0.98528	0.77663	0.29197	0.53699	R-HSA-3928663_EPHA-mediated_growth_cone_collapse
47	0.00014222	0.36132	0.54643	0.72145	0.62792	0.01522	0.41822	0.76432	0.97492	0.97694	GO:0060411_cardiac_septum_morphogenesis
2	0.22279	0.47256	0.54645	0.094832	0.24809	0.43778	0.67517	0.37603	0.17412	0.33442	R-HSA-3359473_Defective_MMADHC_causes_methylmalonic_aciduria_and_homocystinuria_type_cblD
32	0.22354	0.9094	0.54663	0.47361	0.71103	0.67859	0.98612	0.90947	0.76877	0.99343	GO:0061351_neural_precursor_cell_proliferation
12	0.33802	0.87221	0.54667	0.67456	0.94741	0.1555	0.77977	0.11935	0.79478	0.99798	R-HSA-190873_Gap_junction_degradation
131	5.0968e-07	0.24119	0.54688	0.17431	0.082193	0.00032372	0.8304	0.87347	0.42905	0.12054	GO:0051224_negative_regulation_of_protein_transport
55	0.081865	0.4932	0.54688	0.60126	0.11321	0.2943	0.92184	0.96621	0.57232	0.55055	GO:0006977_DNA_damage_response,_signal_transduction_by_p53_class_mediator_resulting_in_cell_cycle_arrest
15	0.17556	0.32535	0.54698	0.11795	0.75709	0.2701	0.91377	0.86057	0.71623	0.98058	GO:0042490_mechanoreceptor_differentiation
14	0.41723	0.58616	0.54713	0.030702	0.19463	0.27327	0.6287	0.73273	0.077474	0.29673	GO:0003071_renal_system_process_involved_in_regulation_of_systemic_arterial_blood_pressure
44	0.092185	0.64173	0.54732	0.62646	0.41927	0.091621	0.95461	0.91658	0.25864	0.86871	GO:0032387_negative_regulation_of_intracellular_transport
37	0.073009	0.39548	0.54754	0.24475	0.83572	0.21462	0.18561	0.2801	0.59938	0.46331	GO:0051339_regulation_of_lyase_activity
25	0.045624	0.31645	0.54755	0.041854	0.23441	0.041843	0.3433	0.53871	0.42507	0.36201	BIOCARTA_INFLAM_PATHWAY
14	0.77797	0.70363	0.54778	0.17671	0.57037	0.93345	0.92592	0.78681	0.93144	0.84054	R-HSA-391903_Eicosanoid_ligand-binding_receptors
8	0.76869	0.64264	0.54813	0.87499	0.60732	0.57671	0.6384	0.84607	0.81773	0.11273	R-HSA-416550_Sema4D_mediated_inhibition_of_cell_attachment_and_migration
40	0.010966	0.59368	0.54814	0.59128	0.28946	0.12004	0.97166	0.89336	0.69332	0.40891	GO:0070169_positive_regulation_of_biomineral_tissue_development
25	0.19015	0.38961	0.54832	0.40886	0.83224	0.00043285	0.07062	0.63608	0.18047	0.45301	GO:0008139_nuclear_localization_sequence_binding
18	0.4133	0.70779	0.54846	0.28849	0.84124	0.38564	0.61657	0.6718	0.27452	0.42964	GO:0051291_protein_heterooligomerization
11	0.98427	0.42334	0.54875	0.7632	0.64733	0.982	0.17116	0.21358	0.96592	0.9607	GO:1902001_fatty_acid_transmembrane_transport
19	0.0091719	0.19718	0.54919	0.62773	0.29389	0.056326	0.19111	0.49285	0.84376	0.46083	BIOCARTA_TOB1_PATHWAY
20	0.36823	0.65349	0.5492	0.60067	0.54072	0.44992	0.76245	0.85273	0.86608	0.84301	GO:0060675_ureteric_bud_morphogenesis
10	0.33669	0.50248	0.54947	0.8428	0.80607	0.84969	0.72611	0.91903	0.93648	0.75807	GO:0042481_regulation_of_odontogenesis
16	0.036039	0.81479	0.54964	0.83385	0.31455	0.78004	0.98924	0.58314	0.60493	0.082693	GO:0006743_ubiquinone_metabolic_process
76	0.4331	0.39466	0.54979	0.87466	0.16816	0.63913	0.78178	0.88392	0.99608	0.71079	KEGG_VEGF_SIGNALING_PATHWAY
62	0.0015615	0.25017	0.54999	0.19814	0.080414	0.010149	0.27043	0.94131	0.50522	0.57878	R-HSA-375165_NCAM_signaling_for_neurite_out-growth
135	0.13005	0.5096	0.55001	0.045451	0.096702	0.20777	0.7184	0.84888	0.1193	0.59688	R-HSA-162599_Late_Phase_of_HIV_Life_Cycle
12	0.16599	0.50374	0.55017	0.35073	0.022125	0.13874	0.56888	0.80503	0.91792	0.35116	GO:0045717_negative_regulation_of_fatty_acid_biosynthetic_process
9	0.54603	0.6033	0.55045	0.2039	0.56029	0.8668	0.6662	0.4897	0.062082	0.20291	GO:2000561_regulation_of_CD4-positive,_alpha-beta_T_cell_proliferation
27	0.22114	0.61484	0.55062	0.73664	0.056632	0.25044	0.78598	0.65798	0.74616	0.55261	GO:2000310_regulation_of_NMDA_receptor_activity
10	0.21832	0.59733	0.55078	0.075327	0.38512	0.30142	0.73387	0.74708	0.044664	0.81235	GO:0043248_proteasome_assembly
15	0.32617	0.48106	0.5508	0.1511	0.54536	0.33169	0.45099	0.97563	0.4311	0.75089	PID_CIRCADIAN_PATHWAY
2	0.90972	0.71258	0.55121	0.17824	0.78953	0.98508	0.23331	0.40651	0.66597	0.26079	R-HSA-9022538_Loss_of_MECP2_binding_ability_to_5mC-DNA
34	0.16083	0.15264	0.55139	0.35408	0.15419	0.15666	0.29336	0.88242	0.82928	0.48734	GO:0002832_negative_regulation_of_response_to_biotic_stimulus
63	0.13145	0.82375	0.55142	0.54105	0.61408	0.85933	0.98457	0.78201	0.24234	0.72883	GO:0043407_negative_regulation_of_MAP_kinase_activity
43	0.58056	0.51119	0.55194	0.19449	0.18254	0.86497	0.83423	0.98964	0.69023	0.23907	GO:0001708_cell_fate_specification
56	0.41816	0.40661	0.55201	0.33567	0.29234	0.60816	0.22128	0.24332	0.12053	0.66422	R-HSA-6784531_tRNA_processing_in_the_nucleus
17	0.89893	0.62493	0.55209	0.72259	0.54078	0.94527	0.99065	0.68979	0.98314	0.88551	PID_NFKAPPAB_ATYPICAL_PATHWAY
2	0.30429	0.17668	0.55239	0.040987	0.26947	0.011263	0.25266	0.64455	0.31742	0.52348	R-HSA-5602415_UNC93B1_deficiency_-_HSE
18	0.022208	0.61452	0.55241	0.65462	0.48093	0.0035716	0.51031	0.78385	0.39991	0.59652	GO:0072210_metanephric_nephron_development
13	0.2476	0.48394	0.55242	0.71763	0.097639	0.16134	0.53496	0.94766	0.78803	0.17225	GO:0060544_regulation_of_necroptotic_process
12	0.97251	0.6886	0.55247	0.51121	0.44021	0.99201	0.94752	0.65454	0.55115	0.47564	GO:0014821_phasic_smooth_muscle_contraction
13	0.22947	0.30076	0.55287	0.38477	0.32989	0.80219	0.47963	0.49461	0.82882	0.55412	GO:0051195_negative_regulation_of_cofactor_metabolic_process
67	0.1067	0.56329	0.5534	0.25778	0.11288	0.59733	0.3644	0.32083	0.31134	0.7354	GO:0035097_histone_methyltransferase_complex
54	0.021041	0.74636	0.55347	0.47792	0.27986	0.27434	0.97752	0.96118	0.9243	0.71542	PID_TAP63_PATHWAY
29	0.03213	0.81164	0.55351	0.66895	0.42715	0.19899	0.70571	0.74481	0.58829	0.9561	GO:0006658_phosphatidylserine_metabolic_process
10	0.21832	0.4601	0.55371	0.67056	0.65966	0.48428	0.16339	0.40679	0.16584	0.3934	GO:0090192_regulation_of_glomerulus_development
39	0.63642	0.37893	0.55378	0.67339	0.056747	0.45655	0.86018	0.22138	0.073502	0.14842	GO:0046939_nucleotide_phosphorylation
23	0.54699	0.26663	0.5539	0.39268	0.30855	0.72279	0.036902	0.17478	0.14923	0.30842	GO:0004435_phosphatidylinositol_phospholipase_C_activity
69	0.01116	0.60352	0.55405	0.52302	0.22781	0.72488	0.80117	0.77177	0.74998	0.91053	GO:0018108_peptidyl-tyrosine_phosphorylation
52	0.30333	0.36316	0.55419	0.048521	0.00049922	0.45884	0.53837	0.78246	0.060498	0.14721	R-HSA-168643_Nucleotide-binding_domain__leucine_rich_repeat_containing_receptor_(NLR)_signaling_pathways
13	0.60295	0.34546	0.55421	0.72788	0.070067	0.55587	0.27033	0.2848	0.87016	0.44104	GO:0034315_regulation_of_Arp2/3_complex-mediated_actin_nucleation
18	0.25051	0.82175	0.55469	0.70151	0.046314	0.51925	0.49738	0.54904	0.64923	0.062285	R-HSA-936964_Activation_of_IRF3_IRF7_mediated_by_TBK1_IKK_epsilon
17	0.001167	0.42007	0.55487	0.45353	0.66531	0.0034616	0.75191	0.6749	0.21704	0.90608	GO:0032965_regulation_of_collagen_biosynthetic_process
33	3.6131e-06	0.29102	0.55519	0.41634	0.20945	0.0012248	0.44901	0.66719	0.69654	0.44146	GO:0008038_neuron_recognition
28	0.24405	0.76913	0.55528	0.17433	0.50987	0.37296	0.24341	0.3613	0.4061	0.58941	GO:0050886_endocrine_process
18	0.18242	0.80289	0.55574	0.41913	0.62019	0.22284	0.86603	0.61237	0.43842	0.94397	GO:0070723_response_to_cholesterol
2	0.18805	0.84846	0.55575	0.71295	0.84448	0.12469	0.32858	0.1386	0.67122	0.54118	R-HSA-192905_vRNP_Assembly
103	0.047671	0.90705	0.55588	0.50956	0.27037	0.68351	0.98589	0.90516	0.55415	0.66336	GO:0071901_negative_regulation_of_protein_serine/threonine_kinase_activity
19	0.12904	0.23164	0.55592	0.52589	0.056728	0.60988	0.81691	0.95688	0.09017	0.11837	GO:0019789_SUMO_transferase_activity
18	0.20956	0.37656	0.55599	0.66681	0.47993	0.15614	0.34027	0.59806	0.89566	0.76686	GO:0070920_regulation_of_production_of_small_RNA_involved_in_gene_silencing_by_RNA
120	0.011058	0.57027	0.55617	0.19419	0.39016	0.60771	0.6312	0.62996	0.15807	0.89601	GO:0051235_maintenance_of_location
15	0.54571	0.61772	0.55628	0.57776	0.11972	0.28008	0.84615	0.51348	0.87917	0.11978	GO:0006491_N-glycan_processing
3	0.92955	0.60836	0.55633	0.44865	0.99533	0.90963	0.25543	0.3095	0.63602	0.49756	R-HSA-163282_Mitochondrial_transcription_initiation
49	0.12465	0.3074	0.55656	0.38435	0.21373	0.080449	0.19394	0.4344	0.32104	0.88251	GO:0001098_basal_transcription_machinery_binding
49	0.12465	0.3074	0.55656	0.38435	0.21373	0.080449	0.19394	0.4344	0.32104	0.88251	GO:0001099_basal_RNA_polymerase_II_transcription_machinery_binding
70	0.17821	0.75378	0.55662	0.18257	0.061157	0.56046	0.68215	0.92043	0.23294	0.58429	GO:0006814_sodium_ion_transport
10	0.44574	0.44205	0.55674	0.52049	0.44478	0.62202	0.39566	0.16954	0.072747	0.88836	GO:0043011_myeloid_dendritic_cell_differentiation
44	0.28233	0.5958	0.55678	0.14323	0.84523	0.81151	0.52194	0.58296	0.10168	0.92804	GO:0001706_endoderm_formation
31	0.89415	0.69419	0.55708	0.60946	0.50551	0.84545	0.959	0.83639	0.54322	0.89958	R-HSA-9668328_Sealing_of_the_nuclear_envelope_(NE)_by_ESCRT-III
15	0.28111	0.76136	0.5571	0.8833	0.30497	0.77215	0.90185	0.57963	0.57339	0.82142	GO:0030742_GTP-dependent_protein_binding
26	0.00040367	0.54115	0.55745	0.75951	0.91005	0.11606	0.28737	0.42382	0.86987	0.94511	BIOCARTA_ERK_PATHWAY
11	0.94288	0.75134	0.55809	0.78794	0.044548	0.93024	0.90811	0.70119	0.73622	0.32472	GO:1901077_regulation_of_relaxation_of_muscle
10	0.88668	0.57282	0.55812	0.50526	0.24852	0.95057	0.40135	0.64898	0.77312	0.66372	BIOCARTA_SET_PATHWAY
13	0.85762	0.40922	0.55812	0.47954	0.024749	0.99384	0.68408	0.87603	0.88818	0.12397	GO:0006677_glycosylceramide_metabolic_process
5	0.83047	0.60749	0.55844	0.40591	0.42898	0.64778	0.90465	0.52797	0.40626	0.9843	BIOCARTA_ION_PATHWAY
63	0.41515	0.52137	0.55866	0.44242	0.76386	0.31932	0.29437	0.66484	0.81514	0.26868	R-HSA-5334118_DNA_methylation
29	0.014103	0.69953	0.55891	0.26491	0.34399	0.29242	0.97002	0.78534	0.5883	0.69728	PID_S1P_S1P3_PATHWAY
13	0.8714	0.81117	0.55894	0.18887	0.5156	0.093069	0.82828	0.35584	0.35507	0.26519	GO:0016246_RNA_interference
10	0.5346	0.20289	0.55924	0.35431	0.98404	0.98087	0.038496	0.62888	0.26309	0.91877	GO:0006809_nitric_oxide_biosynthetic_process
20	0.28315	0.67189	0.55941	0.75246	0.2831	0.18565	0.82207	0.90174	0.96086	0.35922	GO:0033617_mitochondrial_respiratory_chain_complex_IV_assembly
35	0.24789	0.50407	0.55962	0.19111	0.11326	0.43196	0.49368	0.38065	0.15489	0.26559	GO:0034101_erythrocyte_homeostasis
9	0.19483	0.22506	0.55985	0.69998	0.0025564	0.25681	0.59287	0.79687	0.61964	0.33864	GO:0002313_mature_B_cell_differentiation_involved_in_immune_response
26	0.12939	0.61873	0.55988	0.37034	0.41946	0.17065	0.73446	0.6779	0.94092	0.36984	KEGG_ASTHMA
38	0.14721	0.56128	0.55991	0.18249	0.41619	0.29924	0.47517	0.22233	0.088258	0.45094	R-HSA-420499_Class_C_3_(Metabotropic_glutamate_pheromone_receptors)
13	0.36886	0.60968	0.55996	0.308	0.15829	0.37797	0.16202	0.39293	0.074564	0.24903	GO:1903010_regulation_of_bone_development
62	0.02837	0.18924	0.56009	0.44172	0.11798	0.24063	0.71076	0.7146	0.9623	0.87419	GO:0072655_establishment_of_protein_localization_to_mitochondrion
57	0.55329	0.44277	0.56011	0.6785	0.17308	0.6184	0.55686	0.34836	0.6214	0.30134	R-HSA-2142753_Arachidonic_acid_metabolism
58	0.63353	0.67973	0.56061	0.7175	0.40663	0.95428	0.31917	0.54827	0.47616	0.83527	GO:0007032_endosome_organization
2	0.82481	0.52521	0.56082	0.45219	0.29104	0.60162	0.15283	0.56727	0.072218	0.49472	R-HSA-5682113_Defective_ABCA1_causes_Tangier_disease
29	0.98163	0.85299	0.56082	0.66935	0.54925	0.98428	0.96504	0.70126	0.515	0.62062	R-HSA-9619483_Activation_of_AMPK_downstream_of_NMDARs
60	0.039978	0.2831	0.56116	0.19333	0.0032795	0.20015	0.78431	0.82703	0.7322	0.17815	R-HSA-1834949_Cytosolic_sensors_of_pathogen-associated_DNA_
29	0.053831	0.31183	0.56118	0.79569	0.86725	0.32751	0.44516	0.68498	0.93391	0.89036	R-HSA-5654696_Downstream_signaling_of_activated_FGFR2
42	0.033067	0.26369	0.56131	0.34249	0.68855	0.10107	0.38065	0.67576	0.5977	0.83898	R-HSA-5655253_Signaling_by_FGFR2_in_disease
3	0.82538	0.5921	0.56137	0.15467	0.80026	0.97444	0.23788	0.52492	0.45384	0.6759	R-HSA-9014843_Interleukin-33_signaling
24	0.2145	0.35456	0.56166	0.42823	0.26331	0.14289	0.16409	0.4415	0.23596	0.19249	GO:2000273_positive_regulation_of_signaling_receptor_activity
14	0.26974	0.80254	0.56192	0.36375	0.59559	0.45008	0.78048	0.035307	0.32572	0.14164	PID_IL5_PATHWAY
17	0.12418	0.25633	0.56209	0.64118	0.70671	0.62456	0.56065	0.77971	0.80226	0.58356	GO:0033119_negative_regulation_of_RNA_splicing
29	0.74297	0.25149	0.56235	0.4049	0.11712	0.39698	0.45424	0.19517	0.01699	0.15753	GO:0006096_glycolytic_process
4	0.30223	0.62465	0.56235	0.10624	0.27893	0.18441	0.078293	0.21649	0.0033554	0.11635	R-HSA-173107_Binding_and_entry_of_HIV_virion
10	0.19836	0.80905	0.56244	0.30098	0.19919	0.88475	0.76475	0.55734	0.60545	0.1866	GO:0070679_inositol_1,4,5_trisphosphate_binding
49	0.38685	0.66642	0.56251	0.19925	0.9003	0.9174	0.90324	0.78714	0.30545	0.69933	GO:1902600_proton_transmembrane_transport
21	0.0913	0.54006	0.56257	0.13026	0.79235	0.45276	0.67757	0.79494	0.71295	0.78482	PID_S1P_META_PATHWAY
7	0.31188	0.54174	0.56271	0.083467	0.7903	0.56967	0.25563	0.79162	0.072511	0.91589	GO:0070410_co-SMAD_binding
11	0.42551	0.27475	0.56279	0.74854	0.50932	0.89794	0.12171	0.20687	0.97358	0.81229	GO:0004526_ribonuclease_P_activity
10	0.088993	0.63433	0.56292	0.65732	0.15683	0.067593	0.14268	0.30715	0.16871	0.72744	GO:0030521_androgen_receptor_signaling_pathway
25	0.31735	0.7139	0.56315	0.82836	0.46005	0.89732	0.83661	0.45231	0.78596	0.42276	BIOCARTA_RACCYCD_PATHWAY
38	0.60883	0.40379	0.56329	0.68522	0.08148	0.45272	0.8977	0.26715	0.056611	0.1621	GO:0006165_nucleoside_diphosphate_phosphorylation
17	0.31516	0.81881	0.56336	0.5181	0.36999	0.60778	0.91007	0.74184	0.69415	0.65837	GO:0032740_positive_regulation_of_interleukin-17_production
10	0.42032	0.73065	0.56347	0.63654	0.41356	0.72576	0.54785	0.4868	0.85326	0.1821	R-HSA-428643_Organic_anion_transporters
19	0.80906	0.29718	0.5635	0.32085	0.12884	0.95611	0.94489	0.74939	0.35574	0.4581	R-HSA-8876725_Protein_methylation
117	0.63447	0.8858	0.56355	0.48515	0.13501	0.75622	0.8806	0.5251	0.62727	0.91711	GO:0051260_protein_homooligomerization
24	0.060223	0.56413	0.56376	0.83173	0.15597	0.17131	0.82433	0.35287	0.73275	0.61101	GO:1901068_guanosine-containing_compound_metabolic_process
12	0.049366	0.42379	0.56392	0.10057	0.31333	0.05109	0.0512	0.22168	0.26857	0.12384	R-HSA-8866427_VLDLR_internalisation_and_degradation
6	0.14908	0.2154	0.56425	0.2006	0.039302	0.0019407	0.64043	0.79241	0.81349	0.45958	R-HSA-9013957_TLR3-mediated_TICAM1-dependent_programmed_cell_death
78	0.0024622	0.32898	0.56427	0.80425	0.4104	0.16829	0.54343	0.79189	0.87621	0.97326	GO:0003206_cardiac_chamber_morphogenesis
12	0.22602	0.68955	0.5643	0.047148	0.086168	0.57645	0.85261	0.5192	0.35086	0.77573	R-HSA-75109_Triglyceride_biosynthesis
22	0.045381	0.36846	0.56433	0.58352	0.70182	0.18903	0.41515	0.18038	0.31014	0.5485	GO:0010712_regulation_of_collagen_metabolic_process
61	0.736	0.54623	0.56433	0.43777	0.79442	0.71147	0.58666	0.79065	0.58611	0.94744	GO:0033143_regulation_of_intracellular_steroid_hormone_receptor_signaling_pathway
25	0.065435	0.79819	0.56465	0.36421	0.74666	0.79897	0.68383	0.43861	0.55295	0.1076	GO:0043631_RNA_polyadenylation
2	0.38597	0.40047	0.56504	0.47393	0.072711	0.92444	0.072933	0.60657	0.16945	0.12208	R-HSA-9025106_Biosynthesis_of_DPAn-6_SPMs
13	0.2065	0.60095	0.56505	0.43048	0.77481	0.98773	0.47574	0.29157	0.2271	0.99501	BIOCARTA_CD40_PATHWAY
10	0.19162	0.75199	0.56525	0.40871	0.33092	0.029927	0.60325	0.11963	0.3877	0.31303	GO:0061635_regulation_of_protein_complex_stability
10	0.94199	0.23717	0.56539	0.20602	0.062298	0.99181	0.38654	0.56815	0.42214	0.16141	GO:0006285_base-excision_repair,_AP_site_formation
35	0.087381	0.57246	0.56542	0.55176	0.0080716	0.77598	0.1335	0.065033	0.41829	0.53704	PID_HIV_NEF_PATHWAY
16	0.28537	0.85126	0.56556	0.030317	0.27747	0.020443	0.81287	0.84554	0.22266	0.32489	GO:0032367_intracellular_cholesterol_transport
22	0.034126	0.31795	0.56575	0.77917	0.96757	0.49059	0.55701	0.93572	0.94011	0.96738	R-HSA-5654699_SHC-mediated_cascade:FGFR2
400	0.031547	0.49465	0.56577	0.046527	0.016673	0.69995	0.92093	0.96636	0.15711	0.96315	GO:0009790_embryo_development
12	0.050002	0.16385	0.56587	0.19982	0.12105	0.01767	0.21266	0.79202	0.61867	0.056472	GO:0002710_negative_regulation_of_T_cell_mediated_immunity
10	0.70135	0.74758	0.56588	0.55007	0.13457	0.60783	0.40576	0.22961	0.59746	0.094166	GO:0015166_polyol_transmembrane_transporter_activity
11	0.25616	0.13364	0.56589	0.76923	0.3692	0.40516	0.75459	0.81303	0.99935	0.85568	GO:0019371_cyclooxygenase_pathway
36	0.31983	0.58742	0.56596	0.1647	0.15351	0.80159	0.57845	0.46575	0.44906	0.82692	GO:0030518_intracellular_steroid_hormone_receptor_signaling_pathway
29	0.51381	0.4003	0.56617	0.076718	0.36642	0.6884	0.15717	0.66508	0.020601	0.74419	GO:2000142_regulation_of_DNA-templated_transcription,_initiation
78	0.48078	0.64675	0.5662	0.76151	0.30605	0.57509	0.74449	0.81572	0.88129	0.42883	R-HSA-2559586_DNA_Damage_Telomere_Stress_Induced_Senescence
7	0.03964	0.47983	0.56627	0.27849	0.91445	0.025423	0.79879	0.79111	0.54945	0.91842	R-HSA-3656534_Loss_of_Function_of_TGFBR1_in_Cancer
5	0.76546	0.68463	0.5664	0.86033	0.91951	0.84007	0.24881	0.77711	0.93847	0.98361	R-HSA-426048_Arachidonate_production_from_DAG
11	0.96959	0.50324	0.56648	0.24023	0.8821	0.98924	0.12906	0.095393	0.13924	0.98473	GO:0042910_xenobiotic_transmembrane_transporter_activity
25	0.47552	0.71913	0.56651	0.34896	0.62036	0.64992	0.74663	0.7934	0.25595	0.30182	R-HSA-400685_Sema4D_in_semaphorin_signaling
12	0.56822	0.58464	0.5671	0.41108	0.16587	0.69855	0.59401	0.71373	0.73463	0.46296	GO:0033700_phospholipid_efflux
91	0.010255	0.56021	0.56716	0.3479	0.11238	0.57761	0.63539	0.64324	0.83773	0.61073	GO:0005796_Golgi_lumen
54	0.18283	0.50884	0.56739	0.29703	0.011198	0.65557	0.85679	0.85835	0.53763	0.032864	GO:0042180_cellular_ketone_metabolic_process
32	0.42953	0.41593	0.56763	0.3672	0.45998	0.37176	0.81108	0.8577	0.9816	0.75532	GO:0042269_regulation_of_natural_killer_cell_mediated_cytotoxicity
45	0.23272	0.72861	0.56782	0.1081	0.60363	0.95533	0.94952	0.9382	0.80581	0.82724	GO:0035108_limb_morphogenesis
45	0.23272	0.72861	0.56782	0.1081	0.60363	0.95533	0.94952	0.9382	0.80581	0.82724	GO:0035107_appendage_morphogenesis
71	0.030183	0.64171	0.56798	0.55545	0.15383	0.39411	0.71175	0.6969	0.93051	0.58298	KEGG_CHRONIC_MYELOID_LEUKEMIA
9	0.30781	0.53148	0.568	0.58612	0.26576	0.34292	0.1725	0.46527	0.11035	0.14874	GO:1900451_positive_regulation_of_glutamate_receptor_signaling_pathway
29	0.029398	0.56771	0.56802	0.28834	0.22711	0.26869	0.66781	0.38553	0.19154	0.62167	GO:0040019_positive_regulation_of_embryonic_development
4	0.13944	0.4417	0.56816	0.72972	0.40484	0.2357	0.32951	0.19718	0.84094	0.80872	R-HSA-9026527_Activated_NTRK2_signals_through_PLCG1
7	0.067597	0.5714	0.56818	0.59912	0.5019	0.33661	0.87786	0.92433	0.8909	0.95576	R-HSA-2142789_Ubiquinol_biosynthesis
9	0.082383	0.47474	0.5685	0.21068	0.91525	0.50847	0.70024	0.92618	0.66024	0.99206	R-HSA-9020958_Interleukin-21_signaling
34	0.12396	0.77366	0.56859	0.50631	0.5565	0.41064	0.48372	0.5252	0.66577	0.83974	GO:0003044_regulation_of_systemic_arterial_blood_pressure_mediated_by_a_chemical_signal
38	0.014629	0.86722	0.5686	0.14832	0.061858	0.23483	0.97571	0.89003	0.1565	0.17613	GO:2000243_positive_regulation_of_reproductive_process
37	0.40895	0.66375	0.56922	0.016047	0.018605	0.86642	0.87748	0.64159	0.29249	0.38135	R-HSA-5173214_O-glycosylation_of_TSR_domain-containing_proteins
14	0.93738	0.61327	0.56922	0.28947	0.40022	0.8949	0.9857	0.69104	0.15287	0.85387	GO:0070492_oligosaccharide_binding
46	0.4433	0.52126	0.56931	0.1054	0.87151	0.49516	0.44297	0.20821	0.21388	0.95803	GO:0045334_clathrin-coated_endocytic_vesicle
13	0.12778	0.42313	0.56994	0.26749	0.4336	0.38027	0.97656	0.90273	0.48087	0.40693	R-HSA-399955_SEMA3A-Plexin_repulsion_signaling_by_inhibiting_Integrin_adhesion
20	0.015994	0.42562	0.57005	0.89466	0.20677	0.10338	0.79092	0.37345	0.77567	0.79079	GO:0046039_GTP_metabolic_process
32	0.51925	0.27395	0.57036	0.27247	0.15556	0.30656	0.31645	0.99279	0.92575	0.25614	GO:0050663_cytokine_secretion
80	0.015166	0.67696	0.57072	0.46619	0.47627	0.18018	0.75297	0.9222	0.57541	0.75079	GO:1903828_negative_regulation_of_cellular_protein_localization
33	0.14407	0.58841	0.57082	0.74576	0.063278	0.18689	0.35333	0.46303	0.57521	0.11182	R-HSA-4085001_Sialic_acid_metabolism
13	0.66549	0.52901	0.57117	0.56011	0.10407	0.35019	0.84777	0.93728	0.91059	0.31617	GO:0033276_transcription_factor_TFTC_complex
15	0.36214	0.31468	0.57142	0.11229	0.37986	0.28275	0.074218	0.54868	0.39177	0.16936	GO:0040020_regulation_of_meiotic_nuclear_division
11	0.0036528	0.53031	0.57163	0.17511	0.15588	0.0013013	0.2094	0.17726	0.29785	0.085448	GO:0008157_protein_phosphatase_1_binding
2	0.16031	0.67062	0.5717	0.51204	0.62971	0.50507	0.83756	0.62457	0.71246	0.92878	R-HSA-1299316_TWIK-releated_acid-sensitive_K+_channel_(TASK)
20	0.32549	0.55445	0.57181	0.38177	0.48155	0.61898	0.80148	0.98119	0.40865	0.65981	GO:0008198_ferrous_iron_binding
25	0.57373	0.45944	0.57183	0.12092	0.32158	0.81125	0.88158	0.96261	0.48397	0.84798	R-HSA-8854691_Interleukin-20_family_signaling
12	0.1662	0.50633	0.57239	0.77872	0.20465	0.23472	0.32793	0.84791	0.68692	0.20966	BIOCARTA_DREAM_PATHWAY
12	0.9215	0.76552	0.5725	0.70955	0.48002	0.53765	0.64348	0.29475	0.61588	0.74612	GO:1902414_protein_localization_to_cell_junction
22	0.81292	0.65234	0.57268	0.56639	0.61698	0.86942	0.78874	0.70438	0.6332	0.8359	GO:0042744_hydrogen_peroxide_catabolic_process
30	0.53573	0.79142	0.57284	0.54939	0.60464	0.41236	0.888	0.90797	0.76435	0.8593	GO:0061333_renal_tubule_morphogenesis
10	0.019253	0.44733	0.5729	0.63264	0.74265	0.00055115	0.48989	0.5146	0.5676	0.63164	GO:1903963_arachidonate_transport
10	0.019253	0.44733	0.5729	0.63264	0.74265	0.00055115	0.48989	0.5146	0.5676	0.63164	GO:0050482_arachidonic_acid_secretion
6	0.23093	0.82116	0.57298	0.92882	0.51938	0.57603	0.83029	0.65324	0.56503	0.16719	R-HSA-3065679_SUMO_is_proteolytically_processed
21	0.61465	0.83729	0.57376	0.70481	0.88047	0.99054	0.79355	0.30006	0.805	0.80884	R-HSA-389513_CTLA4_inhibitory_signaling
42	0.81809	0.87282	0.57378	0.1639	0.20059	0.92866	0.65204	0.28675	0.21784	0.0087388	GO:0046635_positive_regulation_of_alpha-beta_T_cell_activation
31	0.13909	0.20224	0.57396	0.88688	0.77801	0.24002	0.49771	0.7859	0.99224	0.8352	R-HSA-5654687_Downstream_signaling_of_activated_FGFR1
13	0.11818	0.67533	0.57402	0.051655	0.64381	0.44766	0.62192	0.61864	0.14536	0.82564	BIOCARTA_CLASSIC_PATHWAY
21	0.12137	0.16115	0.57418	0.32496	0.14778	0.0074383	0.12099	0.88057	0.3793	0.33086	GO:0006516_glycoprotein_catabolic_process
22	0.22395	0.83137	0.57424	0.92222	0.8896	0.74271	0.82785	0.79327	0.94989	0.96521	GO:1990090_cellular_response_to_nerve_growth_factor_stimulus
22	0.22395	0.83137	0.57424	0.92222	0.8896	0.74271	0.82785	0.79327	0.94989	0.96521	GO:1990089_response_to_nerve_growth_factor
43	0.27992	0.52945	0.57449	0.34644	0.18375	0.97016	0.73558	0.95452	0.76648	0.36567	GO:0042476_odontogenesis
52	0.12715	0.32954	0.57452	0.17124	0.13803	0.30084	0.65007	0.64074	0.96694	0.57643	GO:0042255_ribosome_assembly
16	0.14638	0.67017	0.57477	0.2938	0.33683	0.055284	0.72505	0.40642	0.19151	0.84841	KEGG_PANTOTHENATE_AND_COA_BIOSYNTHESIS
36	0.59525	0.31966	0.57525	0.17897	0.12175	0.71328	0.75904	0.93403	0.43496	0.35082	R-HSA-167287_HIV_elongation_arrest_and_recovery
36	0.59525	0.31966	0.57525	0.17897	0.12175	0.71328	0.75904	0.93403	0.43496	0.35082	R-HSA-167290_Pausing_and_recovery_of_HIV_elongation
44	0.014219	0.75106	0.5753	0.36951	0.97737	0.35884	0.97512	0.74748	0.86263	0.99325	GO:0010862_positive_regulation_of_pathway-restricted_SMAD_protein_phosphorylation
66	0.80762	0.48176	0.57546	0.19173	0.67052	0.96636	0.4353	0.7752	0.39466	0.70077	KEGG_LONG_TERM_POTENTIATION
13	0.4922	0.55052	0.57555	0.92189	0.83452	0.71483	0.93325	0.46715	0.040649	0.97683	GO:0002098_tRNA_wobble_uridine_modification
12	0.1035	0.67371	0.5759	0.72843	0.26812	0.19077	0.42291	0.64063	0.61609	0.71389	BIOCARTA_HES_PATHWAY
114	0.45123	0.47288	0.57692	0.19245	0.70446	0.21005	0.9177	0.56907	0.43484	0.98741	GO:0035567_non-canonical_Wnt_signaling_pathway
18	0.80731	0.90057	0.57729	0.73713	0.087933	0.76424	0.98028	0.98769	0.5407	0.56645	GO:0032793_positive_regulation_of_CREB_transcription_factor_activity
22	0.22442	0.8989	0.57774	0.68645	0.1804	0.59786	0.97167	0.87418	0.74651	0.53665	GO:0045933_positive_regulation_of_muscle_contraction
23	0.38091	0.76876	0.57792	0.45301	0.693	0.462	0.60686	0.87177	0.25157	0.66656	GO:0010800_positive_regulation_of_peptidyl-threonine_phosphorylation
72	0.0063939	0.61988	0.57824	0.45947	0.19833	0.78382	0.87241	0.81987	0.81327	0.90096	GO:0018212_peptidyl-tyrosine_modification
10	0.77524	0.63193	0.57855	0.16146	0.29396	0.83622	0.43013	0.27261	0.048471	0.61942	R-HSA-549127_Organic_cation_transport
157	0.42135	0.64232	0.57855	0.094342	0.67423	0.9034	0.94606	0.9048	0.70705	0.6813	GO:0016458_gene_silencing
19	0.15042	0.31477	0.57868	0.31953	0.52169	0.45979	0.15314	0.24906	0.21262	0.46211	BIOCARTA_ECM_PATHWAY
23	0.10983	0.79916	0.57876	0.28109	0.99659	0.23366	0.7192	0.49943	0.22919	0.9977	GO:0070168_negative_regulation_of_biomineral_tissue_development
10	0.00042427	0.22546	0.57879	0.45603	0.12145	4.6747e-05	0.66905	0.87551	0.97406	0.88407	R-HSA-975578_Reactions_specific_to_the_complex_N-glycan_synthesis_pathway
40	0.3079	0.64718	0.57895	0.4658	0.17574	0.31829	0.58421	0.31562	0.14176	0.054527	GO:0019319_hexose_biosynthetic_process
11	0.56527	0.43146	0.57916	0.51612	0.066024	0.84323	0.39541	0.97166	0.50672	0.37087	GO:0031065_positive_regulation_of_histone_deacetylation
11	0.23998	0.3701	0.57989	0.58349	0.28012	0.89081	0.82796	0.85827	0.61691	0.50575	BIOCARTA_EPONFKB_PATHWAY
12	0.61998	0.67564	0.58013	0.25288	0.31272	0.6767	0.60299	0.55903	0.5549	0.51931	GO:0009048_dosage_compensation_by_inactivation_of_X_chromosome
14	0.80824	0.75976	0.58013	0.83231	0.020566	0.96724	0.85768	0.84837	0.88153	0.2295	GO:0001756_somitogenesis
26	0.0061445	0.86309	0.58031	0.34404	0.93681	0.083903	0.80511	0.41547	0.36153	0.96132	PID_P38_MKK3_6PATHWAY
231	0.034704	0.35083	0.58031	0.60305	0.0016327	0.90921	0.89912	0.90478	0.88677	0.11205	GO:0098798_mitochondrial_protein_complex
11	0.28301	0.35752	0.58043	0.68804	0.45244	0.74496	0.22229	0.90812	0.94245	0.63041	GO:0051016_barbed-end_actin_filament_capping
14	0.55814	0.57147	0.58047	0.66538	0.28575	0.51682	0.5396	0.7178	0.27526	0.082062	GO:0032780_negative_regulation_of_ATPase_activity
121	0.082111	0.31559	0.58061	0.074233	0.10453	0.10932	0.7481	0.59175	0.133	0.19703	GO:2000377_regulation_of_reactive_oxygen_species_metabolic_process
56	0.28764	0.52643	0.58067	0.35835	0.47601	0.45452	0.81734	0.98182	0.153	0.28932	GO:0016925_protein_sumoylation
22	0.81766	0.63679	0.58128	0.32079	0.15589	0.93261	0.92605	0.92633	0.93585	0.39576	GO:0002717_positive_regulation_of_natural_killer_cell_mediated_immunity
12	0.85228	0.64262	0.58167	0.73046	0.33855	0.96743	0.90819	0.88939	0.82937	0.68907	R-HSA-8963693_Aspartate_and_asparagine_metabolism
51	0.44842	0.47417	0.58187	0.97486	0.078927	0.10092	0.79538	0.56787	0.97097	0.93642	R-HSA-432722_Golgi_Associated_Vesicle_Biogenesis
17	0.96881	0.57312	0.5819	0.45433	0.6613	0.99743	0.65582	0.96011	0.70169	0.93848	GO:0008143_poly(A)_binding
5	0.14336	0.53251	0.58196	0.384	0.71669	0.056853	0.5083	0.73556	0.33829	0.98578	R-HSA-173623_Classical_antibody-mediated_complement_activation
47	0.32598	0.41207	0.58199	0.32484	0.094458	0.64806	0.24328	0.99362	0.79932	0.23458	GO:0001102_RNA_polymerase_II_activating_transcription_factor_binding
10	0.28001	0.74476	0.58204	0.8448	0.24608	0.99955	0.99088	0.93757	0.97822	0.1946	R-HSA-2465910_MASTL_Facilitates_Mitotic_Progression
16	0.8669	0.38695	0.58223	0.20751	0.44337	0.34124	0.13859	0.65396	0.89975	0.29436	R-HSA-164378_PKA_activation_in_glucagon_signalling
10	0.13433	0.84201	0.5823	0.1701	0.60922	0.19731	0.93382	0.57908	0.23819	0.57843	GO:1904862_inhibitory_synapse_assembly
14	0.058047	0.57699	0.58238	0.61644	0.31467	0.082964	0.07189	0.33846	0.66426	0.35465	BIOCARTA_ERK5_PATHWAY
56	0.6456	0.63687	0.58238	0.10854	0.31552	0.6933	0.82769	0.77992	0.70738	0.59285	GO:0006081_cellular_aldehyde_metabolic_process
12	0.35418	0.80722	0.58254	0.69052	0.7608	0.55956	0.86657	0.92637	0.75008	0.83251	GO:0043922_negative_regulation_by_host_of_viral_transcription
59	0.023717	0.49579	0.58262	0.3595	0.66486	0.19473	0.24129	0.34967	0.4625	0.9466	PID_ATF2_PATHWAY
37	0.060179	0.6406	0.58262	0.43803	0.5456	0.080056	0.90817	0.95566	0.5664	0.94091	GO:0016597_amino_acid_binding
5	0.30833	0.68254	0.58265	0.98303	0.83819	0.05874	0.64284	0.96465	0.95809	0.98994	R-HSA-203641_NOSTRIN_mediated_eNOS_trafficking
14	0.082669	0.43869	0.58277	0.71611	0.26565	0.16648	0.85488	0.95424	0.41532	0.86873	GO:0042634_regulation_of_hair_cycle
26	0.25463	0.53006	0.58292	0.72848	0.84268	0.71733	0.64839	0.22143	0.7213	0.57872	BIOCARTA_AT1R_PATHWAY
17	0.13937	0.38479	0.58294	0.70183	0.54738	0.11822	0.28374	0.59942	0.91634	0.74415	GO:1903798_regulation_of_production_of_miRNAs_involved_in_gene_silencing_by_miRNA
15	0.0039669	0.22894	0.58299	0.0034196	0.21939	0.18998	0.30927	0.96659	0.081291	0.39475	GO:0030282_bone_mineralization
38	0.54831	0.61515	0.58317	0.39479	0.02411	0.65579	0.87166	0.93804	0.90035	0.47374	GO:2000351_regulation_of_endothelial_cell_apoptotic_process
27	0.51385	0.81281	0.58321	0.45734	0.23624	0.66199	0.46875	0.25325	0.050845	0.1887	GO:0090184_positive_regulation_of_kidney_development
95	0.011734	0.55165	0.58394	0.6102	0.4076	0.36372	0.23027	0.48216	0.72689	0.56246	GO:1903509_liposaccharide_metabolic_process
17	0.74916	0.91184	0.58459	0.53502	0.91702	0.87765	0.48615	0.11818	0.37763	0.93664	R-HSA-432142_Platelet_sensitization_by_LDL
74	0.58395	0.60343	0.58463	0.24305	0.21625	0.032736	0.78641	0.93764	0.31556	0.45163	GO:0015748_organophosphate_ester_transport
8	0.43413	0.54186	0.58481	0.054649	0.86792	0.38893	0.54513	0.44535	0.18642	0.99856	R-HSA-1855167_Synthesis_of_pyrophosphates_in_the_cytosol
2	0.17837	0.37234	0.58489	0.33932	0.45935	0.37197	0.38103	0.72441	0.48528	0.62666	R-HSA-373756_SDK_interactions
69	0.077155	0.74754	0.58511	0.41979	0.04509	0.76822	0.98739	0.95355	0.99963	0.49645	GO:0000794_condensed_nuclear_chromosome
17	0.0046768	0.49299	0.58567	0.91255	0.92285	0.12447	0.10839	0.82697	0.85043	0.9112	R-HSA-881907_Gastrin-CREB_signalling_pathway_via_PKC_and_MAPK
14	0.065768	0.19355	0.58603	0.45186	0.20349	0.19813	0.012813	0.21645	0.62304	0.25764	GO:0042800_histone_methyltransferase_activity_(H3-K4_specific)
14	0.29978	0.42539	0.58605	0.52129	0.89039	0.71721	0.64264	0.63131	0.35708	0.99984	GO:0042135_neurotransmitter_catabolic_process
15	0.55853	0.67736	0.5861	0.36248	0.57211	0.4857	0.61025	0.46619	0.85212	0.40806	GO:0051571_positive_regulation_of_histone_H3-K4_methylation
34	0.14314	0.63238	0.58652	0.4379	0.21595	0.36137	0.93374	0.81769	0.72095	0.88269	R-HSA-1266695_Interleukin-7_signaling
41	0.25232	0.59612	0.58653	0.14524	0.063913	0.47838	0.41419	0.29119	0.07032	0.10577	GO:0002262_myeloid_cell_homeostasis
19	0.84824	0.68839	0.58655	0.6684	0.12884	0.95855	0.99918	0.96367	0.7191	0.42611	R-HSA-190872_Transport_of_connexons_to_the_plasma_membrane
11	0.71911	0.58153	0.58668	0.62914	0.56609	0.69542	0.49251	0.43342	0.60214	0.4776	GO:0005344_oxygen_carrier_activity
37	0.83939	0.39854	0.58668	0.88425	0.59909	0.92629	0.58897	0.72097	0.83273	0.98934	GO:0035307_positive_regulation_of_protein_dephosphorylation
7	0.10841	0.69387	0.58679	0.29958	0.64542	0.59434	0.52756	0.20774	0.52868	0.37987	GO:0032797_SMN_complex
19	0.3556	0.80596	0.58687	0.010054	0.53174	0.62575	0.64597	0.32729	0.20005	0.76359	GO:0016917_GABA_receptor_activity
331	0.0016495	0.66773	0.587	0.098718	0.0087316	0.65197	0.76934	0.9511	0.62816	0.2181	GO:0001819_positive_regulation_of_cytokine_production
68	0.45634	0.75028	0.58702	0.44535	0.76699	0.82857	0.96351	0.94636	0.69566	0.9862	KEGG_LONG_TERM_DEPRESSION
60	0.16767	0.65749	0.58704	0.7974	0.1142	0.71648	0.73018	0.51204	0.86237	0.99057	GO:0031970_organelle_envelope_lumen
98	0.25368	0.49457	0.5871	0.54894	0.4683	0.51329	0.84896	0.73477	0.59925	0.76944	GO:0043271_negative_regulation_of_ion_transport
72	0.24529	0.61688	0.58723	0.00098157	0.62613	0.26742	0.33863	0.54415	0.0077176	0.77738	GO:1901989_positive_regulation_of_cell_cycle_phase_transition
8	0.14568	0.43888	0.58742	0.68512	0.046008	0.54397	0.044164	0.34686	0.44505	0.020436	R-HSA-3656225_Defective_CHST6_causes_MCDC1
70	0.64655	0.35048	0.58746	0.23979	0.31173	0.36417	0.26196	0.69516	0.63397	0.41159	R-HSA-212300_PRC2_methylates_histones_and_DNA
21	0.11939	0.60083	0.58813	0.19072	0.39578	0.35978	0.96761	0.90902	0.51924	0.65776	PID_S1P_S1P1_PATHWAY
11	0.097695	0.27526	0.5884	0.76203	0.25731	0.38743	0.55002	0.83469	0.40413	0.57464	GO:0035631_CD40_receptor_complex
14	0.056599	0.77858	0.58846	0.18876	0.30517	0.11477	0.67613	0.43712	0.46745	0.55692	GO:0003081_regulation_of_systemic_arterial_blood_pressure_by_renin-angiotensin
23	0.19169	0.51384	0.58866	0.71267	0.039328	0.29129	0.31613	0.40978	0.10253	0.24062	GO:2000679_positive_regulation_of_transcription_regulatory_region_DNA_binding
9	0.54942	0.26226	0.58886	0.90045	0.77552	0.71954	0.25657	0.64977	0.86895	0.65211	GO:0035613_RNA_stem-loop_binding
20	0.436	0.55214	0.58887	0.83144	0.88269	0.9586	0.71156	0.31081	0.96284	0.62646	BIOCARTA_INSULIN_PATHWAY
36	0.88555	0.65554	0.58888	0.94962	0.18006	0.86378	0.069838	0.1368	0.65368	0.0066499	GO:0034656_nucleobase-containing_small_molecule_catabolic_process
9	0.63783	0.44967	0.58894	0.61125	0.63097	0.70951	0.62652	0.625	0.15313	0.90449	GO:1902656_calcium_ion_import_into_cytosol
12	0.72832	0.5607	0.58894	0.66759	0.45882	0.72906	0.74148	0.64352	0.33762	0.5308	GO:0010649_regulation_of_cell_communication_by_electrical_coupling
32	0.43685	0.14383	0.58895	0.5327	0.0058	0.92372	0.23331	0.79045	0.5891	0.043244	GO:0015800_acidic_amino_acid_transport
167	0.022878	0.74913	0.58939	0.29887	0.014966	0.086146	0.54421	0.89477	0.96658	0.019143	GO:1902105_regulation_of_leukocyte_differentiation
14	0.06684	0.7747	0.5897	0.81256	0.75803	0.5139	0.64615	0.47262	0.80103	0.94002	R-HSA-1250347_SHC1_events_in_ERBB4_signaling
10	0.0029665	0.18835	0.58974	0.59396	0.60869	0.021703	0.28894	0.52173	0.6777	0.61173	GO:0042554_superoxide_anion_generation
15	0.26776	0.32724	0.58985	0.29053	0.27704	0.571	0.31784	0.83794	0.68982	0.0067086	GO:0032693_negative_regulation_of_interleukin-10_production
17	0.086739	0.39135	0.5901	0.17981	0.023682	0.49629	0.4261	0.75636	0.30598	0.012375	GO:0002828_regulation_of_type_2_immune_response
19	0.94387	0.55056	0.59041	0.31038	0.42159	0.81157	0.67636	0.3057	0.33646	0.50409	GO:0000002_mitochondrial_genome_maintenance
19	0.67694	0.46681	0.59041	0.1708	0.17944	0.84355	0.83519	0.95359	0.097604	0.72784	GO:0016289_CoA_hydrolase_activity
10	0.15685	0.80983	0.59052	0.35902	0.8619	0.61376	0.37699	0.74635	0.72169	0.738	GO:0010155_regulation_of_proton_transport
14	0.26394	0.81294	0.59055	0.59734	0.097182	0.62138	0.92347	0.51353	0.98739	0.15865	GO:0005005_transmembrane-ephrin_receptor_activity
27	0.45062	0.83506	0.59063	0.61348	0.7068	0.2812	0.88904	0.89256	0.77993	0.88762	GO:0072078_nephron_tubule_morphogenesis
29	0.4858	0.65166	0.59065	0.10512	0.30284	0.4943	0.66207	0.23542	0.39078	0.90808	R-HSA-5601884_PIWI-interacting_RNA_(piRNA)_biogenesis
35	0.11193	0.3993	0.59068	0.45026	0.46101	0.032789	0.67253	0.64061	0.58831	0.35288	GO:0043330_response_to_exogenous_dsRNA
15	0.11375	0.49619	0.59073	0.44882	0.03189	0.080232	0.5427	0.66201	0.84403	0.26148	GO:1900016_negative_regulation_of_cytokine_production_involved_in_inflammatory_response
17	0.2159	0.78056	0.5911	0.77392	0.90551	0.79309	0.51428	0.58665	0.94465	0.94579	BIOCARTA_HCMV_PATHWAY
13	0.36074	0.4436	0.59182	0.66859	0.53236	0.61473	0.091544	0.88209	0.90964	0.7529	GO:0051693_actin_filament_capping
12	0.20362	0.44781	0.59207	0.34712	0.93233	0.66767	0.18936	0.43536	0.24989	0.90074	GO:0150078_positive_regulation_of_neuroinflammatory_response
34	0.17413	0.71076	0.59242	0.98706	0.10384	0.81484	0.97911	0.72004	0.97531	0.093925	GO:0090342_regulation_of_cell_aging
23	0.22583	0.97555	0.59243	0.90744	0.69934	0.88301	0.98232	0.76953	0.6458	0.9242	GO:0043531_ADP_binding
11	0.069876	0.9648	0.59255	0.83858	0.90794	0.84481	0.99713	0.95274	0.80987	0.8097	GO:0031094_platelet_dense_tubular_network
354	0.00091538	0.60401	0.59292	0.040368	0.00089491	0.088299	0.99691	0.99768	0.66521	0.59523	GO:0051090_regulation_of_DNA-binding_transcription_factor_activity
60	0.25929	0.41917	0.59295	0.52116	0.077308	0.58902	0.78976	0.99331	0.32026	0.43664	R-HSA-913709_O-linked_glycosylation_of_mucins
9	0.87559	0.64421	0.59303	0.55857	0.40355	0.74644	0.7977	0.68712	0.29285	0.61046	R-HSA-2468052_Establishment_of_Sister_Chromatid_Cohesion
131	0.060261	0.28182	0.59318	0.10414	0.0029255	0.33043	0.91233	0.94956	0.34532	0.15277	GO:0043433_negative_regulation_of_DNA-binding_transcription_factor_activity
21	0.021607	0.85406	0.59334	0.30897	0.84439	0.52723	0.1515	0.14829	0.066938	0.46643	GO:1900027_regulation_of_ruffle_assembly
16	0.33943	0.30593	0.59345	0.88748	0.014625	0.47552	0.44863	0.33255	0.53853	0.15419	GO:0043651_linoleic_acid_metabolic_process
19	0.30751	0.92628	0.59347	0.29539	0.76357	0.23592	0.90941	0.36136	0.22112	0.76701	GO:0014742_positive_regulation_of_muscle_hypertrophy
141	0.061645	0.51729	0.59371	0.22661	0.19467	0.13647	0.89046	0.96227	0.2461	0.92499	GO:1902806_regulation_of_cell_cycle_G1/S_phase_transition
73	0.011493	0.27289	0.59381	0.81463	0.39499	0.27835	0.64576	0.86194	0.95947	0.96744	GO:0003231_cardiac_ventricle_development
43	0.11665	0.97289	0.59382	0.26486	0.39747	0.46503	0.96664	0.38925	0.60505	0.7958	GO:0009798_axis_specification
38	0.19389	0.38691	0.59384	0.17971	0.28671	0.048848	0.48925	0.64471	0.32464	0.99849	KEGG_PORPHYRIN_AND_CHLOROPHYLL_METABOLISM
10	0.13825	0.28867	0.59476	0.88735	0.35229	0.32413	0.41429	0.30626	0.49195	0.082387	GO:0035240_dopamine_binding
10	0.13825	0.28867	0.59476	0.88735	0.35229	0.32413	0.41429	0.30626	0.49195	0.082387	GO:0004952_dopamine_neurotransmitter_receptor_activity
21	0.76696	0.86809	0.59482	0.6946	0.41361	0.88021	0.96139	0.84492	0.97288	0.98637	R-HSA-140875_Common_Pathway_of_Fibrin_Clot_Formation
18	0.12028	0.20789	0.59484	0.8909	0.50997	0.12184	0.37534	0.38151	0.79198	0.25664	GO:0004935_adrenergic_receptor_activity
17	0.052151	0.22994	0.59494	0.74138	0.0029294	0.9816	0.68652	0.91405	0.09702	0.04814	GO:0010804_negative_regulation_of_tumor_necrosis_factor-mediated_signaling_pathway
6	0.53592	0.81628	0.59504	0.68146	0.34535	0.82084	0.48876	0.89837	0.57967	0.33205	R-HSA-9634635_Estrogen-stimulated_signaling_through_PRKCZ
37	0.33206	0.37078	0.59555	0.28236	0.86227	0.27044	0.33762	0.4699	0.10225	0.71051	GO:0051031_tRNA_transport
12	0.7616	0.68171	0.59644	0.23997	0.49096	0.45988	0.47842	0.85405	0.65186	0.68562	GO:0003382_epithelial_cell_morphogenesis
33	0.9489	0.67164	0.59646	0.236	0.2045	0.99983	0.93395	0.95895	0.41056	0.89565	GO:0051233_spindle_midzone
71	0.69796	0.70911	0.59658	0.64441	0.6931	0.78218	0.96249	0.93011	0.9967	0.97562	GO:0051262_protein_tetramerization
38	0.061754	0.45443	0.59691	0.78765	0.91927	0.27048	0.94966	0.99349	0.498	0.99544	GO:1903533_regulation_of_protein_targeting
35	0.3294	0.73546	0.59726	0.068581	0.27874	0.87447	0.81446	0.92884	0.62	0.31833	GO:0030326_embryonic_limb_morphogenesis
35	0.3294	0.73546	0.59726	0.068581	0.27874	0.87447	0.81446	0.92884	0.62	0.31833	GO:0035113_embryonic_appendage_morphogenesis
51	0.2365	0.75836	0.59751	0.82425	0.12888	0.54707	0.95739	0.72774	0.91034	0.94294	GO:0045446_endothelial_cell_differentiation
126	0.036348	0.65699	0.59751	0.46131	0.30164	0.2711	0.95923	0.95951	0.57362	0.97211	GO:2000045_regulation_of_G1/S_transition_of_mitotic_cell_cycle
143	0.0069409	0.76794	0.59772	0.0074772	0.34556	0.026435	0.4631	0.72331	0.053772	0.46451	R-HSA-212165_Epigenetic_regulation_of_gene_expression
11	0.24059	0.54585	0.59779	0.87103	0.38205	0.32425	0.29296	0.14179	0.40827	0.37036	GO:0008542_visual_learning
4	0.52216	0.27292	0.59789	0.36058	0.52637	0.95788	0.033175	0.195	0.37834	0.3425	R-HSA-110381_Resolution_of_AP_sites_via_the_single-nucleotide_replacement_pathway
20	0.093576	0.52373	0.59799	0.77361	0.23124	0.31073	0.48899	0.9974	0.94717	0.93357	GO:0021766_hippocampus_development
18	0.61288	0.39807	0.59809	0.23149	0.16152	0.27433	0.17439	0.44742	0.29923	0.047329	BIOCARTA_CSK_PATHWAY
13	0.062003	0.55653	0.59832	0.12526	0.50793	0.1805	0.39317	0.2449	0.81735	0.43157	GO:0004708_MAP_kinase_kinase_activity
28	0.12351	0.62798	0.59841	0.01722	0.61688	0.68986	0.64847	0.084437	0.2621	0.54006	GO:0006356_regulation_of_transcription_by_RNA_polymerase_I
16	0.49466	0.11111	0.59878	0.18873	0.95541	0.95519	0.016273	0.85049	0.35663	0.9572	GO:1903409_reactive_oxygen_species_biosynthetic_process
17	0.027152	0.664	0.59962	0.37149	0.068838	0.15529	0.28046	0.50857	0.24819	0.37864	GO:1904355_positive_regulation_of_telomere_capping
67	0.090955	0.69733	0.59979	0.236	0.35364	0.58145	0.56401	0.6169	0.29311	0.043883	GO:0032649_regulation_of_interferon-gamma_production
10	0.15501	0.57721	0.59984	0.53349	0.76268	0.1523	0.82149	0.78866	0.29912	0.98257	GO:0005845_mRNA_cap_binding_complex
22	0.26078	0.82556	0.5999	0.11906	0.38296	0.1061	0.9346	0.88759	0.42677	0.35636	GO:0046718_viral_entry_into_host_cell
13	0.62597	0.25949	0.60008	0.62325	0.37181	0.65066	0.82182	0.79337	0.68106	0.99748	R-HSA-189451_Heme_biosynthesis
13	0.43588	0.50291	0.60026	0.82768	0.13659	0.94414	0.27334	0.83395	0.69322	0.027841	GO:0099172_presynapse_organization
17	0.02661	0.20487	0.60028	0.63759	0.093938	0.41052	0.082924	0.71082	0.38642	0.66182	R-HSA-181429_Serotonin_Neurotransmitter_Release_Cycle
17	0.84214	0.72646	0.60031	0.51747	0.73352	0.98637	0.76148	0.43608	0.67572	0.97652	GO:0060293_germ_plasm
17	0.84214	0.72646	0.60031	0.51747	0.73352	0.98637	0.76148	0.43608	0.67572	0.97652	GO:0045495_pole_plasm
17	0.84214	0.72646	0.60031	0.51747	0.73352	0.98637	0.76148	0.43608	0.67572	0.97652	GO:0043186_P_granule
11	0.56654	0.60367	0.60065	0.80702	0.83288	0.60212	0.093585	0.22675	0.40203	0.2475	BIOCARTA_AKAP13_PATHWAY
25	0.68345	0.72971	0.60071	0.30116	0.75542	0.84651	0.65288	0.56504	0.55141	0.91474	GO:0060765_regulation_of_androgen_receptor_signaling_pathway
169	0.25688	0.53805	0.60088	0.85546	0.06742	0.40889	0.93144	0.98905	0.98371	0.77684	GO:0001227_DNA-binding_transcription_repressor_activity,_RNA_polymerase_II-specific
41	0.56116	0.1587	0.60109	0.97448	0.25627	0.81102	0.9178	0.99669	0.99859	0.90288	KEGG_AMINOACYL_TRNA_BIOSYNTHESIS
46	0.059849	0.91393	0.60119	0.065706	0.62631	0.50395	0.99259	0.80052	0.84353	0.99838	PID_HEDGEHOG_GLI_PATHWAY
27	0.77886	0.52245	0.60136	0.36317	0.67053	0.6412	0.10815	0.54571	0.47884	0.3282	BIOCARTA_GPCR_PATHWAY
58	0.11229	0.50951	0.60153	0.060929	0.13318	0.20379	0.82931	0.90475	0.31371	0.90805	GO:0060048_cardiac_muscle_contraction
63	0.2001	0.74275	0.60163	0.38091	0.13807	0.47018	0.88864	0.96437	0.44965	0.45223	GO:0002460_adaptive_immune_response_based_on_somatic_recombination_of_immune_receptors_built_from_immunoglobulin_superfamily_domains
25	0.042112	0.6675	0.60174	0.75297	0.70712	0.18706	0.53466	0.14115	0.84414	0.77049	R-HSA-9006115_Signaling_by_NTRK2_(TRKB)
19	0.53498	0.51083	0.60178	0.42342	0.59741	0.97215	0.29873	0.69565	0.44141	0.75658	GO:0035909_aorta_morphogenesis
8	0.16493	0.86142	0.60201	0.26146	0.88068	0.10207	0.99469	0.96873	0.2236	0.78373	R-HSA-166662_Lectin_pathway_of_complement_activation
44	0.095662	0.80314	0.60204	0.454	0.47591	0.059399	0.26628	0.79361	0.52524	0.98199	R-HSA-72695_Formation_of_the_ternary_complex__and_subsequently__the_43S_complex
80	0.086852	0.7526	0.60205	0.26151	0.60932	0.45377	0.90219	0.74169	0.68653	0.8095	KEGG_PROGESTERONE_MEDIATED_OOCYTE_MATURATION
19	0.23506	0.36586	0.60212	0.25436	0.2247	0.52703	0.3528	0.24471	0.65345	0.081794	GO:1902624_positive_regulation_of_neutrophil_migration
26	0.61691	0.45056	0.60237	0.6829	0.030525	0.66173	0.35927	0.88296	0.97889	0.29789	R-HSA-5357769_Caspase_activation_via_extrinsic_apoptotic_signalling_pathway
11	0.066354	0.47187	0.60253	0.26851	0.89802	0.26324	0.74778	0.48876	0.081007	0.88349	GO:0000340_RNA_7-methylguanosine_cap_binding
11	0.75682	0.7937	0.60282	0.20831	0.51486	0.27746	0.72146	0.3592	0.17409	0.88806	GO:0085029_extracellular_matrix_assembly
35	0.030231	0.34392	0.60283	0.94488	0.40977	0.48872	0.86845	0.94574	0.92919	0.7506	GO:1903580_positive_regulation_of_ATP_metabolic_process
63	0.30009	0.3347	0.60306	0.48072	0.38829	0.30117	0.65376	0.68581	0.79601	0.78677	GO:1904063_negative_regulation_of_cation_transmembrane_transport
10	0.010106	0.79589	0.60317	0.88363	0.47217	0.22281	0.62253	0.79256	0.39199	0.46571	GO:0061154_endothelial_tube_morphogenesis
10	0.010106	0.79589	0.60317	0.88363	0.47217	0.22281	0.62253	0.79256	0.39199	0.46571	GO:0003159_morphogenesis_of_an_endothelium
52	0.069792	0.62706	0.60324	0.60871	0.5593	0.073556	0.27633	0.39354	0.15358	0.65009	GO:2000401_regulation_of_lymphocyte_migration
10	0.28765	0.075269	0.60343	0.43619	0.50494	0.89239	0.16106	0.65866	0.8683	0.35021	GO:0043984_histone_H4-K16_acetylation
9	0.84253	0.35662	0.60344	0.075479	0.088878	0.99583	0.44592	0.58454	0.14303	0.086785	GO:0010561_negative_regulation_of_glycoprotein_biosynthetic_process
11	0.36771	0.8876	0.60348	0.78732	0.88301	0.73442	0.86406	0.51597	0.72154	0.70038	GO:0035330_regulation_of_hippo_signaling
26	0.2522	0.63153	0.60406	0.43261	0.42158	0.96192	0.59548	0.83773	0.24978	0.15921	GO:0045911_positive_regulation_of_DNA_recombination
18	0.83488	0.73686	0.60441	0.75198	0.23664	0.95256	0.99949	0.96801	0.77088	0.58695	R-HSA-190840_Microtubule-dependent_trafficking_of_connexons_from_Golgi_to_the_plasma_membrane
28	0.75395	0.67471	0.60506	0.7465	0.1638	0.45623	0.70606	0.79152	0.82	0.412	GO:0034243_regulation_of_transcription_elongation_from_RNA_polymerase_II_promoter
19	0.069363	0.46529	0.60508	0.53995	0.61414	0.41313	0.39448	0.69106	0.81821	0.46715	GO:0071157_negative_regulation_of_cell_cycle_arrest
27	0.60119	0.76325	0.60519	0.55597	0.17104	0.80383	0.97487	0.94674	0.91399	0.44978	R-HSA-5621480_Dectin-2_family
44	0.52938	0.76597	0.60533	0.25749	0.27694	0.64515	0.80209	0.61318	0.85954	0.31971	GO:0009066_aspartate_family_amino_acid_metabolic_process
24	0.12922	0.58423	0.60535	0.20185	0.98204	0.30476	0.27369	0.24758	0.12514	0.99325	KEGG_GLYCOSYLPHOSPHATIDYLINOSITOL_GPI_ANCHOR_BIOSYNTHESIS
15	0.011103	0.54987	0.6054	0.20642	0.59327	0.0050417	0.62827	0.14087	0.33919	0.9343	R-HSA-199220_Vitamin_B5_(pantothenate)_metabolism
34	0.11586	0.67047	0.60541	0.22126	0.91216	0.13747	0.54539	0.66529	0.52791	0.78642	GO:0002011_morphogenesis_of_an_epithelial_sheet
65	0.4374	0.75776	0.60567	0.45399	0.46386	0.95234	0.84826	0.3202	0.8621	0.21399	R-HSA-388841_Costimulation_by_the_CD28_family
11	0.29409	0.38223	0.60572	0.28383	0.0185	0.72922	0.38635	0.64986	0.33854	0.021343	GO:2000696_regulation_of_epithelial_cell_differentiation_involved_in_kidney_development
26	0.43756	0.82925	0.60604	0.40339	0.015851	0.8094	0.70343	0.38971	0.60182	0.0041821	GO:2000516_positive_regulation_of_CD4-positive,_alpha-beta_T_cell_activation
30	0.13478	0.53556	0.60627	0.63482	0.43473	0.49983	0.97468	0.89792	0.74927	0.80463	GO:0046888_negative_regulation_of_hormone_secretion
81	0.0085114	0.59888	0.60662	0.33078	0.00075126	0.53985	0.95851	0.90973	0.81895	0.20774	GO:0031091_platelet_alpha_granule
10	0.74366	0.24757	0.60702	0.48687	0.46675	0.52668	0.48743	0.80061	0.19269	0.84126	GO:0051011_microtubule_minus-end_binding
15	0.55086	0.64729	0.60755	0.42108	0.112	0.57612	0.83167	0.48152	0.72248	0.22636	GO:0070207_protein_homotrimerization
15	0.55086	0.64729	0.60755	0.42108	0.112	0.57612	0.83167	0.48152	0.72248	0.22636	GO:0070206_protein_trimerization
11	0.079809	0.69803	0.60771	0.15515	0.48012	0.079794	0.68179	0.85673	0.099821	0.89894	R-HSA-196791_Vitamin_D_(calciferol)_metabolism
81	0.55004	0.4633	0.60806	0.904	0.17598	0.72412	0.17449	0.2137	0.51729	0.41932	GO:0033559_unsaturated_fatty_acid_metabolic_process
36	0.0030086	0.69194	0.60819	0.42863	0.63284	0.384	0.80855	0.51275	0.83227	0.94194	GO:0051489_regulation_of_filopodium_assembly
4	0.23519	0.32564	0.60824	0.16448	0.87137	0.30446	0.62357	0.58506	0.80325	0.434	R-HSA-427975_Proton_oligopeptide_cotransporters
3	0.62836	0.26388	0.60831	0.82868	0.018883	0.60184	0.99865	0.99861	0.97264	0.013509	R-HSA-2187335_The_retinoid_cycle_in_cones_(daylight_vision)
16	0.84726	0.83097	0.60837	0.23333	0.18938	0.40941	0.37403	0.46119	0.78744	0.26181	GO:0006555_methionine_metabolic_process
3	0.049929	0.32971	0.60885	0.12129	0.62505	0.152	0.78129	0.9215	0.17191	0.17321	R-HSA-1369007_Mitochondrial_ABC_transporters
23	0.0046034	0.64163	0.60929	0.40181	0.55877	0.013622	0.74653	0.37738	0.92533	0.093951	GO:0045740_positive_regulation_of_DNA_replication
13	0.014388	0.38848	0.60931	0.020784	0.30565	0.25482	0.75587	0.84048	0.38885	0.92655	GO:0005736_RNA_polymerase_I_complex
21	0.39517	0.91004	0.60933	0.81497	0.33848	0.15812	0.61997	0.70696	0.22298	0.46337	BIOCARTA_MTOR_PATHWAY
35	0.4789	0.48415	0.60941	0.030688	0.74999	0.36107	0.78561	0.93629	0.58433	0.97847	R-HSA-5579029_Metabolic_disorders_of_biological_oxidation_enzymes
33	0.25663	0.41332	0.60942	0.22112	0.06166	0.41974	0.47396	0.53858	0.29448	0.20637	GO:0030218_erythrocyte_differentiation
9	0.42272	0.62807	0.60954	0.75182	0.12249	0.88611	0.4593	0.3722	0.28021	0.90556	GO:0006878_cellular_copper_ion_homeostasis
16	0.077845	0.55157	0.6096	0.74939	0.94761	0.49516	0.61321	0.40541	0.61169	0.90175	GO:1903427_negative_regulation_of_reactive_oxygen_species_biosynthetic_process
12	0.60161	0.58337	0.60991	0.37516	0.35926	0.87513	0.95837	0.6546	0.8758	0.66686	GO:0006554_lysine_catabolic_process
12	0.60161	0.58337	0.60991	0.37516	0.35926	0.87513	0.95837	0.6546	0.8758	0.66686	R-HSA-71064_Lysine_catabolism
3	0.79057	0.85129	0.61038	0.92915	0.8421	0.85197	0.95997	0.8868	0.96006	0.77106	R-HSA-350864_Regulation_of_thyroid_hormone_activity
7	0.85123	0.59792	0.61122	0.81453	0.74166	0.80519	0.51491	0.53979	0.47046	0.93848	R-HSA-446388_Regulation_of_cytoskeletal_remodeling_and_cell_spreading_by_IPP_complex_components
32	0.86736	0.7853	0.61138	0.65617	0.71	0.96727	0.55505	0.54475	0.45814	0.32258	KEGG_CYSTEINE_AND_METHIONINE_METABOLISM
10	0.75325	0.511	0.61157	0.54604	0.23318	0.83912	0.84967	0.31284	0.91698	0.59966	GO:0031115_negative_regulation_of_microtubule_polymerization
6	0.17884	0.57666	0.61169	0.7861	0.078875	0.31857	0.40004	0.52286	0.84273	0.11158	R-HSA-187015_Activation_of_TRKA_receptors
11	0.59639	0.8465	0.61212	0.71063	0.75276	0.67656	0.95854	0.76146	0.92707	0.99757	GO:0031527_filopodium_membrane
61	0.4041	0.63703	0.61229	0.29748	0.008244	0.19691	0.92025	0.98542	0.7253	0.0018062	GO:1902106_negative_regulation_of_leukocyte_differentiation
31	0.61226	0.66689	0.61239	0.12242	0.44803	0.19621	0.49668	0.60087	0.28692	0.62575	GO:1903428_positive_regulation_of_reactive_oxygen_species_biosynthetic_process
15	0.91099	0.52432	0.61259	0.78401	0.17912	0.49583	0.46979	0.56672	0.69439	0.33191	GO:0000028_ribosomal_small_subunit_assembly
41	0.045596	0.73887	0.6131	0.69219	0.23057	0.22921	0.8883	0.70957	0.76479	0.66751	GO:0042278_purine_nucleoside_metabolic_process
13	0.023794	0.72764	0.61313	0.6651	0.48316	0.039995	0.7239	0.73359	0.87663	0.66658	GO:0048538_thymus_development
29	0.70009	0.48503	0.61316	0.34784	0.84452	0.28571	0.90438	0.69024	0.1369	0.94418	GO:0034113_heterotypic_cell-cell_adhesion
49	0.02464	0.49572	0.61326	0.16486	0.48434	0.15554	0.37771	0.86074	0.71645	0.84105	GO:1902305_regulation_of_sodium_ion_transmembrane_transport
16	0.37674	0.31239	0.6133	0.7031	0.084449	0.62732	0.3399	0.96817	0.69532	0.47693	GO:0031063_regulation_of_histone_deacetylation
69	0.15929	0.73586	0.61391	0.74049	0.32682	0.13302	0.4333	0.71084	0.54658	0.18993	GO:0070821_tertiary_granule_membrane
8	0.15939	0.14708	0.614	0.67467	0.070532	0.91502	0.49211	0.74392	0.90608	0.11223	R-HSA-448706_Interleukin-1_processing
7	0.70387	0.33124	0.61423	0.35058	0.019236	0.56032	0.10993	0.48263	0.70715	0.0969	R-HSA-420597_Nectin_Necl__trans_heterodimerization
11	0.053892	0.84052	0.61423	0.053005	0.54201	0.10788	0.86488	0.65244	0.22438	0.81554	GO:1902711_GABA-A_receptor_complex
11	0.053892	0.84052	0.61423	0.053005	0.54201	0.10788	0.86488	0.65244	0.22438	0.81554	GO:0022851_GABA-gated_chloride_ion_channel_activity
69	0.0036762	0.649	0.61426	0.25588	0.49131	0.014338	0.60187	0.85959	0.23083	0.63203	GO:0045667_regulation_of_osteoblast_differentiation
12	0.32948	0.44577	0.61455	0.16867	0.35299	0.81693	0.93567	0.99237	0.55341	0.82396	R-HSA-8984722_Interleukin-35_Signalling
26	0.24668	0.13571	0.61456	0.69572	0.32683	0.5652	0.55478	0.75743	0.69919	0.70322	R-HSA-912694_Regulation_of_IFNA_signaling
83	0.19121	0.38463	0.61491	0.015392	0.25692	0.11912	0.5331	0.72059	0.31503	0.87502	GO:0006903_vesicle_targeting
98	1.0411e-05	0.82133	0.61507	0.10146	0.36058	0.013153	0.94187	0.93121	0.14234	0.77702	GO:0060348_bone_development
11	0.78832	0.38156	0.61532	0.52699	0.31453	0.54346	0.14533	0.31277	0.8467	0.32354	GO:2000574_regulation_of_microtubule_motor_activity
56	0.078857	0.47451	0.61564	0.52601	0.067944	0.2939	0.9163	0.9672	0.58012	0.53888	GO:0072431_signal_transduction_involved_in_mitotic_G1_DNA_damage_checkpoint
56	0.078857	0.47451	0.61564	0.52601	0.067944	0.2939	0.9163	0.9672	0.58012	0.53888	GO:1902402_signal_transduction_involved_in_mitotic_DNA_damage_checkpoint
56	0.078857	0.47451	0.61564	0.52601	0.067944	0.2939	0.9163	0.9672	0.58012	0.53888	GO:1902403_signal_transduction_involved_in_mitotic_DNA_integrity_checkpoint
56	0.078857	0.47451	0.61564	0.52601	0.067944	0.2939	0.9163	0.9672	0.58012	0.53888	GO:1902400_intracellular_signal_transduction_involved_in_G1_DNA_damage_checkpoint
56	0.078857	0.47451	0.61564	0.52601	0.067944	0.2939	0.9163	0.9672	0.58012	0.53888	GO:0072413_signal_transduction_involved_in_mitotic_cell_cycle_checkpoint
48	0.89581	0.28299	0.61584	0.23746	0.30387	0.92396	0.502	0.70827	0.41686	0.25447	GO:0031343_positive_regulation_of_cell_killing
36	0.38601	0.61798	0.61594	0.74558	0.84362	0.9658	0.73047	0.1316	0.61315	0.943	PID_FRA_PATHWAY
14	0.66184	0.33612	0.61621	0.098232	0.85441	0.1806	0.74901	0.36567	0.34534	0.69614	GO:0002475_antigen_processing_and_presentation_via_MHC_class_Ib
26	0.21467	0.69616	0.61649	0.73681	0.75522	0.40185	0.67719	0.44442	0.8679	0.59006	PID_VEGFR1_PATHWAY
29	0.10893	0.57205	0.61652	0.62233	0.53285	0.36548	0.55305	0.84608	0.76417	0.94807	GO:0070849_response_to_epidermal_growth_factor
9	0.032927	0.88239	0.61658	0.67784	0.70388	0.10887	0.97408	0.75003	0.78944	0.2492	GO:0042455_ribonucleoside_biosynthetic_process
20	0.63662	0.45417	0.61662	0.31774	0.024901	0.84372	0.45218	0.45396	0.48289	0.89752	GO:0099623_regulation_of_cardiac_muscle_cell_membrane_repolarization
16	0.1701	0.56178	0.61669	0.65406	0.71694	0.74989	0.10674	0.17029	0.46948	0.5283	GO:0071004_U2-type_prespliceosome
16	0.1701	0.56178	0.61669	0.65406	0.71694	0.74989	0.10674	0.17029	0.46948	0.5283	GO:0071010_prespliceosome
43	0.39198	0.88138	0.61685	0.68265	0.4028	0.12299	0.97473	0.96794	0.98759	0.88116	GO:0048260_positive_regulation_of_receptor-mediated_endocytosis
25	0.11752	0.43163	0.61695	0.21238	0.711	0.4712	0.80844	0.80076	0.79727	0.48819	GO:0000027_ribosomal_large_subunit_assembly
12	0.092201	0.88785	0.61775	0.091612	0.63886	0.65828	0.81832	0.60338	0.12823	0.63466	BIOCARTA_LECTIN_PATHWAY
24	0.14875	0.49591	0.61786	0.46246	0.47449	0.60322	0.33113	0.73881	0.47635	0.7024	GO:0035904_aorta_development
28	0.16776	0.54634	0.61823	0.64045	0.27069	0.55173	0.94242	0.58775	0.62065	0.79997	GO:0045738_negative_regulation_of_DNA_repair
25	0.26517	0.21576	0.61882	0.61287	0.2564	0.79909	0.1693	0.80311	0.41411	0.64769	GO:0014047_glutamate_secretion
17	0.95027	0.58488	0.61904	0.5649	0.65408	0.51734	0.96267	0.81763	0.26542	0.61753	BIOCARTA_NDKDYNAMIN_PATHWAY
19	0.68056	0.60972	0.6193	0.65003	0.96041	0.80889	0.73628	0.41631	0.38197	0.99419	GO:0015695_organic_cation_transport
173	0.40309	0.49152	0.61936	0.77002	0.1027	0.35869	0.84903	0.56675	0.59327	0.88586	GO:0048002_antigen_processing_and_presentation_of_peptide_antigen
10	0.60783	0.78112	0.61938	0.91241	0.67098	0.78053	0.86402	0.92085	0.90198	0.44676	R-HSA-71288_Creatine_metabolism
12	0.77874	0.84469	0.61967	0.2031	0.053278	0.96486	0.8816	0.89658	0.71957	0.43338	R-HSA-4641265_Repression_of_WNT_target_genes
17	0.53062	0.87347	0.61979	0.21851	0.0057439	0.73747	0.94204	0.64965	0.16766	0.027985	GO:0032673_regulation_of_interleukin-4_production
18	0.21827	0.53827	0.61983	0.4743	0.21292	0.84975	0.39742	0.60002	0.40556	0.55622	GO:0098773_skin_epidermis_development
6	0.42925	0.48795	0.6199	0.84891	0.43282	0.6908	0.82199	0.96268	0.9652	0.58581	R-HSA-5660668_CLEC7A_inflammasome_pathway
4	0.15828	0.76261	0.61991	0.56588	0.33365	0.18367	0.74964	0.73426	0.55094	0.59642	R-HSA-2473224_Antagonism_of_Activin_by_Follistatin
11	0.92403	0.38013	0.62021	0.50375	0.91912	0.71427	0.97059	0.88324	0.65985	0.97012	GO:0033173_calcineurin-NFAT_signaling_cascade
17	0.57674	0.62114	0.62023	0.2291	0.018758	0.7	0.54313	0.91762	0.43422	0.3649	GO:0001518_voltage-gated_sodium_channel_complex
25	0.49217	0.44506	0.6203	0.34998	0.006203	0.77646	0.18841	0.32565	0.56853	0.38343	GO:0042759_long-chain_fatty_acid_biosynthetic_process
24	0.57181	0.78794	0.62045	0.95022	0.85406	0.5451	0.34969	0.30322	0.80731	0.8984	GO:2000765_regulation_of_cytoplasmic_translation
10	0.30955	0.94597	0.62048	0.63297	0.85373	0.47939	0.46549	0.50873	0.2643	0.41268	GO:0015385_sodium:proton_antiporter_activity
10	0.30955	0.94597	0.62048	0.63297	0.85373	0.47939	0.46549	0.50873	0.2643	0.41268	GO:0005451_monovalent_cation:proton_antiporter_activity
11	0.91877	0.40019	0.62052	0.33822	0.00188	0.98314	0.66726	0.78162	0.81173	0.0021494	GO:0015740_C4-dicarboxylate_transport
23	0.39781	0.59185	0.62066	0.49594	0.43034	0.75092	0.86145	0.63967	0.97341	0.18207	GO:0009068_aspartate_family_amino_acid_catabolic_process
2	0.47527	0.29806	0.62122	0.18743	0.15708	0.97001	0.080467	0.56044	0.3196	0.060867	R-HSA-9026286_Biosynthesis_of_DPAn-3-derived_protectins_and_resolvins
33	0.032696	0.67422	0.62138	0.52695	0.34625	0.32841	0.87337	0.91708	0.72879	0.43655	GO:0031016_pancreas_development
19	0.21245	0.73973	0.6214	0.74524	0.025791	0.73905	0.92291	0.84224	0.4082	0.27493	GO:0040036_regulation_of_fibroblast_growth_factor_receptor_signaling_pathway
12	0.86201	0.50649	0.62147	0.24966	0.55222	0.87958	0.80236	0.93797	0.99925	0.92827	GO:0010458_exit_from_mitosis
3	0.64919	0.56908	0.62155	0.32654	0.3959	0.9082	0.12219	0.67019	0.41249	0.9461	R-HSA-4341670_Defective_NEU1_causes_sialidosis
29	0.56045	0.82152	0.62163	0.28316	0.091017	0.77513	0.72506	0.48424	0.61489	0.026466	GO:0046638_positive_regulation_of_alpha-beta_T_cell_differentiation
39	0.01912	0.24522	0.62169	0.94238	0.5085	0.30626	0.74751	0.97465	0.9536	0.91999	GO:1900544_positive_regulation_of_purine_nucleotide_metabolic_process
39	0.01912	0.24522	0.62169	0.94238	0.5085	0.30626	0.74751	0.97465	0.9536	0.91999	GO:0045981_positive_regulation_of_nucleotide_metabolic_process
25	0.034609	0.6144	0.62179	0.68434	0.92166	0.035068	0.61677	0.31019	0.81681	0.8351	GO:1904467_regulation_of_tumor_necrosis_factor_secretion
12	0.034501	0.88606	0.62198	0.62791	0.17589	0.15045	0.99235	0.80733	0.67096	0.74578	GO:0000054_ribosomal_subunit_export_from_nucleus
12	0.034501	0.88606	0.62198	0.62791	0.17589	0.15045	0.99235	0.80733	0.67096	0.74578	GO:0033750_ribosome_localization
56	0.20608	0.36056	0.62199	0.13611	0.40136	0.40874	0.76621	0.93614	0.66301	0.98197	GO:0018022_peptidyl-lysine_methylation
44	0.32309	0.72293	0.62201	0.37133	0.47907	0.22959	0.96752	0.98637	0.96144	0.99889	GO:0007080_mitotic_metaphase_plate_congression
10	0.21593	0.65446	0.62209	0.097795	0.57666	0.58209	0.90012	0.92007	0.43803	0.69629	GO:0090084_negative_regulation_of_inclusion_body_assembly
16	0.75655	0.18411	0.62234	0.21503	0.40778	0.80904	0.74062	0.82669	0.59582	0.48771	GO:0000145_exocyst
11	0.89101	0.48842	0.62247	0.85897	0.015134	0.93284	0.5106	0.47296	0.42048	0.30361	GO:1990023_mitotic_spindle_midzone
16	0.53285	0.86269	0.62254	0.30303	0.18478	0.64643	0.95667	0.78519	0.38038	0.50049	GO:0010744_positive_regulation_of_macrophage_derived_foam_cell_differentiation
24	0.031721	0.40563	0.62257	0.76932	0.96845	0.37625	0.51566	0.93244	0.95582	0.91434	R-HSA-5654700_FRS-mediated_FGFR2_signaling
25	0.038059	0.46371	0.62268	0.45282	0.80972	0.14693	0.084816	0.10876	0.174	0.93281	GO:0090200_positive_regulation_of_release_of_cytochrome_c_from_mitochondria
12	0.074063	0.45464	0.62288	0.46996	0.10772	0.23279	0.95098	0.90167	0.9188	0.93455	GO:0097623_potassium_ion_export_across_plasma_membrane
12	0.074063	0.45464	0.62288	0.46996	0.10772	0.23279	0.95098	0.90167	0.9188	0.93455	GO:0071435_potassium_ion_export
14	0.16114	0.60984	0.62312	0.31321	0.6115	0.24494	0.52732	0.4262	0.54586	0.5277	GO:0048710_regulation_of_astrocyte_differentiation
11	0.83239	0.58533	0.62316	0.12509	0.95538	0.98187	0.49516	0.7538	0.24955	0.99499	GO:0015562_efflux_transmembrane_transporter_activity
124	0.070638	0.64687	0.62319	0.31036	0.59846	0.049542	0.80259	0.96583	0.63773	0.61026	GO:0034504_protein_localization_to_nucleus
38	0.7038	0.58916	0.62324	0.79757	0.4889	0.97372	0.49559	0.6685	0.53164	0.64706	R-HSA-5675221_Negative_regulation_of_MAPK_pathway
41	0.0064885	0.57561	0.62347	0.57347	0.69926	0.044006	0.92163	0.99549	0.88951	0.88125	GO:1904645_response_to_amyloid-beta
22	0.54205	0.47323	0.62353	0.62834	0.12496	0.99288	0.35057	0.53628	0.103	0.202	GO:0016655_oxidoreductase_activity,_acting_on_NAD(P)H,_quinone_or_similar_compound_as_acceptor
23	0.6802	0.28674	0.62426	0.23293	0.49046	0.59959	0.15836	0.73976	0.82483	0.85084	GO:0018023_peptidyl-lysine_trimethylation
19	0.97446	0.57011	0.62437	0.19684	0.044772	0.90797	0.99266	0.99753	0.99135	0.48303	GO:0071218_cellular_response_to_misfolded_protein
2	0.24639	0.63984	0.62439	0.18261	0.82112	0.2265	0.053808	0.039571	0.42888	0.083174	R-HSA-380615_Serotonin_clearance_from_the_synaptic_cleft
9	0.44359	0.78165	0.62464	0.66314	0.16956	0.82482	0.88149	0.63706	0.27127	0.6599	GO:1903131_mononuclear_cell_differentiation
9	0.44359	0.78165	0.62464	0.66314	0.16956	0.82482	0.88149	0.63706	0.27127	0.6599	GO:0030224_monocyte_differentiation
10	0.12376	0.17643	0.62465	0.64748	0.32061	0.33165	0.26166	0.81307	0.63007	0.55886	GO:0007520_myoblast_fusion
6	0.080618	0.39492	0.6248	0.2001	0.45575	0.34194	0.87894	0.92535	0.68904	0.7942	R-HSA-176417_Phosphorylation_of_Emi1
32	0.22432	0.51865	0.62484	0.91053	0.35137	0.057201	0.64441	0.71437	0.96905	0.79752	PID_NETRIN_PATHWAY
56	0.13372	0.70312	0.62555	0.89574	0.2228	0.05459	0.82536	0.98702	0.98376	0.53964	GO:1903036_positive_regulation_of_response_to_wounding
11	0.49934	0.39503	0.62571	0.58136	0.35657	0.86305	0.15881	0.40064	0.79747	0.29148	R-HSA-5625970_RHO_GTPases_activate_KTN1
19	0.917	0.5762	0.62585	0.12109	0.22772	0.87063	0.94755	0.9754	0.6464	0.13511	BIOCARTA_ERAD_PATHWAY
57	0.16983	0.41507	0.62589	0.02914	0.59885	0.23062	0.63127	0.96091	0.77085	0.9936	R-HSA-977443_GABA_receptor_activation
64	0.33529	0.59345	0.62636	0.27396	0.32903	0.52721	0.47181	0.75222	0.73723	0.66514	GO:0002028_regulation_of_sodium_ion_transport
18	0.9641	0.46239	0.62649	0.59802	0.094431	0.98863	0.45257	0.78754	0.74027	0.29195	GO:0016799_hydrolase_activity,_hydrolyzing_N-glycosyl_compounds
10	0.026237	0.50338	0.62651	0.93405	0.61777	0.076654	0.65588	0.71993	0.77888	0.77418	R-HSA-8866904_Negative_regulation_of_activity_of_TFAP2_(AP-2)_family_transcription_factors
5	0.58294	0.72104	0.62657	0.67349	0.43994	0.60478	0.69711	0.83557	0.55375	0.60832	R-HSA-8963684_Tyrosine_catabolism
56	0.3773	0.1366	0.62686	0.19307	0.23195	0.45617	0.54727	0.61879	0.87723	0.62125	R-HSA-1268020_Mitochondrial_protein_import
20	0.28229	0.80751	0.62687	0.42769	0.80699	0.14532	0.10341	0.17821	0.017825	0.84106	GO:0070997_neuron_death
236	0.07135	0.62338	0.62696	0.094573	0.059018	0.81358	0.87811	0.89563	0.40209	0.88733	GO:0008015_blood_circulation
129	0.52673	0.59404	0.62748	0.86705	0.16876	0.55148	0.61136	0.77293	0.87937	0.23929	GO:1901568_fatty_acid_derivative_metabolic_process
17	0.42036	0.52416	0.62823	0.19921	0.27362	0.72347	0.9575	0.87162	0.87427	0.57812	GO:0005849_mRNA_cleavage_factor_complex
35	0.25167	0.31602	0.62839	0.20714	0.58335	0.27796	0.37169	0.89441	0.36347	0.96929	R-HSA-1296065_Inwardly_rectifying_K+_channels
20	0.51415	0.45157	0.62842	0.70829	0.5232	0.83016	0.37234	0.47837	0.37969	0.52718	GO:0033038_bitter_taste_receptor_activity
10	0.14233	0.73107	0.62855	0.31856	0.59441	0.30025	0.90245	0.47145	0.65373	0.41191	GO:0032009_early_phagosome
25	0.78855	0.24285	0.62856	0.34446	0.11232	0.26318	0.50036	0.4331	0.11667	0.23966	GO:0061621_canonical_glycolysis
25	0.78855	0.24285	0.62856	0.34446	0.11232	0.26318	0.50036	0.4331	0.11667	0.23966	GO:0061620_glycolytic_process_through_glucose-6-phosphate
25	0.78855	0.24285	0.62856	0.34446	0.11232	0.26318	0.50036	0.4331	0.11667	0.23966	GO:0006735_NADH_regeneration
25	0.78855	0.24285	0.62856	0.34446	0.11232	0.26318	0.50036	0.4331	0.11667	0.23966	GO:0061615_glycolytic_process_through_fructose-6-phosphate
25	0.78855	0.24285	0.62856	0.34446	0.11232	0.26318	0.50036	0.4331	0.11667	0.23966	GO:0061718_glucose_catabolic_process_to_pyruvate
19	0.41996	0.61174	0.62872	0.25694	0.010186	0.59226	0.25943	0.41925	0.68135	0.60647	R-HSA-9018678_Biosynthesis_of_specialized_proresolving_mediators_(SPMs)
55	0.17569	0.73448	0.62875	0.3072	0.18503	0.24844	0.5024	0.96384	0.57376	0.47691	GO:0035725_sodium_ion_transmembrane_transport
123	0.046788	0.19024	0.62905	0.40781	0.018238	0.52222	0.28031	0.83392	0.63597	0.083272	GO:0030098_lymphocyte_differentiation
38	0.5889	0.13755	0.62918	0.96974	0.34403	0.78297	0.89986	0.99719	0.9976	0.96091	GO:0016875_ligase_activity,_forming_carbon-oxygen_bonds
38	0.5889	0.13755	0.62918	0.96974	0.34403	0.78297	0.89986	0.99719	0.9976	0.96091	GO:0004812_aminoacyl-tRNA_ligase_activity
7	0.251	0.21812	0.62925	0.50437	0.040462	0.80301	0.2521	0.3006	0.51119	0.08504	R-HSA-2046105_Linoleic_acid_(LA)_metabolism
23	0.39315	0.47889	0.62931	0.17444	0.22756	0.59528	0.36635	0.20813	0.30042	0.092029	GO:0090022_regulation_of_neutrophil_chemotaxis
15	0.74297	0.78554	0.62985	0.40059	0.75023	0.68088	0.5855	0.7379	0.55705	0.54342	GO:0060766_negative_regulation_of_androgen_receptor_signaling_pathway
13	0.082198	0.82989	0.63068	0.24282	0.89633	0.025421	0.9863	0.97034	0.19475	0.96167	R-HSA-166786_Creation_of_C4_and_C2_activators
85	0.28981	0.74059	0.63076	0.52577	0.78304	0.64079	0.76485	0.26225	0.40749	0.97995	GO:0003018_vascular_process_in_circulatory_system
43	0.32595	0.64951	0.63099	0.50897	0.20884	0.71395	0.82703	0.6198	0.18117	0.94064	GO:1901016_regulation_of_potassium_ion_transmembrane_transporter_activity
11	0.89332	0.71113	0.63109	0.54845	0.64683	0.07541	0.11955	0.80681	0.67183	0.31484	GO:0090646_mitochondrial_tRNA_processing
10	0.413	0.285	0.63119	0.58819	0.69156	0.88572	0.44281	0.82048	0.70308	0.61574	GO:0042753_positive_regulation_of_circadian_rhythm
13	0.99058	0.53751	0.63149	0.17231	0.58642	0.93076	0.56099	0.89782	0.12209	0.39961	GO:1901739_regulation_of_myoblast_fusion
3	0.56846	0.84207	0.63153	0.32097	0.36018	0.80923	0.5321	0.29108	0.042043	0.54362	R-HSA-844455_The_NLRP1_inflammasome
10	0.085056	0.5679	0.63155	0.93158	0.82679	0.43078	0.90182	0.78265	0.95342	0.99032	GO:0048286_lung_alveolus_development
19	0.83664	0.75687	0.63162	0.4872	0.42945	0.88328	0.60651	0.92052	0.51354	0.81587	GO:2000810_regulation_of_bicellular_tight_junction_assembly
241	0.03175	0.62275	0.63178	0.086386	0.11248	0.71416	0.89394	0.91472	0.38175	0.94569	GO:0003013_circulatory_system_process
110	0.28331	0.78383	0.63185	0.74268	0.04381	0.29147	0.92933	0.41518	0.40021	0.63704	R-HSA-69618_Mitotic_Spindle_Checkpoint
54	0.42351	0.74283	0.63188	0.25602	0.64771	0.46064	0.094146	0.024376	0.048446	0.18202	GO:0030971_receptor_tyrosine_kinase_binding
2	0.62811	0.44116	0.63192	0.89763	0.16299	0.6909	0.35157	0.72574	0.96029	0.28753	R-HSA-9025046_NTF3_activates_NTRK2_(TRKB)_signaling
16	0.019691	0.54587	0.63234	0.74042	0.016639	0.31935	0.35446	0.69004	0.44308	0.31026	GO:0031092_platelet_alpha_granule_membrane
33	0.94534	0.19811	0.6326	0.17749	0.82601	0.93795	0.085633	0.79205	0.78207	0.82899	GO:0007190_activation_of_adenylate_cyclase_activity
15	0.44901	0.75369	0.63264	0.58126	0.61119	0.36986	0.65642	0.20109	0.74522	0.13321	GO:0002827_positive_regulation_of_T-helper_1_type_immune_response
16	0.51061	0.46069	0.63296	0.32015	0.17414	0.70946	0.15044	0.11475	0.45714	0.74349	GO:0030520_intracellular_estrogen_receptor_signaling_pathway
3	0.87337	0.78852	0.63316	0.81755	0.13252	0.79373	0.82909	0.87032	0.75549	0.21153	R-HSA-964827_Progressive_trimming_of_alpha-1_2-linked_mannose_residues_from_Man9_8_7GlcNAc2_to_produce_Man5GlcNAc2
11	0.027495	0.37881	0.63348	0.44753	0.0022219	0.035958	0.13699	0.092903	0.35094	0.070387	GO:0090128_regulation_of_synapse_maturation
28	0.097258	0.79322	0.63356	0.59583	0.31492	0.18571	0.72554	0.56403	0.65938	0.15441	GO:0002724_regulation_of_T_cell_cytokine_production
61	0.7701	0.58114	0.63367	0.68472	0.085632	0.90476	0.84328	0.77328	0.81052	0.25672	GO:0017053_transcriptional_repressor_complex
14	0.73767	0.80031	0.63377	0.39228	0.32512	0.33556	0.21323	0.16524	0.42595	0.34395	R-HSA-177504_Retrograde_neurotrophin_signalling
22	0.76724	0.4769	0.63381	0.043669	0.79145	0.72762	0.17667	0.61026	0.013407	0.88242	GO:0060260_regulation_of_transcription_initiation_from_RNA_polymerase_II_promoter
25	0.74509	0.77384	0.63424	0.2852	0.64465	0.59868	0.60787	0.69352	0.15428	0.12868	GO:2000758_positive_regulation_of_peptidyl-lysine_acetylation
24	0.082641	0.43979	0.63484	0.57562	0.25775	0.26314	0.41196	0.41289	0.54463	0.42984	GO:0045745_positive_regulation_of_G_protein-coupled_receptor_signaling_pathway
19	0.10329	0.21683	0.63484	0.27908	0.63791	0.1552	0.21115	0.78236	0.40583	0.85182	GO:0005242_inward_rectifier_potassium_channel_activity
61	0.35182	0.35705	0.63487	0.22307	0.32784	0.42936	0.39046	0.80288	0.59594	0.21943	GO:0001910_regulation_of_leukocyte_mediated_cytotoxicity
36	0.34429	0.3875	0.63491	0.26067	0.29281	0.65271	0.74506	0.86646	0.66147	0.14706	KEGG_GRAFT_VERSUS_HOST_DISEASE
16	0.064988	0.50489	0.63504	0.44007	0.71902	0.68963	0.44801	0.93026	0.94947	0.73416	R-HSA-139853_Elevation_of_cytosolic_Ca2+_levels
12	0.53366	0.22109	0.63509	0.61823	0.078189	0.73539	0.13988	0.39457	0.30387	0.26443	GO:0036109_alpha-linolenic_acid_metabolic_process
12	0.53366	0.22109	0.63509	0.61823	0.078189	0.73539	0.13988	0.39457	0.30387	0.26443	R-HSA-2046104_alpha-linolenic_(omega3)_and_linoleic_(omega6)_acid_metabolism
12	0.53366	0.22109	0.63509	0.61823	0.078189	0.73539	0.13988	0.39457	0.30387	0.26443	R-HSA-2046106_alpha-linolenic_acid_(ALA)_metabolism
12	0.89069	0.51911	0.63547	0.41665	0.018577	0.98362	0.96777	0.97931	0.64596	0.10559	GO:0015556_C4-dicarboxylate_transmembrane_transporter_activity
10	0.23788	0.67803	0.63591	0.58741	0.69859	0.34324	0.99861	0.70626	0.91629	0.99673	GO:0004861_cyclin-dependent_protein_serine/threonine_kinase_inhibitor_activity
10	0.4337	0.77112	0.63631	0.26442	0.80262	0.18831	0.76962	0.28275	0.1502	0.43395	R-HSA-83936_Transport_of_nucleosides_and_free_purine_and_pyrimidine_bases_across_the_plasma_membrane
10	0.98558	0.25182	0.6364	0.45783	0.35604	0.97796	0.22182	0.50076	0.1316	0.71226	GO:0032042_mitochondrial_DNA_metabolic_process
10	0.4033	0.81365	0.63656	0.47237	0.35115	0.49825	0.56014	0.37805	0.64022	0.75482	GO:0005832_chaperonin-containing_T-complex
95	0.0054384	0.39126	0.63657	0.64663	0.04073	0.23357	0.38254	0.60469	0.93884	0.11297	GO:0000149_SNARE_binding
16	0.10031	0.82928	0.63666	0.16931	0.62276	0.040973	0.96758	0.75474	0.547	0.87392	GO:0010560_positive_regulation_of_glycoprotein_biosynthetic_process
23	0.048881	0.90847	0.63684	0.36753	0.015731	0.14884	0.72518	0.57287	0.7021	0.040746	GO:0004114_3',5'-cyclic-nucleotide_phosphodiesterase_activity
10	0.43479	0.56009	0.63695	0.19028	0.85188	0.63942	0.51022	0.82078	0.19745	0.70054	GO:0070977_bone_maturation
21	0.59389	0.64115	0.63703	0.46746	0.86134	0.34404	0.53209	0.46714	0.5882	0.86893	GO:0090505_epiboly_involved_in_wound_healing
21	0.59389	0.64115	0.63703	0.46746	0.86134	0.34404	0.53209	0.46714	0.5882	0.86893	GO:0044319_wound_healing,_spreading_of_cells
12	0.87873	0.91038	0.63706	0.072473	0.75113	0.94708	0.53344	0.10284	0.29139	0.34283	GO:0000098_sulfur_amino_acid_catabolic_process
48	0.009086	0.82924	0.63743	0.66989	0.8223	0.045359	0.87768	0.80517	0.45196	0.97857	GO:0010827_regulation_of_glucose_transmembrane_transport
47	0.23416	0.48958	0.63749	0.94196	0.019351	0.60259	0.61019	0.56064	0.93573	0.028975	GO:0030173_integral_component_of_Golgi_membrane
104	0.43923	0.2725	0.63759	0.1142	0.43087	0.17579	0.61724	0.77047	0.37583	0.43417	R-HSA-5578749_Transcriptional_regulation_by_small_RNAs
29	0.014678	0.69129	0.63862	0.51849	0.50902	0.18826	0.95275	0.95183	0.23509	0.79112	GO:0090317_negative_regulation_of_intracellular_protein_transport
13	0.24074	0.576	0.63885	0.33981	0.84216	0.024344	0.92997	0.40502	0.86387	0.91929	GO:0045953_negative_regulation_of_natural_killer_cell_mediated_cytotoxicity
13	0.24074	0.576	0.63885	0.33981	0.84216	0.024344	0.92997	0.40502	0.86387	0.91929	GO:0002716_negative_regulation_of_natural_killer_cell_mediated_immunity
13	0.065978	0.78055	0.63937	0.89596	0.3691	0.69887	0.91828	0.8714	0.953	0.27579	BIOCARTA_RACC_PATHWAY
41	0.54875	0.83725	0.63939	0.2803	0.39827	0.97027	0.58468	0.32855	0.16683	0.20728	PID_AMB2_NEUTROPHILS_PATHWAY
34	0.09432	0.49485	0.64042	0.091726	0.35061	0.046054	0.086201	0.73576	0.4117	0.1728	GO:0017080_sodium_channel_regulator_activity
46	0.047637	0.78423	0.64068	0.8383	0.33779	0.11875	0.72801	0.44025	0.87692	0.67091	GO:0009119_ribonucleoside_metabolic_process
12	0.04582	0.7833	0.64068	0.41547	0.071566	0.45918	0.69533	0.63215	0.5135	0.043747	GO:0001574_ganglioside_biosynthetic_process
3	0.31286	0.56508	0.64094	0.1059	0.51644	0.25384	0.65278	0.74241	0.15621	0.56233	R-HSA-170145_Phosphorylation_of_proteins_involved_in_the_G2_M_transition_by_Cyclin_A:Cdc2_complexes
27	0.79302	0.49034	0.64099	0.7523	0.46064	0.78255	0.38286	0.15917	0.80976	0.2084	GO:1905348_endonuclease_complex
21	0.31939	0.71104	0.64099	0.5834	0.45464	0.40872	0.80346	0.89116	0.85768	0.80713	GO:0072171_mesonephric_tubule_morphogenesis
24	0.016407	0.31398	0.64116	0.61232	0.72649	0.013391	0.35558	0.56765	0.43402	0.82163	BIOCARTA_NKT_PATHWAY
58	0.071666	0.67372	0.64129	0.26004	0.49372	0.69506	0.084274	0.44205	0.11403	0.8635	GO:0032507_maintenance_of_protein_location_in_cell
11	0.10999	0.80753	0.6413	0.64642	0.5293	0.0029139	0.75326	0.86943	0.43238	0.63516	GO:0072207_metanephric_epithelium_development
53	0.13683	0.31562	0.64141	0.85289	0.54895	0.69567	0.35919	0.59743	0.83019	0.97138	GO:0003208_cardiac_ventricle_morphogenesis
18	0.10979	0.45959	0.64142	0.86824	0.040473	0.20861	0.46887	0.4933	0.84656	0.6217	GO:0045010_actin_nucleation
34	0.89987	0.80453	0.64151	0.37595	0.83981	0.99844	0.56191	0.44568	0.86876	0.9732	PID_IL8_CXCR2_PATHWAY
12	0.4567	0.71995	0.64162	0.24271	0.86461	0.78017	0.84964	0.85258	0.58431	0.75923	GO:0001614_purinergic_nucleotide_receptor_activity
12	0.4567	0.71995	0.64162	0.24271	0.86461	0.78017	0.84964	0.85258	0.58431	0.75923	GO:0016502_nucleotide_receptor_activity
13	0.11311	0.42164	0.64178	0.65602	0.19253	0.38944	0.96473	0.9458	0.90313	0.78283	GO:0086008_voltage-gated_potassium_channel_activity_involved_in_cardiac_muscle_cell_action_potential_repolarization
5	0.78088	0.65429	0.64206	0.25625	0.097048	0.33392	0.59322	0.73233	0.40202	0.096091	R-HSA-8963676_Intestinal_absorption
67	0.044776	0.2098	0.64209	0.43995	0.076699	0.4434	0.62615	0.71115	0.92308	0.77628	GO:0070585_protein_localization_to_mitochondrion
59	0.74153	0.41336	0.64243	0.22903	0.082667	0.55692	0.53107	0.9665	0.81118	0.1475	R-HSA-110328_Recognition_and_association_of_DNA_glycosylase_with_site_containing_an_affected_pyrimidine
59	0.74153	0.41336	0.64243	0.22903	0.082667	0.55692	0.53107	0.9665	0.81118	0.1475	R-HSA-110329_Cleavage_of_the_damaged_pyrimidine_
59	0.74153	0.41336	0.64243	0.22903	0.082667	0.55692	0.53107	0.9665	0.81118	0.1475	R-HSA-73928_Depyrimidination
58	0.25417	0.66104	0.64265	0.91196	0.075747	0.0093712	0.85702	0.91047	0.9969	0.20923	KEGG_ARACHIDONIC_ACID_METABOLISM
31	0.33335	0.76013	0.6427	0.78548	0.42598	0.96404	0.94304	0.74991	0.66187	0.82931	PID_AVB3_OPN_PATHWAY
12	0.016316	0.21346	0.64304	0.32309	0.035365	0.17901	0.1941	0.54986	0.58899	0.093629	GO:0009713_catechol-containing_compound_biosynthetic_process
12	0.016316	0.21346	0.64304	0.32309	0.035365	0.17901	0.1941	0.54986	0.58899	0.093629	GO:0042423_catecholamine_biosynthetic_process
13	0.53156	0.64508	0.64364	0.66884	0.65302	0.53984	0.90628	0.92591	0.96598	0.61001	GO:0043652_engulfment_of_apoptotic_cell
24	0.80968	0.8498	0.64367	0.27978	0.48479	0.86258	0.99282	0.79649	0.12348	0.92423	R-HSA-69273_Cyclin_A_B1_B2_associated_events_during_G2_M_transition
10	0.23036	0.61161	0.64389	0.14105	0.69422	0.28937	0.34249	0.30997	0.14978	0.48849	GO:0002643_regulation_of_tolerance_induction
32	0.95403	0.53198	0.64469	0.11477	0.80872	0.99916	0.75149	0.70862	0.41064	0.57334	BIOCARTA_FMLP_PATHWAY
46	0.15654	0.57769	0.64485	0.29051	0.68888	0.43274	0.60701	0.21309	0.21287	0.86688	GO:0006968_cellular_defense_response
51	0.027835	0.78393	0.64486	0.78797	0.52463	0.0097994	0.90306	0.99066	0.9753	0.82171	GO:0090303_positive_regulation_of_wound_healing
2	0.96142	0.73742	0.64488	0.19058	0.44973	0.55548	0.62735	0.39238	0.18387	0.55848	R-HSA-8942233_Intestinal_infectious_diseases
11	0.44283	0.79812	0.64488	0.19126	0.77748	0.80262	0.90965	0.96095	0.078341	0.83374	GO:0004653_polypeptide_N-acetylgalactosaminyltransferase_activity
59	0.21036	0.73253	0.64496	0.010003	0.81693	0.71947	0.62144	0.79144	0.15489	0.95307	GO:1901992_positive_regulation_of_mitotic_cell_cycle_phase_transition
6	0.78756	0.77772	0.64501	0.7096	0.79539	0.66376	0.53812	0.33697	0.47708	0.81037	R-HSA-446199_Synthesis_of_Dolichyl-phosphate
23	0.90144	0.93676	0.64509	0.7605	0.43811	0.27016	0.80669	0.40023	0.81919	0.886	GO:0060314_regulation_of_ryanodine-sensitive_calcium-release_channel_activity
11	0.041766	0.81247	0.64509	0.6513	0.95099	0.18558	0.76397	0.7546	0.7018	0.75056	GO:1900037_regulation_of_cellular_response_to_hypoxia
62	0.77009	0.48165	0.64528	0.36919	0.017964	0.44074	0.61515	0.68446	0.022608	0.074823	R-HSA-9033241_Peroxisomal_protein_import
44	0.017963	0.67421	0.64562	0.42692	0.083555	0.00072297	0.53199	0.80865	0.33039	0.11065	GO:0097035_regulation_of_membrane_lipid_distribution
11	0.41937	0.50715	0.64575	0.82978	0.076962	0.68621	0.19442	0.51971	0.6081	0.52708	GO:0010457_centriole-centriole_cohesion
16	0.038517	0.70486	0.64634	0.63402	0.16191	0.52884	0.73238	0.3492	0.85066	0.030219	R-HSA-1295596_Spry_regulation_of_FGF_signaling
24	0.028954	0.90321	0.64643	0.45521	0.011183	0.10944	0.59862	0.61364	0.78723	0.040793	GO:0004112_cyclic-nucleotide_phosphodiesterase_activity
22	0.65743	0.67752	0.64652	0.49154	0.8366	0.40919	0.58745	0.62119	0.67809	0.79996	GO:0090504_epiboly
21	0.62707	0.34383	0.64659	0.57531	0.21891	0.69109	0.96789	0.81744	0.9998	0.74659	BIOCARTA_EICOSANOID_PATHWAY
7	0.053817	0.63024	0.64666	0.26235	0.35778	0.075818	0.71616	0.771	0.32183	0.57585	BIOCARTA_REELIN_PATHWAY
22	0.014141	0.77896	0.647	0.50817	0.11821	0.13877	0.6072	0.43276	0.77378	0.65108	GO:0051491_positive_regulation_of_filopodium_assembly
135	2.0543e-07	0.31939	0.64715	0.17713	0.073106	0.00020833	0.87214	0.90921	0.46785	0.11852	GO:1904950_negative_regulation_of_establishment_of_protein_localization
11	0.95202	0.73227	0.64771	0.5186	0.76761	0.77775	0.76755	0.59988	0.11858	0.93825	R-HSA-390666_Serotonin_receptors
14	0.41545	0.35388	0.64795	0.8213	0.35116	0.58088	0.6201	0.79225	0.78201	0.62778	GO:0005159_insulin-like_growth_factor_receptor_binding
12	0.24468	0.32465	0.64836	0.50691	0.69223	0.63561	0.55296	0.69487	0.50651	0.56131	GO:0090280_positive_regulation_of_calcium_ion_import
34	0.41714	0.55359	0.64838	0.35059	0.4373	0.34945	0.85456	0.88105	0.97378	0.76052	GO:0002715_regulation_of_natural_killer_cell_mediated_immunity
13	0.0051698	0.39576	0.6484	0.35401	0.41666	0.045222	0.49945	0.85569	0.77279	0.48793	GO:0086066_atrial_cardiac_muscle_cell_to_AV_node_cell_communication
46	0.55405	0.45769	0.64897	0.074111	0.12065	0.92564	0.97476	0.9958	0.87736	0.27356	GO:0035195_gene_silencing_by_miRNA
12	0.79133	0.92294	0.649	0.13668	0.80872	0.95471	0.77415	0.77079	0.85217	0.81194	GO:0039694_viral_RNA_genome_replication
18	0.99778	0.5232	0.64927	0.12729	0.32673	0.90752	0.87752	0.9035	0.2909	0.63054	GO:0060143_positive_regulation_of_syncytium_formation_by_plasma_membrane_fusion
128	0.0078469	0.63669	0.64932	0.074359	0.0060619	0.1043	0.94528	0.93087	0.28503	0.33287	GO:0048562_embryonic_organ_morphogenesis
34	0.65478	0.37689	0.64934	0.79608	0.54133	0.84647	0.91844	0.91314	0.90364	0.43223	GO:0046854_phosphatidylinositol_phosphorylation
10	0.52087	0.50275	0.64936	0.56338	0.79911	0.88788	0.18036	0.1227	0.66175	0.99698	GO:0009437_carnitine_metabolic_process
26	0.85542	0.49558	0.64956	0.77844	0.52017	0.81272	0.41539	0.18675	0.84428	0.23942	GO:1902555_endoribonuclease_complex
5	0.57177	0.33759	0.65002	0.092421	0.034073	0.97767	0.11557	0.66055	0.52256	0.027701	R-HSA-9018896_Biosynthesis_of_E-series_18(S)-resolvins
10	0.25961	0.39583	0.65019	0.47741	0.16234	0.79928	0.59096	0.64538	0.62021	0.33861	GO:0035136_forelimb_morphogenesis
73	0.023563	0.55932	0.65019	0.21652	0.029431	0.79492	0.5082	0.81553	0.17389	0.40701	GO:1904894_positive_regulation_of_STAT_cascade
79	0.15001	0.37282	0.65034	0.53896	0.11559	0.61336	0.2095	0.43478	0.53083	0.16367	GO:0061640_cytoskeleton-dependent_cytokinesis
63	0.79098	0.45123	0.65083	0.41826	0.088675	0.99474	0.36867	0.48127	0.46944	0.65814	PID_INTEGRIN1_PATHWAY
22	0.30658	0.86924	0.65122	0.35651	0.24042	0.54513	0.76615	0.3174	0.41295	0.16483	GO:0044058_regulation_of_digestive_system_process
13	0.7602	0.3958	0.65138	0.86563	0.6063	0.97674	0.11641	0.16497	0.97996	0.75017	GO:0099116_tRNA_5'-end_processing
9	0.0054582	0.42334	0.65145	0.56738	0.11197	0.57654	0.93412	0.91201	0.66681	0.58353	R-HSA-4755510_SUMOylation_of_immune_response_proteins
2	0.68685	0.53366	0.65205	0.037842	0.088599	0.019093	0.79808	0.94668	0.20363	0.40527	R-HSA-5602566_TICAM1_deficiency_-_HSE
25	0.25745	0.63717	0.65209	0.48808	0.55415	0.80683	0.36837	0.66821	0.84168	0.17613	GO:0031440_regulation_of_mRNA_3'-end_processing
107	0.84955	0.73396	0.6523	0.32052	0.81733	0.85756	0.88605	0.79215	0.77779	0.90426	KEGG_OOCYTE_MEIOSIS
54	0.30669	0.75261	0.65243	0.83942	0.18481	0.7884	0.62316	0.31657	0.71612	0.99458	GO:0005758_mitochondrial_intermembrane_space
101	0.26361	0.42831	0.65277	0.32945	0.0039527	0.18718	0.89883	0.95633	0.6396	0.0015316	GO:1903707_negative_regulation_of_hemopoiesis
9	0.75615	0.69925	0.65279	0.60307	0.22345	0.62893	0.56147	0.53885	0.58696	0.92711	R-HSA-5602498_MyD88_deficiency_(TLR2_4)
2	0.20686	0.82627	0.65294	0.66664	0.57079	0.80121	0.91833	0.74832	0.71024	0.50297	R-HSA-166020_Transfer_of_LPS_from_LBP_carrier_to_CD14
10	0.73198	0.4744	0.65299	0.41467	0.94541	0.92204	0.60526	0.50652	0.40199	0.89088	R-HSA-111367_SLBP_independent_Processing_of_Histone_Pre-mRNAs
18	0.19055	0.51122	0.65304	0.61644	0.29544	0.60741	0.39038	0.064314	0.85066	0.54434	BIOCARTA_EPO_PATHWAY
14	0.23168	0.72177	0.65316	0.54802	0.53357	0.58815	0.82485	0.59493	0.52327	0.56131	R-HSA-9027284_Erythropoietin_activates_RAS
38	0.53475	0.83912	0.65319	0.67986	0.77508	0.71589	0.56512	0.63579	0.66373	0.97254	R-HSA-390471_Association_of_TriC_CCT_with_target_proteins_during_biosynthesis
37	0.12899	0.81108	0.65324	0.55613	0.30266	0.032798	0.74024	0.75365	0.58326	0.37225	GO:0045670_regulation_of_osteoclast_differentiation
20	0.89106	0.86844	0.65339	0.76916	0.49196	0.9653	0.92036	0.79868	0.75943	0.84206	R-HSA-198753_ERK_MAPK_targets
62	0.80251	0.10834	0.65341	0.30512	0.099173	0.96708	0.53527	0.71156	0.78508	0.16366	GO:0099023_tethering_complex
13	0.4566	0.33211	0.65373	0.71008	0.35046	0.79612	0.62577	0.84813	0.66904	0.7309	GO:0018904_ether_metabolic_process
8	0.14336	0.7143	0.65387	0.50571	0.11478	0.17945	0.37381	0.993	0.79904	0.14682	BIOCARTA_PLK3_PATHWAY
24	0.060099	0.65266	0.65395	0.55432	0.35997	0.062137	0.52978	0.67715	0.23379	0.56392	GO:0045668_negative_regulation_of_osteoblast_differentiation
5	0.82317	0.91139	0.654	0.20748	0.57386	0.82974	0.60522	0.651	0.23071	0.81615	R-HSA-1482883_Acyl_chain_remodeling_of_DAG_and_TAG
13	0.53953	0.64874	0.65412	0.20511	0.35688	0.54704	0.47989	0.86821	0.10473	0.65737	BIOCARTA_RB_PATHWAY
17	0.080785	0.67961	0.65423	0.66329	0.0016109	0.080858	0.17847	0.44105	0.61608	0.65384	R-HSA-111471_Apoptotic_factor-mediated_response
13	0.58914	0.68234	0.65481	0.64465	0.48175	0.56648	0.52259	0.90196	0.69625	0.99427	GO:0019081_viral_translation
2	0.49044	0.56533	0.65482	0.32571	0.59963	0.18975	0.87469	0.71555	0.58447	0.86898	R-HSA-5683177_Defective_ABCC8_can_cause_hypoglycemias_and_hyperglycemias
87	0.26194	0.29845	0.65492	0.63073	0.0066667	0.94219	0.40109	0.8343	0.47905	0.24413	GO:0006865_amino_acid_transport
9	0.025199	0.7593	0.65499	0.97318	0.97731	0.15779	0.51565	0.71411	0.95805	0.96108	R-HSA-2179392_EGFR_Transactivation_by_Gastrin
217	0.034909	0.37386	0.65502	0.54387	0.094403	0.061152	0.65465	0.92669	0.72429	0.63978	GO:0061695_transferase_complex,_transferring_phosphorus-containing_groups
12	0.19049	0.77319	0.65543	0.55295	0.47583	0.32024	0.90608	0.68243	0.38102	0.79186	GO:0045987_positive_regulation_of_smooth_muscle_contraction
14	0.88341	0.52905	0.65544	0.56282	0.87178	0.85037	0.1205	0.2032	0.32603	0.891	GO:1905063_regulation_of_vascular_smooth_muscle_cell_differentiation
10	0.6021	0.81874	0.65562	0.5348	0.61932	0.81505	0.96614	0.45183	0.42828	0.68166	GO:0071203_WASH_complex
48	0.37089	0.78516	0.65587	0.51022	0.71569	0.97686	0.88947	0.77984	0.60499	0.75244	GO:0003724_RNA_helicase_activity
28	0.16658	0.5528	0.65591	0.84058	0.70835	0.30055	0.46021	0.33972	0.85364	0.22361	GO:2000378_negative_regulation_of_reactive_oxygen_species_metabolic_process
11	0.66549	0.42114	0.65625	0.3747	0.19289	0.88979	0.80037	0.87651	0.59265	0.034057	GO:0033962_cytoplasmic_mRNA_processing_body_assembly
26	0.14436	0.56857	0.65628	0.20517	0.25607	0.68251	0.035818	0.19015	0.8122	0.14566	GO:0004712_protein_serine/threonine/tyrosine_kinase_activity
24	0.64554	0.57706	0.65646	0.41332	0.0070726	0.9762	0.5957	0.82552	0.6758	0.29025	R-HSA-6783589_Interleukin-6_family_signaling
81	0.16833	0.44342	0.65649	0.70008	0.053156	0.60264	0.21106	0.31394	0.72479	0.37311	GO:0006633_fatty_acid_biosynthetic_process
13	0.45388	0.55301	0.6566	0.38749	0.39534	0.84582	0.96124	0.69328	0.88387	0.72371	GO:0006553_lysine_metabolic_process
12	0.040429	0.37465	0.65665	0.47814	0.3399	0.001367	0.85274	0.97243	0.49405	0.054997	R-HSA-375281_Hormone_ligand-binding_receptors
18	0.1873	0.29871	0.65675	0.8292	0.054899	0.24053	0.55704	0.97776	0.9091	0.23861	GO:0006949_syncytium_formation
18	0.1873	0.29871	0.65675	0.8292	0.054899	0.24053	0.55704	0.97776	0.9091	0.23861	GO:0000768_syncytium_formation_by_plasma_membrane_fusion
29	0.62487	0.62094	0.6571	0.74961	0.30386	0.35992	0.21176	0.089014	0.98929	0.32091	PID_BARD1_PATHWAY
165	0.59553	0.48296	0.65719	0.72001	0.20897	0.51047	0.86493	0.57024	0.66583	0.95759	GO:0019884_antigen_processing_and_presentation_of_exogenous_antigen
28	0.73486	0.83621	0.65744	0.93096	0.87892	0.30839	0.85745	0.61154	0.99448	0.4419	GO:0005217_intracellular_ligand-gated_ion_channel_activity
7	0.60258	0.74978	0.65757	0.87628	0.96509	0.83595	0.8996	0.77269	0.66789	0.99161	R-HSA-435368_Zinc_efflux_and_compartmentalization_by_the_SLC30_family
13	0.78839	0.67062	0.65774	0.62709	0.13755	0.75152	0.66195	0.43178	0.78886	0.42766	GO:0045504_dynein_heavy_chain_binding
12	0.517	0.14835	0.65838	0.71468	0.0046527	0.98126	0.78184	0.80563	0.64719	0.016017	GO:0030897_HOPS_complex
16	0.6299	0.89625	0.65841	0.81154	0.21052	0.80135	0.96136	0.87242	0.81599	0.92572	GO:1902259_regulation_of_delayed_rectifier_potassium_channel_activity
10	0.66328	0.8351	0.65902	0.98497	0.17145	0.41206	0.97654	0.89539	0.93397	0.96845	GO:0018216_peptidyl-arginine_methylation
13	0.0089837	0.14548	0.65918	0.49502	0.85684	0.075453	0.075654	0.40224	0.46589	0.79572	GO:0031281_positive_regulation_of_cyclase_activity
27	0.15902	0.24045	0.65977	0.33519	0.73106	0.1971	0.26187	0.88094	0.25564	0.44205	GO:0006801_superoxide_metabolic_process
32	0.74534	0.45682	0.65984	0.38857	0.064907	0.70217	0.43842	0.79644	0.47896	0.032398	GO:0001221_transcription_cofactor_binding
10	0.27858	0.88878	0.65989	0.76046	0.77682	0.25379	0.59447	0.69818	0.38682	0.62125	GO:0016889_endodeoxyribonuclease_activity,_producing_3'-phosphomonoesters
22	0.091567	0.62242	0.66073	0.37875	0.88201	0.60974	0.92576	0.99222	0.36295	0.84654	GO:0090314_positive_regulation_of_protein_targeting_to_membrane
11	0.085004	0.72427	0.66076	0.49169	0.47616	0.10792	0.80655	0.61078	0.97452	0.83177	GO:0034695_response_to_prostaglandin_E
14	0.9794	0.92342	0.661	0.13653	0.98379	0.9089	0.5895	0.64449	0.59369	0.89846	R-HSA-156581_Methylation
10	0.20722	0.25668	0.66129	0.80201	0.38328	0.54252	0.22571	0.4473	0.65534	0.44015	GO:0005521_lamin_binding
55	0.051391	0.67843	0.6614	0.75055	0.18098	0.7382	0.39782	0.70904	0.91069	0.29503	GO:0006687_glycosphingolipid_metabolic_process
13	0.68387	0.42574	0.66141	0.81622	0.26554	0.8134	0.65506	0.70474	0.88405	0.65905	GO:0090036_regulation_of_protein_kinase_C_signaling
198	0.525	0.40722	0.66175	0.50682	0.31089	0.49775	0.90979	0.86838	0.70917	0.60834	GO:0031424_keratinization
10	0.14994	0.62614	0.66195	0.91722	0.97514	0.19707	0.83303	0.76292	0.5873	0.37979	GO:0045275_respiratory_chain_complex_III
10	0.14994	0.62614	0.66195	0.91722	0.97514	0.19707	0.83303	0.76292	0.5873	0.37979	GO:0005750_mitochondrial_respiratory_chain_complex_III
11	0.85537	0.86647	0.6625	0.84012	0.80516	0.96096	0.55242	0.8251	0.92037	0.26352	GO:0032725_positive_regulation_of_granulocyte_macrophage_colony-stimulating_factor_production
10	0.86038	0.44992	0.66267	0.36188	0.45542	0.89333	0.02403	0.19542	0.079359	0.046907	GO:2000380_regulation_of_mesoderm_development
9	0.31842	0.82856	0.66294	0.65317	0.59926	0.021829	0.66081	0.57773	0.52826	0.42425	GO:0072176_nephric_duct_development
66	0.057551	0.7658	0.66317	0.12943	0.59895	0.79889	0.93524	0.96879	0.93176	0.9257	GO:0060173_limb_development
66	0.057551	0.7658	0.66317	0.12943	0.59895	0.79889	0.93524	0.96879	0.93176	0.9257	GO:0048736_appendage_development
198	0.0045013	0.63681	0.66328	0.079231	0.037532	0.025405	0.54103	0.7833	0.27823	0.48445	GO:0007389_pattern_specification_process
35	0.19246	0.81889	0.66368	0.38462	0.18421	0.42928	0.51496	0.3962	0.028606	0.075773	GO:0090183_regulation_of_kidney_development
20	0.097406	0.81205	0.66368	0.35492	0.029329	0.45193	0.99504	0.9614	0.70832	0.019858	GO:0061180_mammary_gland_epithelium_development
12	0.36163	0.44875	0.66372	0.3621	0.62491	0.23232	0.12292	0.40731	0.67896	0.66312	GO:0043982_histone_H4-K8_acetylation
12	0.36163	0.44875	0.66372	0.3621	0.62491	0.23232	0.12292	0.40731	0.67896	0.66312	GO:0043981_histone_H4-K5_acetylation
14	0.16623	0.24545	0.66394	0.52226	0.53286	0.86152	0.085936	0.95026	0.8991	0.85999	GO:0007097_nuclear_migration
12	0.21521	0.88926	0.66413	0.39813	0.48665	0.11705	0.52874	0.22177	0.22838	0.099376	GO:0098847_sequence-specific_single_stranded_DNA_binding
12	0.21521	0.88926	0.66413	0.39813	0.48665	0.11705	0.52874	0.22177	0.22838	0.099376	GO:0043047_single-stranded_telomeric_DNA_binding
14	0.14973	0.794	0.66426	0.77036	0.42117	0.59645	0.75462	0.88611	0.77846	0.87725	GO:0032988_ribonucleoprotein_complex_disassembly
74	0.6042	0.78564	0.6643	0.65229	0.098612	0.3275	0.86603	0.98108	0.96804	0.64661	R-HSA-1221632_Meiotic_synapsis
28	0.33608	0.91792	0.66466	0.64936	0.80974	0.31057	0.084899	0.46795	0.62656	0.61066	R-HSA-380972_Energy_dependent_regulation_of_mTOR_by_LKB1-AMPK
11	0.54069	0.53802	0.66486	0.23422	0.195	0.52442	0.62159	0.56615	0.42088	0.84912	GO:0005640_nuclear_outer_membrane
2	0.29449	0.64504	0.66496	0.34256	0.15327	0.57957	0.71583	0.69272	0.52663	0.13628	R-HSA-190704_Oligomerization_of_connexins_into_connexons
2	0.29449	0.64504	0.66496	0.34256	0.15327	0.57957	0.71583	0.69272	0.52663	0.13628	R-HSA-190827_Transport_of_connexins_along_the_secretory_pathway
33	0.14855	0.78967	0.66498	0.67995	0.87086	0.50559	0.78648	0.89095	0.95199	0.97396	R-HSA-392518_Signal_amplification
21	0.027008	0.85017	0.66508	0.025901	0.96982	0.42122	0.79651	0.71514	0.57241	0.83045	GO:0016514_SWI/SNF_complex
160	0.54289	0.50453	0.66531	0.7548	0.15379	0.47074	0.84034	0.56196	0.67995	0.92534	GO:0002478_antigen_processing_and_presentation_of_exogenous_peptide_antigen
15	0.0077525	0.48637	0.66531	0.58799	0.21196	0.17996	0.90056	0.87088	0.7868	0.77622	GO:0086013_membrane_repolarization_during_cardiac_muscle_cell_action_potential
15	0.0077525	0.48637	0.66531	0.58799	0.21196	0.17996	0.90056	0.87088	0.7868	0.77622	GO:0099622_cardiac_muscle_cell_membrane_repolarization
23	0.14062	0.75049	0.66539	0.023843	0.8817	0.24637	0.22934	0.72287	0.16179	0.38108	GO:0032647_regulation_of_interferon-alpha_production
17	0.075677	0.14399	0.66545	0.67019	0.30023	0.46152	0.030593	0.57256	0.5941	0.89669	R-HSA-264642_Acetylcholine_Neurotransmitter_Release_Cycle
13	0.22154	0.50137	0.66575	0.30203	0.21612	0.71055	0.80616	0.79945	0.67927	0.87318	GO:2000353_positive_regulation_of_endothelial_cell_apoptotic_process
15	0.014247	0.47848	0.66586	0.37855	0.086558	0.092664	0.32646	0.49703	0.18569	0.048807	GO:0033623_regulation_of_integrin_activation
3	0.33895	0.766	0.66698	0.29578	0.63397	0.68918	0.86718	0.80073	0.60211	0.36253	R-HSA-1299503_TWIK_related_potassium_channel_(TREK)
25	0.0013885	0.7655	0.66704	0.59019	0.57521	0.20934	0.95615	0.9632	0.75993	0.40657	GO:0048483_autonomic_nervous_system_development
14	0.26948	0.76902	0.66719	0.66781	0.15119	0.83613	0.87154	0.94854	0.93356	0.098824	GO:0090335_regulation_of_brown_fat_cell_differentiation
26	0.49305	0.78702	0.6674	0.27812	0.26561	0.88483	0.83867	0.60423	0.21608	0.9417	GO:0002755_MyD88-dependent_toll-like_receptor_signaling_pathway
15	0.58578	0.44883	0.66771	0.48839	0.05396	0.46266	0.4841	0.7752	0.74181	0.31421	GO:0035098_ESC/E(Z)_complex
14	0.27385	0.86424	0.66796	0.83316	0.55034	0.45799	0.77038	0.99888	0.94015	0.92578	GO:2000191_regulation_of_fatty_acid_transport
72	0.14179	0.86263	0.66927	0.74772	0.050057	0.040633	0.6309	0.74318	0.76454	0.53312	GO:0002761_regulation_of_myeloid_leukocyte_differentiation
15	0.066306	0.32299	0.66928	0.62832	0.38973	0.74639	0.11333	0.9484	0.90965	0.82065	GO:0051647_nucleus_localization
15	0.73774	0.71663	0.66936	0.36487	0.35457	0.84827	0.4737	0.41107	0.038937	0.049871	GO:0005328_neurotransmitter:sodium_symporter_activity
32	0.75986	0.8874	0.66936	0.069065	0.18624	0.72329	0.91592	0.63959	0.22475	0.61135	GO:0034122_negative_regulation_of_toll-like_receptor_signaling_pathway
30	0.30017	0.51146	0.66942	0.43573	0.34232	0.79436	0.42102	0.75679	0.71662	0.36547	GO:0032786_positive_regulation_of_DNA-templated_transcription,_elongation
14	0.50804	0.76008	0.66943	0.31878	0.82515	0.1423	0.33729	0.080667	0.19286	0.29178	BIOCARTA_CK1_PATHWAY
61	0.029745	0.57101	0.66985	0.374	0.12346	0.1036	0.54008	0.82278	0.894	0.88052	GO:0043506_regulation_of_JUN_kinase_activity
71	0.25021	0.41692	0.66995	0.6363	0.26117	0.43289	0.77847	0.72884	0.77888	0.64485	GO:0034766_negative_regulation_of_ion_transmembrane_transport
7	0.30989	0.914	0.67028	0.567	0.32382	0.070033	0.87302	0.7222	0.47597	0.58144	R-HSA-170984_ARMS-mediated_activation
19	0.23491	0.5347	0.67031	0.19603	0.52874	0.27844	0.63303	0.82736	0.40178	0.8792	R-HSA-8851708_Signaling_by_FGFR2_IIIa_TM
17	0.034891	0.49495	0.67061	0.45052	0.12895	0.26526	0.94859	0.88112	0.82323	0.75056	GO:0086011_membrane_repolarization_during_action_potential
43	0.37482	0.7185	0.67073	0.45541	0.20766	0.38628	0.6846	0.40159	0.24424	0.058711	GO:0046364_monosaccharide_biosynthetic_process
20	0.56066	0.44955	0.67084	0.99134	0.10479	0.95151	0.9649	0.98193	0.9999	0.94375	GO:0097009_energy_homeostasis
26	0.12995	0.46371	0.67125	0.79989	0.020483	0.48238	0.8435	0.83725	0.72899	0.23343	R-HSA-9635486_Infection_with_Mycobacterium_tuberculosis
10	0.48371	0.91354	0.6716	0.93109	0.73225	0.70462	0.92615	0.70101	0.96699	0.97635	GO:0038180_nerve_growth_factor_signaling_pathway
191	0.24577	0.51703	0.6716	0.73575	0.16183	0.2463	0.9474	0.80834	0.62774	0.97016	GO:0019882_antigen_processing_and_presentation
21	0.32761	0.7028	0.67176	0.70663	0.85335	0.51202	0.69235	0.76638	0.66529	0.67798	R-HSA-5668599_RHO_GTPases_Activate_NADPH_Oxidases
8	0.85583	0.70756	0.67185	0.57519	0.84541	0.21515	0.80404	0.67774	0.97324	0.93617	BIOCARTA_BARD1_PATHWAY
13	0.68567	0.50765	0.67186	0.71002	0.2634	0.93267	0.85129	0.44718	0.4358	0.097997	GO:0000974_Prp19_complex
9	0.24094	0.62721	0.67217	0.75732	0.85863	0.21214	0.33323	0.83433	0.36999	0.71545	GO:1901569_fatty_acid_derivative_catabolic_process
25	0.67806	0.87167	0.67218	0.72875	0.10411	0.98533	0.98881	0.99303	0.93156	0.62574	GO:0045823_positive_regulation_of_heart_contraction
23	0.12822	0.89985	0.67219	0.41517	0.10727	0.70126	0.95949	0.61737	0.58855	0.0045518	GO:0042181_ketone_biosynthetic_process
48	0.13021	0.867	0.6722	0.20783	0.89068	0.49031	0.93671	0.93522	0.26161	0.73907	GO:0022625_cytosolic_large_ribosomal_subunit
38	0.016165	0.50124	0.6727	0.40503	0.11481	0.39479	0.59542	0.59584	0.050544	0.57744	GO:0098631_cell_adhesion_mediator_activity
47	0.18096	0.7097	0.67277	0.4724	0.62691	0.7044	0.76129	0.88171	0.85547	0.90798	GO:0005902_microvillus
12	0.057553	0.64985	0.673	0.55857	0.021975	0.16324	0.31201	0.5485	0.60153	0.8728	R-HSA-111461_Cytochrome_c-mediated_apoptotic_response
57	0.0009065	0.54387	0.67304	0.35499	0.14152	0.041711	0.8103	0.91558	0.3723	0.25482	GO:0045778_positive_regulation_of_ossification
78	0.04866	0.58934	0.67305	0.38649	0.70906	0.062103	0.42937	0.89469	0.36819	0.93555	GO:0098739_import_across_plasma_membrane
11	0.60359	0.2584	0.67339	0.17443	0.32026	0.056329	0.81262	0.86385	0.067267	0.19347	GO:0006862_nucleotide_transport
9	0.98329	0.29768	0.6734	0.28144	0.17742	0.99942	0.80026	0.86077	0.90965	0.332	R-HSA-110357_Displacement_of_DNA_glycosylase_by_APEX1
58	0.6508	0.63954	0.67403	0.63215	0.26595	0.85629	0.95047	0.99457	0.49395	0.40387	R-HSA-8866654_E3_ubiquitin_ligases_ubiquitinate_target_proteins
14	0.0024913	0.83088	0.67418	0.10112	0.56099	0.4548	0.85974	0.97266	0.34158	0.78404	GO:0001972_retinoic_acid_binding
21	0.15954	0.48059	0.67425	0.55932	0.63522	0.33582	0.52302	0.41984	0.47172	0.89926	GO:0097028_dendritic_cell_differentiation
60	0.054424	0.81598	0.6744	0.92895	0.20305	0.34513	0.95313	0.83133	0.92315	0.94941	GO:0003158_endothelium_development
13	0.046098	0.92173	0.6744	0.62339	0.22709	0.092678	0.97806	0.85926	0.5774	0.76683	GO:0071428_rRNA-containing_ribonucleoprotein_complex_export_from_nucleus
10	0.29002	0.62977	0.67458	0.67783	0.41164	0.62567	0.27811	0.27375	0.83706	0.24551	GO:0005072_transforming_growth_factor_beta_receptor,_cytoplasmic_mediator_activity
26	0.0027505	0.48873	0.67458	0.71757	0.27112	0.017061	0.34718	0.71535	0.70364	0.65191	GO:0032813_tumor_necrosis_factor_receptor_superfamily_binding
93	0.25815	0.40476	0.67548	0.74152	0.013503	0.35613	0.68491	0.58457	0.61899	0.33942	GO:0002495_antigen_processing_and_presentation_of_peptide_antigen_via_MHC_class_II
93	0.25815	0.40476	0.67548	0.74152	0.013503	0.35613	0.68491	0.58457	0.61899	0.33942	GO:0002504_antigen_processing_and_presentation_of_peptide_or_polysaccharide_antigen_via_MHC_class_II
23	0.12004	0.82186	0.67571	0.55969	0.60032	0.89018	0.63453	0.43039	0.64498	0.024575	GO:0006378_mRNA_polyadenylation
14	0.43133	0.78741	0.67592	0.61836	0.69108	0.46968	0.77901	0.96526	0.76875	0.872	R-HSA-8849471_PTK6_Regulates_RHO_GTPases__RAS_GTPase_and_MAP_kinases
16	0.74546	0.40857	0.67612	0.73658	0.12213	0.76055	0.26571	0.61908	0.36612	0.70279	KEGG_PRIMARY_BILE_ACID_BIOSYNTHESIS
5	0.045903	0.91492	0.67618	0.87495	0.84197	0.42778	0.99308	0.93282	0.75312	0.9536	R-HSA-2855086_Ficolins_bind_to_repetitive_carbohydrate_structures_on_the_target_cell_surface
18	0.15539	0.64316	0.67634	0.47382	0.0059236	0.93562	0.65534	0.77101	0.055023	0.06957	GO:0016701_oxidoreductase_activity,_acting_on_single_donors_with_incorporation_of_molecular_oxygen
11	0.81606	0.66767	0.67654	0.28577	0.78725	0.83225	0.64197	0.68386	0.357	0.60707	GO:0042613_MHC_class_II_protein_complex
7	0.32267	0.52886	0.67667	0.35536	0.73928	0.95882	0.95829	0.96902	0.99103	0.79342	R-HSA-8937144_Aryl_hydrocarbon_receptor_signalling
29	0.77007	0.72784	0.67678	0.81545	0.043878	0.8153	0.78767	0.43785	0.66696	0.594	GO:0001885_endothelial_cell_development
21	0.29261	0.32535	0.67717	0.034691	0.28937	0.15061	0.81679	0.87269	0.6042	0.56306	GO:0032878_regulation_of_establishment_or_maintenance_of_cell_polarity
14	0.85942	0.41545	0.67732	0.58915	0.61494	0.97913	0.096969	0.18095	0.31483	0.42502	GO:0043302_positive_regulation_of_leukocyte_degranulation
10	0.0059923	0.76658	0.67744	0.72202	0.70274	0.047809	0.75381	0.69923	0.81064	0.67778	R-HSA-74749_Signal_attenuation
43	0.3276	0.69985	0.67766	0.43305	0.12473	0.36579	0.88191	0.9986	0.64732	0.46511	GO:0070888_E-box_binding
58	0.6314	0.91697	0.67779	0.068962	0.061208	0.89031	0.88129	0.72158	0.26395	0.23823	GO:0034121_regulation_of_toll-like_receptor_signaling_pathway
35	0.022377	0.46135	0.67784	0.9154	0.25958	0.08579	0.51025	0.8535	0.97344	0.85987	PID_ERBB1_RECEPTOR_PROXIMAL_PATHWAY
36	0.38533	0.78788	0.67801	0.84248	0.02195	0.74822	0.9412	0.91325	0.96969	0.068019	GO:0006120_mitochondrial_electron_transport,_NADH_to_ubiquinone
34	0.52594	0.4303	0.67815	0.2454	0.15106	0.71137	0.76528	0.91016	0.3709	0.3694	R-HSA-167238_Pausing_and_recovery_of_Tat-mediated_HIV_elongation
34	0.52594	0.4303	0.67815	0.2454	0.15106	0.71137	0.76528	0.91016	0.3709	0.3694	R-HSA-167243_Tat-mediated_HIV_elongation_arrest_and_recovery
16	0.19912	0.40738	0.67824	0.86726	0.31471	0.76528	0.65884	0.93206	0.98814	0.5302	GO:0042789_mRNA_transcription_by_RNA_polymerase_II
40	0.23067	0.75128	0.67831	0.61232	0.078888	0.99781	0.52215	0.65256	0.74043	0.0092484	GO:0046513_ceramide_biosynthetic_process
23	0.021393	0.54191	0.67832	0.56136	0.44124	0.2314	0.62558	0.37145	0.96133	0.37426	GO:0032515_negative_regulation_of_phosphoprotein_phosphatase_activity
44	0.040835	0.3963	0.67833	0.12825	0.040691	0.3023	0.52158	0.85206	0.4587	0.41973	GO:0086001_cardiac_muscle_cell_action_potential
15	0.39515	0.3968	0.67858	0.54591	0.4825	0.53765	0.56472	0.054681	0.78607	0.3137	GO:0048268_clathrin_coat_assembly
4	0.21497	0.21201	0.67859	0.032402	0.47937	0.66716	0.19873	0.5054	0.030167	0.57143	BIOCARTA_TUBBY_PATHWAY
16	0.34197	0.8503	0.67869	0.28224	0.066374	0.74667	0.48733	0.31053	0.5105	0.048591	GO:0045624_positive_regulation_of_T-helper_cell_differentiation
32	0.484	0.32077	0.67918	0.51404	0.28215	0.1566	0.38412	0.72063	0.42074	0.54489	GO:0045104_intermediate_filament_cytoskeleton_organization
32	0.484	0.32077	0.67918	0.51404	0.28215	0.1566	0.38412	0.72063	0.42074	0.54489	GO:0045103_intermediate_filament-based_process
78	0.45711	0.29883	0.67929	0.36977	0.06225	0.59681	0.14984	0.086907	0.1811	0.080713	GO:1901292_nucleoside_phosphate_catabolic_process
22	0.044744	0.58946	0.67932	0.76616	0.37212	0.32101	0.84388	0.55373	0.79647	0.31317	R-HSA-389357_CD28_dependent_PI3K_Akt_signaling
67	0.16569	0.46533	0.67932	0.021347	0.30672	0.18324	0.60607	0.73732	0.35225	0.66046	GO:0048199_vesicle_targeting,_to,_from_or_within_Golgi
33	0.037441	0.4141	0.67944	0.11957	0.13485	0.21711	0.66847	0.93341	0.44222	0.8394	GO:0086002_cardiac_muscle_cell_action_potential_involved_in_contraction
23	0.60786	0.78711	0.67954	0.41745	0.31403	0.33702	0.86046	0.87712	0.41245	0.39328	GO:0042534_regulation_of_tumor_necrosis_factor_biosynthetic_process
31	0.30554	0.77882	0.67968	0.6919	0.24796	0.78552	0.62841	0.30246	0.21714	0.27383	GO:0002637_regulation_of_immunoglobulin_production
22	0.74511	0.72547	0.67972	0.14509	0.5984	0.41284	0.15709	0.6017	0.35639	0.39307	GO:0048027_mRNA_5'-UTR_binding
77	0.11842	0.72144	0.68021	0.042165	0.73629	0.22063	0.92545	0.78368	0.50647	0.66774	R-HSA-3214858_RMTs_methylate_histone_arginines
34	0.5964	0.82077	0.68041	0.64243	0.88595	0.72775	0.11919	0.12724	0.007533	0.4532	R-HSA-1222556_ROS_and_RNS_production_in_phagocytes
15	0.40442	0.27213	0.68085	0.82085	0.12238	0.13885	0.40202	0.14316	0.19491	0.27007	GO:1904893_negative_regulation_of_STAT_cascade
11	0.7338	0.75783	0.68088	0.88621	0.43088	0.73596	0.81428	0.80634	0.22168	0.42971	R-HSA-68884_Mitotic_Telophase_Cytokinesis
37	0.48758	0.94255	0.681	0.37003	0.6572	0.93534	0.98569	0.97861	0.71257	0.98923	PID_P38_ALPHA_BETA_DOWNSTREAM_PATHWAY
11	0.57038	0.47533	0.68135	0.80193	0.43382	0.58444	0.90448	0.95237	0.86568	0.35407	GO:1900017_positive_regulation_of_cytokine_production_involved_in_inflammatory_response
26	0.73337	0.84888	0.68149	0.48741	0.80055	0.87821	0.94647	0.96695	0.84614	0.63841	GO:0043921_modulation_by_host_of_viral_transcription
26	0.73337	0.84888	0.68149	0.48741	0.80055	0.87821	0.94647	0.96695	0.84614	0.63841	GO:0052312_modulation_of_transcription_in_other_organism_involved_in_symbiotic_interaction
26	0.73337	0.84888	0.68149	0.48741	0.80055	0.87821	0.94647	0.96695	0.84614	0.63841	GO:0052472_modulation_by_host_of_symbiont_transcription
29	0.40003	0.62843	0.68169	0.824	0.21079	0.52542	0.64038	0.88772	0.69482	0.81252	GO:0007588_excretion
14	0.7141	0.95348	0.68179	0.87277	0.60197	0.36943	0.98922	0.74087	0.97182	0.68422	GO:0032438_melanosome_organization
14	0.7141	0.95348	0.68179	0.87277	0.60197	0.36943	0.98922	0.74087	0.97182	0.68422	GO:0048753_pigment_granule_organization
36	0.34404	0.72332	0.68182	0.026587	0.035818	0.85778	0.93536	0.78408	0.40169	0.55594	R-HSA-5083635_Defective_B3GALTL_causes_Peters-plus_syndrome_(PpS)
63	0.053211	0.24967	0.68201	0.43853	0.13029	0.12774	0.6909	0.89764	0.50709	0.19734	GO:0060333_interferon-gamma-mediated_signaling_pathway
17	0.16617	0.75481	0.68226	0.608	0.67474	0.053703	0.49588	0.17175	0.5508	0.24495	GO:0071359_cellular_response_to_dsRNA
9	0.35279	0.69718	0.68275	0.84443	0.154	0.69286	0.91855	0.87452	0.99454	0.21781	GO:0072546_ER_membrane_protein_complex
58	0.25885	0.57677	0.68304	0.55843	0.38102	0.45812	0.38856	0.58961	0.52756	0.49815	GO:0000281_mitotic_cytokinesis
17	0.39818	0.68207	0.68338	0.88207	0.19994	0.20811	0.64506	0.81838	0.8794	0.033461	GO:0002577_regulation_of_antigen_processing_and_presentation
19	0.065558	0.69408	0.68381	0.27132	0.30147	0.12161	0.78212	0.79622	0.79783	0.2322	BIOCARTA_CYTOKINE_PATHWAY
14	0.0076385	0.17478	0.68402	0.45306	0.71195	0.062422	0.091105	0.63858	0.4805	0.87929	GO:0051349_positive_regulation_of_lyase_activity
48	0.195	0.55239	0.68407	0.95834	0.022937	0.54242	0.70577	0.61491	0.94695	0.030988	GO:0031228_intrinsic_component_of_Golgi_membrane
16	0.85321	0.65423	0.68445	0.54647	0.27005	0.88651	0.77785	0.78913	0.53069	0.33352	GO:0035173_histone_kinase_activity
13	0.54672	0.95718	0.68455	0.97306	0.74918	0.098085	0.99854	0.95457	0.99968	0.98732	BIOCARTA_EXTRINSIC_PATHWAY
61	0.83812	0.45185	0.68455	0.30587	0.087918	0.64088	0.56234	0.96438	0.87036	0.14821	R-HSA-73929_Base-Excision_Repair__AP_Site_Formation
4	0.17093	0.51731	0.68458	0.45276	0.078875	0.15642	0.72035	0.90321	0.64409	0.27332	R-HSA-8866376_Reelin_signalling_pathway
71	0.03149	0.58272	0.6848	0.14216	0.070067	0.8566	0.45163	0.84217	0.064638	0.45053	GO:0046427_positive_regulation_of_JAK-STAT_cascade
14	0.60189	0.52738	0.6849	0.31605	0.54781	0.55413	0.21473	0.15179	0.034379	0.71062	GO:0001773_myeloid_dendritic_cell_activation
14	0.86896	0.39486	0.68493	0.63104	0.072222	0.91528	0.49275	0.81929	0.46167	0.025627	GO:0005313_L-glutamate_transmembrane_transporter_activity
14	0.86896	0.39486	0.68493	0.63104	0.072222	0.91528	0.49275	0.81929	0.46167	0.025627	GO:0015172_acidic_amino_acid_transmembrane_transporter_activity
17	0.45138	0.60899	0.68517	0.68549	0.10201	0.73113	0.77895	0.95998	0.90552	0.17213	R-HSA-5083625_Defective_GALNT3_causes_familial_hyperphosphatemic_tumoral_calcinosis_(HFTC)
5	0.20858	0.73047	0.68532	0.52577	0.5291	0.61258	0.75559	0.93533	0.18984	0.041477	R-HSA-8852405_Signaling_by_MST1
29	0.34293	0.58279	0.68555	0.49698	0.47057	0.64423	0.36654	0.83719	0.90629	0.94335	GO:0007631_feeding_behavior
82	0.0046071	0.7576	0.6856	0.37464	0.64348	0.059956	0.14907	0.4437	0.28225	0.73219	PID_REG_GR_PATHWAY
103	0.097285	0.46998	0.68565	0.91232	0.3482	0.97	0.92638	0.92143	0.95891	0.81457	R-HSA-6785807_Interleukin-4_and_Interleukin-13_signaling
18	0.61332	0.9294	0.68648	0.43433	0.87033	0.20309	0.96031	0.71295	0.88248	0.40973	GO:0019682_glyceraldehyde-3-phosphate_metabolic_process
8	0.8337	0.57465	0.68675	0.66809	0.93346	0.14322	0.77769	0.77056	0.20163	0.47064	R-HSA-6787450_tRNA_modification_in_the_mitochondrion
28	0.094447	0.40179	0.68702	0.58183	0.79509	0.15888	0.24673	0.78961	0.6331	0.81956	GO:0090279_regulation_of_calcium_ion_import
186	0.068197	0.74509	0.68707	0.082821	0.00071516	0.58047	0.99232	0.96937	0.17932	0.21212	GO:0048568_embryonic_organ_development
13	0.26105	0.35466	0.68764	0.68695	0.39576	0.44419	0.37677	0.74062	0.78483	0.49342	GO:0006525_arginine_metabolic_process
32	0.14522	0.67467	0.68765	0.42702	0.52782	0.69847	0.63288	0.10437	0.27055	0.64862	PID_SYNDECAN_2_PATHWAY
26	0.75955	0.30141	0.68779	0.41593	0.097229	0.34334	0.56919	0.49424	0.18307	0.14624	GO:0006007_glucose_catabolic_process
33	0.63482	0.60825	0.68784	0.29625	0.70927	0.78413	0.24429	0.3583	0.66638	0.82521	GO:0030669_clathrin-coated_endocytic_vesicle_membrane
19	0.3012	0.48972	0.68822	0.67098	0.50093	0.98179	0.25001	0.55763	0.66732	0.35347	BIOCARTA_MAL_PATHWAY
25	0.0152	0.62299	0.6886	0.44247	0.94376	0.37123	0.96004	0.99484	0.36772	0.99082	GO:0090313_regulation_of_protein_targeting_to_membrane
21	0.081474	0.35987	0.68865	0.92726	0.95156	0.42042	0.41567	0.95327	0.98167	0.94493	R-HSA-5654688_SHC-mediated_cascade:FGFR1
18	0.077801	0.84513	0.68886	0.14373	0.4301	0.014041	0.95591	0.82922	0.46164	0.83747	GO:1903020_positive_regulation_of_glycoprotein_metabolic_process
4	0.34344	0.84339	0.68915	0.31862	0.40594	0.53458	0.75364	0.54335	0.069666	0.17675	R-HSA-8985586_SLIT2:ROBO1_increases_RHOA_activity
11	0.621	0.45309	0.68928	0.60011	0.81113	0.52849	0.10659	0.12052	0.7785	0.9573	GO:0006577_amino-acid_betaine_metabolic_process
36	0.74586	0.36509	0.68933	0.95005	0.22264	0.59543	0.082376	0.31977	0.9951	0.31836	GO:0046456_icosanoid_biosynthetic_process
5	0.011986	0.51106	0.68963	0.785	0.46588	0.071856	0.45505	0.45314	0.5548	0.53104	R-HSA-390651_Dopamine_receptors
21	0.67982	0.79385	0.68969	0.60408	0.20897	0.52183	0.73044	0.46264	0.91431	0.52275	GO:0010880_regulation_of_release_of_sequestered_calcium_ion_into_cytosol_by_sarcoplasmic_reticulum
31	0.045577	0.84551	0.68969	0.74645	0.40885	0.078957	0.93914	0.52781	0.53779	0.27393	PID_AURORA_A_PATHWAY
6	0.49951	0.48724	0.68986	0.65176	0.19309	0.41761	0.47453	0.42639	0.47378	0.54711	R-HSA-177135_Conjugation_of_benzoate_with_glycine
3	0.11814	0.86411	0.69	0.5346	0.078285	0.54551	0.87054	0.98464	0.69116	0.83859	R-HSA-198745_Signalling_to_STAT3
11	0.76158	0.54549	0.69001	0.74744	0.58125	0.64567	0.058257	0.53237	0.57635	0.84897	GO:0008525_phosphatidylcholine_transporter_activity
7	0.1722	0.87601	0.69016	0.45734	0.46176	0.13488	0.925	0.93253	0.52364	0.22279	R-HSA-5652084_Fructose_metabolism
10	0.23663	0.18874	0.69026	0.7407	0.26634	0.27551	0.33965	0.87945	0.70551	0.29077	GO:0051709_regulation_of_killing_of_cells_of_other_organism
3	0.76611	0.58671	0.69054	0.76657	0.89667	0.41696	0.7067	0.9776	0.77358	0.82081	R-HSA-190374_FGFR1c_and_Klotho_ligand_binding_and_activation
115	0.22752	0.62738	0.69133	0.41242	0.48333	0.087999	0.93244	0.96914	0.70107	0.78414	GO:1903555_regulation_of_tumor_necrosis_factor_superfamily_cytokine_production
9	0.60814	0.54983	0.69134	0.83804	0.79028	0.51963	0.89342	0.75488	0.68149	0.99245	GO:0071468_cellular_response_to_acidic_pH
30	0.40602	0.77489	0.69138	0.35355	0.37934	0.96068	0.37171	0.077739	0.010195	0.014579	GO:0002886_regulation_of_myeloid_leukocyte_mediated_immunity
12	0.10329	0.74673	0.69147	0.89034	0.20669	0.22657	0.57472	0.50228	0.15314	0.076239	GO:0060198_clathrin-sculpted_vesicle
13	0.031573	0.7968	0.6916	0.42084	0.54736	0.016592	0.3985	0.22054	0.19208	0.99532	GO:0015936_coenzyme_A_metabolic_process
38	0.70006	0.50608	0.69166	0.23019	0.62595	0.67189	0.48662	0.87397	0.97946	0.11598	GO:0000959_mitochondrial_RNA_metabolic_process
13	0.10016	0.70578	0.69191	0.029285	0.10048	0.013053	0.21452	0.19853	0.0025014	0.002016	GO:0019865_immunoglobulin_binding
14	0.63414	0.63986	0.69194	0.58743	0.34939	0.86363	0.25252	0.91885	0.49426	0.7281	GO:0098801_regulation_of_renal_system_process
10	0.75727	0.70242	0.69251	0.78985	0.57015	0.87755	0.57103	0.79048	0.19612	0.82163	GO:0032433_filopodium_tip
48	0.069597	0.53212	0.69272	0.029115	0.094372	0.061542	0.8352	0.93827	0.0037445	0.05017	GO:0099175_regulation_of_postsynapse_organization
11	0.8479	0.8816	0.69276	0.22883	0.52013	0.9831	0.98925	0.54684	0.66235	0.92324	R-HSA-210990_PECAM1_interactions
33	0.45381	0.18197	0.69311	0.5918	0.7165	0.83146	0.69443	0.96666	0.77466	0.85333	GO:0043113_receptor_clustering
19	0.23687	0.7741	0.69354	0.49952	0.61463	0.43473	0.76576	0.79955	0.34636	0.9782	R-HSA-176412_Phosphorylation_of_the_APC_C
13	0.66535	0.66374	0.69381	0.3857	0.052949	0.37267	0.83508	0.93228	0.89404	0.78624	GO:0030126_COPI_vesicle_coat
24	0.25866	0.35185	0.69384	0.94986	0.043379	0.034797	0.12576	0.56981	0.8794	0.93502	GO:0051125_regulation_of_actin_nucleation
21	0.0034146	0.90814	0.69387	0.71813	0.67747	0.065164	0.95953	0.77109	0.72249	0.96446	GO:0030513_positive_regulation_of_BMP_signaling_pathway
31	0.90276	0.7576	0.69448	0.78441	0.68582	0.84508	0.59657	0.31473	0.56794	0.73274	R-HSA-5673000_RAF_activation
20	0.049815	0.41805	0.69451	0.13849	0.4209	0.38836	0.87273	0.95814	0.055993	0.70606	GO:0035254_glutamate_receptor_binding
54	0.36762	0.71571	0.6946	0.42922	0.86273	0.71669	0.91746	0.82538	0.9175	0.49515	R-HSA-5578775_Ion_homeostasis
19	0.13616	0.80416	0.69484	0.60314	0.96746	0.079292	0.69899	0.40245	0.68697	0.84852	GO:1904469_positive_regulation_of_tumor_necrosis_factor_secretion
50	0.34135	0.7449	0.69511	0.11869	0.87679	0.85342	0.48422	0.68631	0.076377	0.95489	GO:0007492_endoderm_development
12	0.55881	0.9406	0.69534	0.44729	0.75828	0.34444	0.80496	0.57625	0.45485	0.44826	GO:0031061_negative_regulation_of_histone_methylation
18	0.28223	0.63057	0.69536	0.54734	0.51503	0.74286	0.36012	0.31731	0.10108	0.037408	R-HSA-77595_Processing_of_Intronless_Pre-mRNAs
59	0.45119	0.91335	0.69539	0.52761	0.088187	0.68202	0.41068	0.60645	0.4433	0.10075	GO:1904356_regulation_of_telomere_maintenance_via_telomere_lengthening
39	0.92935	0.52098	0.6954	0.41765	0.47712	0.99549	0.99692	0.97937	0.7575	0.8574	R-HSA-8955332_Carboxyterminal_post-translational_modifications_of_tubulin
29	0.54008	0.72088	0.69541	0.12525	0.28419	0.72359	0.72018	0.90597	0.82725	0.76304	GO:0071333_cellular_response_to_glucose_stimulus
24	0.30976	0.52229	0.69607	0.21437	0.88156	0.15256	0.91083	0.87639	0.7792	0.78332	BIOCARTA_VDR_PATHWAY
23	0.044488	0.68789	0.69622	0.91011	0.84912	0.472	0.74948	0.42695	0.77181	0.55011	BIOCARTA_STRESS_PATHWAY
55	0.008088	0.8303	0.6963	0.42682	0.96401	0.13274	0.54864	0.32356	0.54556	0.69581	GO:0014013_regulation_of_gliogenesis
12	0.44063	0.89981	0.69636	0.23817	0.79492	0.39203	0.98864	0.89585	0.92512	0.40286	GO:0098787_mRNA_cleavage_involved_in_mRNA_processing
7	0.0073795	0.70733	0.69641	0.8425	0.55463	0.023105	0.40872	0.77633	0.8982	0.45273	R-HSA-112412_SOS-mediated_signalling
19	0.26535	0.59281	0.69643	0.74592	0.48841	0.66063	0.72435	0.48175	0.44503	0.32217	GO:0060076_excitatory_synapse
56	0.095869	0.95558	0.6965	0.46953	0.16933	0.019925	0.98215	0.96325	0.82886	0.64396	PID_P53_REGULATION_PATHWAY
34	0.05076	0.44724	0.69663	0.13622	0.15745	0.23969	0.69752	0.93983	0.47573	0.8496	GO:0086003_cardiac_muscle_cell_contraction
15	0.11739	0.64015	0.69699	0.26264	0.099824	0.67206	0.71447	0.65759	0.36579	0.27307	GO:2001034_positive_regulation_of_double-strand_break_repair_via_nonhomologous_end_joining
27	0.24809	0.4622	0.69784	0.0025778	0.27039	0.10897	0.30539	0.98139	0.037157	0.8324	GO:0097747_RNA_polymerase_activity
27	0.24809	0.4622	0.69784	0.0025778	0.27039	0.10897	0.30539	0.98139	0.037157	0.8324	GO:0034062_5'-3'_RNA_polymerase_activity
32	0.72518	0.51701	0.69791	0.19195	0.035899	0.24725	0.47016	0.78476	0.36194	0.027911	GO:0006335_DNA_replication-dependent_nucleosome_assembly
32	0.72518	0.51701	0.69791	0.19195	0.035899	0.24725	0.47016	0.78476	0.36194	0.027911	GO:0034723_DNA_replication-dependent_nucleosome_organization
10	0.57353	0.91034	0.69828	0.62416	0.63571	0.72667	0.65406	0.44977	0.89243	0.91809	R-HSA-390450_Folding_of_actin_by_CCT_TriC
34	0.2574	0.88235	0.69861	0.52126	0.3251	0.3059	0.49218	0.6405	0.37229	0.27419	GO:0051973_positive_regulation_of_telomerase_activity
9	0.9521	0.44375	0.69918	0.20705	0.63679	0.92532	0.2125	0.64243	0.31481	0.42758	GO:0042754_negative_regulation_of_circadian_rhythm
213	0.55226	0.29251	0.69963	0.53166	0.18839	0.12133	0.81826	0.77932	0.53766	0.32247	R-HSA-6805567_Keratinization
23	0.64097	0.42117	0.69985	0.31476	0.050832	0.98454	0.18901	0.57338	0.27952	0.54467	GO:0071855_neuropeptide_receptor_binding
24	0.084047	0.20952	0.7001	0.36666	0.074498	0.4332	0.54626	0.80241	0.4139	0.31854	GO:0002701_negative_regulation_of_production_of_molecular_mediator_of_immune_response
44	0.061248	0.61582	0.70023	0.59508	0.61632	0.86735	0.76936	0.67854	0.96998	0.27377	PID_ERBB2_ERBB3_PATHWAY
4	0.60761	0.49464	0.70045	0.26554	0.06931	0.75518	0.75944	0.77795	0.93666	0.22047	R-HSA-9018676_Biosynthesis_of_D-series_resolvins
4	0.52395	0.55942	0.70047	0.34918	0.58157	0.34737	0.059468	0.30005	0.4252	0.55675	R-HSA-6785470_tRNA_processing_in_the_mitochondrion
11	0.066737	0.96431	0.70056	0.2606	0.47675	0.12717	0.95436	0.63537	0.34465	0.74724	GO:0005237_inhibitory_extracellular_ligand-gated_ion_channel_activity
25	0.27173	0.96624	0.70077	0.34024	0.37282	0.59528	0.95404	0.55147	0.70913	0.86463	GO:0009948_anterior/posterior_axis_specification
21	0.84345	0.98506	0.70081	0.17632	0.66241	0.90541	0.9937	0.97905	0.91241	0.79672	GO:0019079_viral_genome_replication
10	0.85248	0.8482	0.70082	0.79023	0.81305	0.11823	0.84421	0.88958	0.90394	0.15146	GO:0070525_tRNA_threonylcarbamoyladenosine_metabolic_process
13	0.14263	0.87797	0.70142	0.31779	0.23572	0.44913	0.91401	0.92747	0.69588	0.66147	GO:0034063_stress_granule_assembly
36	0.021488	0.44241	0.70157	0.34464	0.43009	0.33512	0.35392	0.78594	0.6092	0.98921	GO:1905314_semi-lunar_valve_development
71	0.0075528	0.83934	0.7021	0.63067	0.77531	0.10425	0.9762	0.88077	0.8359	0.92552	GO:0070167_regulation_of_biomineral_tissue_development
21	0.63141	0.57526	0.70235	0.5257	0.070052	0.56927	0.71381	0.95665	0.91982	0.83838	GO:0061900_glial_cell_activation
53	0.56743	0.61253	0.70328	0.46973	0.035305	0.91206	0.42282	0.63886	0.84755	0.0015447	GO:0045582_positive_regulation_of_T_cell_differentiation
24	0.65991	0.50232	0.70328	0.60428	0.12144	0.88581	0.728	0.82393	0.62119	0.59237	GO:0019233_sensory_perception_of_pain
10	0.26539	0.65286	0.70337	0.70177	0.085983	0.81667	0.83524	0.72695	0.37764	0.090078	GO:1903960_negative_regulation_of_anion_transmembrane_transport
48	0.62896	0.51678	0.70356	0.57284	0.54921	0.29651	0.41799	0.63595	0.5157	0.43592	GO:0051926_negative_regulation_of_calcium_ion_transport
94	0.32011	0.82573	0.7042	0.81817	0.054331	0.35111	0.95864	0.47593	0.60578	0.39187	R-HSA-141424_Amplification_of_signal_from_the_kinetochores
94	0.32011	0.82573	0.7042	0.81817	0.054331	0.35111	0.95864	0.47593	0.60578	0.39187	R-HSA-141444_Amplification__of_signal_from_unattached__kinetochores_via_a_MAD2__inhibitory_signal
33	0.16587	0.81976	0.70431	0.54908	0.46288	0.11014	0.94252	0.67829	0.33292	0.39493	R-HSA-70263_Gluconeogenesis
15	0.058708	0.64904	0.70433	0.6654	0.074252	0.24005	0.49695	0.6356	0.61628	0.71712	GO:0009261_ribonucleotide_catabolic_process
25	0.3291	0.46682	0.70439	0.55696	0.75631	0.46894	0.31568	0.39171	0.26335	0.97615	GO:0051568_histone_H3-K4_methylation
7	0.3915	0.46767	0.70464	0.40453	0.83562	0.49165	0.4648	0.96594	0.94767	0.43641	R-HSA-163765_ChREBP_activates_metabolic_gene_expression
10	0.27266	0.50202	0.70499	0.21566	0.86661	0.47948	0.61241	0.56015	0.24973	0.87889	GO:0071415_cellular_response_to_purine-containing_compound
44	0.39872	0.54498	0.70509	0.057652	0.23622	0.39135	0.66945	0.9795	0.94513	0.83137	GO:0042446_hormone_biosynthetic_process
9	0.89831	0.70669	0.70547	0.38808	0.6391	0.79122	0.87359	0.58171	0.61905	0.74651	BIOCARTA_PLC_PATHWAY
27	0.6093	0.5426	0.70568	0.12228	0.24144	0.92359	0.86481	0.82788	0.31228	0.94912	R-HSA-211976_Endogenous_sterols
18	0.2861	0.79494	0.70611	0.8188	0.58176	0.80516	0.6423	0.66903	0.78682	0.56258	R-HSA-210993_Tie2_Signaling
24	0.32656	0.84358	0.70643	0.081686	0.71518	0.47063	0.95527	0.81152	0.6918	0.71311	GO:0051059_NF-kappaB_binding
16	0.50407	0.92174	0.70653	0.27284	0.88725	0.93296	0.99606	0.85822	0.87108	0.070281	GO:0006379_mRNA_cleavage
73	0.13793	0.39908	0.70666	0.036661	0.2036	0.40124	0.6301	0.73424	0.55169	0.61032	GO:0048194_Golgi_vesicle_budding
11	0.16595	0.66884	0.70674	0.59772	0.94402	0.58568	0.98493	0.21123	0.92731	0.48532	GO:0070700_BMP_receptor_binding
10	0.85942	0.88855	0.70687	0.75027	0.9061	0.97697	0.81661	0.77417	0.78411	0.74627	GO:0046500_S-adenosylmethionine_metabolic_process
42	0.035407	0.6715	0.70688	0.79582	0.61233	0.82916	0.80512	0.75092	0.50173	0.40878	PID_CXCR3_PATHWAY
55	0.32253	0.5419	0.70735	0.80259	0.021711	0.50045	0.93416	0.84661	0.91183	0.14076	GO:0032981_mitochondrial_respiratory_chain_complex_I_assembly
55	0.32253	0.5419	0.70735	0.80259	0.021711	0.50045	0.93416	0.84661	0.91183	0.14076	GO:0010257_NADH_dehydrogenase_complex_assembly
4	0.62824	0.73263	0.70769	0.61639	0.58802	0.67637	0.88778	0.51153	0.95537	0.33745	R-HSA-1855191_Synthesis_of_IPs_in_the_nucleus
12	0.13052	0.90048	0.70776	0.82593	0.33906	0.054196	0.97829	0.99092	0.9913	0.83963	GO:0032375_negative_regulation_of_cholesterol_transport
12	0.13052	0.90048	0.70776	0.82593	0.33906	0.054196	0.97829	0.99092	0.9913	0.83963	GO:0032372_negative_regulation_of_sterol_transport
39	0.018283	0.87162	0.70796	0.60459	0.52489	0.10107	0.42067	0.32019	0.66514	0.37803	PID_RET_PATHWAY
40	0.045254	0.5903	0.70837	0.66726	0.20712	0.040972	0.75309	0.84094	0.35175	0.52999	KEGG_ALDOSTERONE_REGULATED_SODIUM_REABSORPTION
45	0.71979	0.89749	0.70852	0.30607	0.93758	0.93466	0.87712	0.53585	0.67998	0.76099	GO:0000245_spliceosomal_complex_assembly
12	0.47046	0.37348	0.70852	0.3228	0.56228	0.33977	0.64163	0.95834	0.1739	0.53033	KEGG_CIRCADIAN_RHYTHM_MAMMAL
20	0.08298	0.50008	0.70879	0.88446	0.19052	0.57853	0.87148	0.81674	0.97976	0.32556	BIOCARTA_CERAMIDE_PATHWAY
10	0.70453	0.67768	0.70926	0.74727	0.12025	0.62366	0.5731	0.57446	0.61791	0.91057	R-HSA-5603041_IRAK4_deficiency_(TLR2_4)
15	0.21599	0.26515	0.70941	0.89525	0.33864	0.51012	0.75658	0.71284	0.98495	0.88688	R-HSA-2162123_Synthesis_of_Prostaglandins_(PG)_and_Thromboxanes_(TX)
58	0.15982	0.62894	0.70982	0.76743	0.58013	0.66024	0.80091	0.79452	0.79814	0.43841	GO:0042641_actomyosin
22	0.14177	0.57432	0.70987	0.23235	0.18786	0.43523	0.42251	0.76608	0.60329	0.42249	GO:0070971_endoplasmic_reticulum_exit_site
22	0.35584	0.67406	0.70992	0.51318	0.9634	0.12899	0.64496	0.68115	0.64756	0.98857	GO:0016859_cis-trans_isomerase_activity
14	0.060824	0.55718	0.7101	0.6591	0.06136	0.0073117	0.52286	0.67341	0.77819	0.21494	GO:0034314_Arp2/3_complex-mediated_actin_nucleation
21	0.36949	0.8451	0.7102	0.42532	0.70199	0.63763	0.88268	0.66156	0.95401	0.92955	R-HSA-140837_Intrinsic_Pathway_of_Fibrin_Clot_Formation
74	0.67046	0.36583	0.71029	0.39417	0.038123	0.72139	0.26865	0.14441	0.19211	0.057285	GO:0009166_nucleotide_catabolic_process
2	0.56874	0.83079	0.71031	0.87926	0.77318	0.83801	0.89468	0.6655	0.7284	0.72259	R-HSA-5602680_MyD88_deficiency_(TLR5)
49	0.032397	0.84189	0.71102	0.50596	0.032464	0.024724	0.97356	0.50824	0.68122	0.51548	GO:0048706_embryonic_skeletal_system_development
44	0.30185	0.34294	0.71137	0.43226	0.29772	0.30515	0.64918	0.88099	0.029299	0.83202	GO:0007159_leukocyte_cell-cell_adhesion
77	0.31866	0.8262	0.7114	0.40193	0.79751	0.27522	0.23002	0.085666	0.29849	0.53383	GO:1990782_protein_tyrosine_kinase_binding
62	0.36936	0.65242	0.71144	0.77111	0.0059924	0.18512	0.98305	0.96402	0.72054	0.24725	GO:0045638_negative_regulation_of_myeloid_cell_differentiation
49	0.086671	0.86877	0.71147	0.32791	0.3107	0.18474	0.9482	0.52875	0.25364	0.45142	GO:0016765_transferase_activity,_transferring_alkyl_or_aryl_(other_than_methyl)_groups
3	0.010015	0.60232	0.71154	0.99842	0.20915	0.029542	0.17489	0.27512	0.9578	0.45217	R-HSA-5250989_Toxicity_of_botulinum_toxin_type_G_(BoNT_G)
12	0.064394	0.70793	0.71214	0.84781	0.82783	0.36716	0.76949	0.61633	0.82209	0.9241	GO:0048645_animal_organ_formation
19	0.056058	0.58345	0.71226	0.80466	0.082577	0.067943	0.29467	0.82679	0.85838	0.5126	GO:0039531_regulation_of_viral-induced_cytoplasmic_pattern_recognition_receptor_signaling_pathway
15	0.15033	0.25875	0.71279	0.43189	0.57173	0.34085	0.73843	0.92997	0.83975	0.93361	R-HSA-8866910_TFAP2_(AP-2)_family_regulates_transcription_of_growth_factors_and_their_receptors
43	0.59617	0.23118	0.71279	0.013214	0.76123	0.6809	0.52091	0.9667	0.793	0.97922	GO:0032655_regulation_of_interleukin-12_production
10	0.65525	0.76597	0.71287	0.41828	0.013885	0.98415	0.80913	0.93429	0.32578	0.023319	GO:0030220_platelet_formation
10	0.65525	0.76597	0.71287	0.41828	0.013885	0.98415	0.80913	0.93429	0.32578	0.023319	GO:0036344_platelet_morphogenesis
15	0.11373	0.52831	0.71299	0.31051	0.62486	0.022772	0.90031	0.6353	0.72088	0.46337	GO:0001911_negative_regulation_of_leukocyte_mediated_cytotoxicity
2	0.31272	0.63824	0.71314	0.72921	0.8513	0.50656	0.62626	0.66346	0.69709	0.52138	R-HSA-3359475_Defective_MMAA_causes_methylmalonic_aciduria_type_cblA
2	0.31272	0.63824	0.71314	0.72921	0.8513	0.50656	0.62626	0.66346	0.69709	0.52138	R-HSA-3359478_Defective_MUT_causes_methylmalonic_aciduria_mut_type
22	0.51072	0.65571	0.71325	0.71533	0.45343	0.39391	0.38911	0.72007	0.99866	0.059283	BIOCARTA_ATRBRCA_PATHWAY
32	0.78459	0.60045	0.71325	0.37224	0.55631	0.3237	0.53101	0.94058	0.82452	0.86692	R-HSA-163359_Glucagon_signaling_in_metabolic_regulation
52	0.010457	0.60832	0.71335	0.42409	0.24684	0.20363	0.55165	0.9173	0.92546	0.9761	GO:0003170_heart_valve_development
114	0.29438	0.52157	0.71409	0.41549	0.10176	0.23903	0.94804	0.9625	0.97114	0.47064	GO:0061025_membrane_fusion
51	0.011334	0.63544	0.71455	0.37353	0.24191	0.30819	0.41719	0.9689	0.38475	0.10715	KEGG_CYTOSOLIC_DNA_SENSING_PATHWAY
11	0.96984	0.59251	0.71456	0.52166	0.87262	0.55861	0.55804	0.65553	0.052668	0.87698	R-HSA-2025928_Calcineurin_activates_NFAT
20	0.13774	0.56523	0.71465	0.75411	0.36857	0.29168	0.95236	0.89562	0.82397	0.48979	GO:0090278_negative_regulation_of_peptide_hormone_secretion
42	0.34592	0.79793	0.71469	0.74906	0.39433	0.12042	0.95021	0.74443	0.91739	0.84897	GO:0016538_cyclin-dependent_protein_serine/threonine_kinase_regulator_activity
5	0.073525	0.60993	0.7147	0.39352	0.43715	0.025906	0.75083	0.66365	0.23274	0.71579	R-HSA-433692_Proton-coupled_monocarboxylate_transport
42	0.21521	0.78837	0.71491	0.34302	0.33714	0.3801	0.54276	0.39852	0.087911	0.069578	GO:1900024_regulation_of_substrate_adhesion-dependent_cell_spreading
22	0.009408	0.79064	0.71501	0.73731	0.21374	0.8262	0.99226	0.9826	0.83713	0.14356	PID_NFKAPPAB_CANONICAL_PATHWAY
5	0.4092	0.77036	0.71526	0.70392	0.74587	0.84781	0.30341	0.6297	0.54554	0.44969	R-HSA-3065676_SUMO_is_conjugated_to_E1_(UBA2:SAE1)
6	0.31072	0.8759	0.71528	0.46843	0.027547	0.38908	0.92845	0.85515	0.55311	0.028069	R-HSA-5339717_Misspliced_LRP5_mutants_have_enhanced_beta-catenin-dependent_signaling
10	0.17809	0.57776	0.71538	0.77953	0.3301	0.66459	0.83688	0.7967	0.64779	0.58508	GO:0030325_adrenal_gland_development
12	0.71312	0.71899	0.71563	0.6014	0.99235	0.94617	0.46919	0.60674	0.50877	0.87521	GO:0006346_methylation-dependent_chromatin_silencing
12	0.56235	0.73619	0.71568	0.81386	0.71099	0.3809	0.81285	0.68218	0.94501	0.3313	GO:0045073_regulation_of_chemokine_biosynthetic_process
39	0.03639	0.61158	0.71576	0.35907	0.97644	0.31995	0.58231	0.50181	0.72036	0.99369	PID_ER_NONGENOMIC_PATHWAY
28	0.75389	0.40729	0.71586	0.43287	0.18484	0.74875	0.4512	0.93726	0.68626	0.79459	GO:0042116_macrophage_activation
51	0.52552	0.94085	0.71652	0.58262	0.11425	0.81132	0.46468	0.5862	0.46439	0.13383	GO:0032210_regulation_of_telomere_maintenance_via_telomerase
3	0.080711	0.91393	0.71673	0.49544	0.48535	0.077023	0.68546	0.96629	0.75086	0.8439	R-HSA-5339700_TCF7L2_mutants_don't_bind_CTBP
28	0.93021	0.72982	0.71676	0.8008	0.082513	0.9457	0.98949	0.91782	0.99268	0.20549	GO:0018149_peptide_cross-linking
2	0.84579	0.96777	0.71679	0.15556	0.94293	0.73011	0.97269	0.70934	0.8462	0.99522	R-HSA-3359467_Defective_MTRR_causes_methylmalonic_aciduria_and_homocystinuria_type_cblE
2	0.84579	0.96777	0.71679	0.15556	0.94293	0.73011	0.97269	0.70934	0.8462	0.99522	R-HSA-3359469_Defective_MTR_causes_methylmalonic_aciduria_and_homocystinuria_type_cblG
23	0.008114	0.80268	0.71687	0.36414	0.94291	0.30534	0.84767	0.58544	0.68556	0.92361	BIOCARTA_NTHI_PATHWAY
13	0.74801	0.74445	0.71689	0.32226	0.0019608	0.53354	0.74533	0.43512	0.35327	0.0015808	GO:1903306_negative_regulation_of_regulated_secretory_pathway
16	0.86717	0.77089	0.71697	0.34392	0.99298	0.64522	0.18572	0.30516	0.1977	0.79045	GO:0019211_phosphatase_activator_activity
8	0.67699	0.4394	0.71703	0.1676	0.63157	0.55367	0.6184	0.86941	0.28586	0.93128	GO:0007252_I-kappaB_phosphorylation
26	0.24447	0.39528	0.71705	0.54657	0.82476	0.71123	0.6081	0.62956	0.40351	0.65042	GO:0008527_taste_receptor_activity
12	0.42998	0.91496	0.71717	0.5807	0.92854	0.44563	0.23859	0.71272	0.44652	0.28843	GO:0098719_sodium_ion_import_across_plasma_membrane
12	0.032652	0.29779	0.71722	0.38775	0.60448	0.71632	0.98668	0.71849	0.8915	0.61403	GO:1990845_adaptive_thermogenesis
17	0.67514	0.80563	0.7173	0.24396	0.58549	0.81229	0.90192	0.95891	0.076156	0.96895	GO:0047617_acyl-CoA_hydrolase_activity
6	0.35155	0.52187	0.71732	0.11148	0.63923	0.58825	0.61472	0.86015	0.69691	0.61363	R-HSA-193670_p75NTR_negatively_regulates_cell_cycle_via_SC1
66	0.66213	0.45906	0.7175	0.32962	0.27472	0.72763	0.69747	0.98644	0.61092	0.12556	GO:0031058_positive_regulation_of_histone_modification
20	0.78711	0.7341	0.71762	0.57483	0.57513	0.63701	0.49318	0.28535	0.4938	0.61774	GO:1904886_beta-catenin_destruction_complex_disassembly
13	0.57883	0.60996	0.71771	0.78851	0.15046	0.951	0.41222	0.49712	0.68975	0.25455	GO:0051988_regulation_of_attachment_of_spindle_microtubules_to_kinetochore
31	0.0057303	0.46748	0.71818	0.56629	0.29052	0.10787	0.60336	0.69803	0.13829	0.66431	GO:0098632_cell-cell_adhesion_mediator_activity
12	0.24494	0.49403	0.71851	0.77947	0.26337	0.021702	0.25475	0.75238	0.74428	0.049311	GO:1902187_negative_regulation_of_viral_release_from_host_cell
8	0.85206	0.62389	0.71865	0.55583	0.30265	0.98404	0.88986	0.92585	0.881	0.20131	R-HSA-418886_Netrin_mediated_repulsion_signals
31	0.036987	0.81044	0.71905	0.28424	0.012591	0.17838	0.98563	0.92173	0.93365	0.55931	GO:0000777_condensed_chromosome_kinetochore
10	0.71729	0.81375	0.71917	0.70022	0.65476	0.99477	0.80428	0.71506	0.29867	0.63593	GO:0097228_sperm_principal_piece
19	0.60261	0.55934	0.71928	0.53498	0.90319	0.2981	0.94219	0.92166	0.34198	0.97253	BIOCARTA_PAR1_PATHWAY
22	0.67736	0.45291	0.71932	0.57634	0.44621	0.45594	0.16713	0.62521	0.55245	0.94008	GO:0008378_galactosyltransferase_activity
38	0.01204	0.54927	0.71955	0.24992	0.91229	0.17881	0.3904	0.85158	0.25929	0.73851	GO:0007259_JAK-STAT_cascade
35	0.70689	0.73008	0.72027	0.011851	0.105	0.98308	0.2612	0.86261	0.0014501	0.2464	R-HSA-1461973_Defensins
18	0.0091907	0.93126	0.7205	0.60492	0.54896	0.03987	0.98883	0.56832	0.89488	0.79744	GO:0035455_response_to_interferon-alpha
38	0.013667	0.63706	0.72096	0.7459	0.068653	0.34001	0.96132	0.81108	0.82872	0.33732	GO:0048771_tissue_remodeling
17	0.35908	0.60723	0.7214	0.63567	0.60966	0.79066	0.49113	0.62851	0.27894	0.53418	BIOCARTA_LAIR_PATHWAY
67	0.00042777	0.75082	0.72157	0.67385	0.91357	0.086151	0.97486	0.83016	0.9488	0.98101	GO:0030509_BMP_signaling_pathway
31	0.46872	0.82474	0.7222	0.12113	0.39054	0.65184	0.81083	0.90737	0.81853	0.8051	GO:0071331_cellular_response_to_hexose_stimulus
31	0.46872	0.82474	0.7222	0.12113	0.39054	0.65184	0.81083	0.90737	0.81853	0.8051	GO:0071326_cellular_response_to_monosaccharide_stimulus
11	0.40235	0.82473	0.72221	0.26211	0.80477	0.67723	0.98885	0.89449	0.84816	0.37211	GO:0098789_pre-mRNA_cleavage_required_for_polyadenylation
16	0.21868	0.23139	0.72232	0.54663	0.65249	0.76936	0.21199	0.82872	0.26179	0.85875	GO:0031076_embryonic_camera-type_eye_development
10	0.95044	0.95988	0.72246	0.96854	0.90093	0.98894	0.26475	0.16901	0.95283	0.7746	R-HSA-2151209_Activation_of_PPARGC1A_(PGC-1alpha)_by_phosphorylation
90	0.50025	0.80393	0.72258	0.86817	0.72872	0.42012	0.93862	0.69012	0.63106	0.95558	GO:0002474_antigen_processing_and_presentation_of_peptide_antigen_via_MHC_class_I
11	0.62709	0.61507	0.72284	0.72571	0.61188	0.4517	0.6137	0.62647	0.88025	0.45527	GO:0031838_haptoglobin-hemoglobin_complex
88	0.10223	0.40631	0.72294	0.54344	0.25643	0.46878	0.4727	0.80938	0.50675	0.42239	GO:0000910_cytokinesis
85	0.13573	0.57916	0.72301	0.7573	0.27248	0.18597	0.9298	0.83032	0.7196	0.74092	GO:0034763_negative_regulation_of_transmembrane_transport
64	0.18912	0.41025	0.7235	0.044974	0.31305	0.28861	0.56412	0.80128	0.51015	0.64175	GO:0006901_vesicle_coating
21	0.26104	0.74861	0.72392	0.22187	0.56952	0.45897	0.7121	0.82409	0.090948	0.39643	R-HSA-416572_Sema4D_induced_cell_migration_and_growth-cone_collapse
16	0.21295	0.4652	0.72412	0.8903	0.61215	0.040609	0.61293	0.73691	0.88214	0.76231	GO:0071715_icosanoid_transport
16	0.21295	0.4652	0.72412	0.8903	0.61215	0.040609	0.61293	0.73691	0.88214	0.76231	GO:1901571_fatty_acid_derivative_transport
16	0.10885	0.68312	0.7242	0.12213	0.94301	0.31646	0.27634	0.094621	0.18049	0.87987	GO:0016254_preassembly_of_GPI_anchor_in_ER_membrane
5	0.35827	0.82467	0.72431	0.43621	0.88156	0.3701	0.83982	0.85282	0.77625	0.80859	R-HSA-174430_Telomere_C-strand_synthesis_initiation
6	0.4131	0.3532	0.72435	0.814	0.3768	0.54383	0.87694	0.97444	0.83607	0.78933	BIOCARTA_IFNG_PATHWAY
17	0.45185	0.31494	0.72442	0.65169	0.37832	0.86843	0.73756	0.94618	0.76316	0.68248	GO:1905508_protein_localization_to_microtubule_organizing_center
17	0.45185	0.31494	0.72442	0.65169	0.37832	0.86843	0.73756	0.94618	0.76316	0.68248	GO:0071539_protein_localization_to_centrosome
6	0.62076	0.36012	0.72495	0.70604	0.78405	0.88386	0.59505	0.55502	0.60172	0.93584	R-HSA-6798163_Choline_catabolism
20	0.089857	0.35728	0.72677	0.39895	0.69075	0.16978	0.092712	0.32156	0.5364	0.62055	GO:0034629_cellular_protein-containing_complex_localization
6	0.48732	0.40734	0.72685	0.27458	0.018566	0.98276	0.24689	0.90153	0.94939	0.033488	R-HSA-9018679_Biosynthesis_of_EPA-derived_SPMs
26	0.64828	0.5698	0.72691	0.021739	0.17624	0.97261	0.17092	0.89375	0.0018477	0.3099	R-HSA-1461957_Beta_defensins
10	0.27918	0.67512	0.72711	0.14023	0.096542	0.80959	0.539	0.48514	0.047551	0.024974	R-HSA-5685939_HDR_through_MMEJ_(alt-NHEJ)
18	0.88193	0.83131	0.72741	0.23466	0.99696	0.78569	0.33515	0.64878	0.57052	0.98223	BIOCARTA_MEF2D_PATHWAY
10	0.45537	0.42286	0.72796	0.086988	0.3538	0.46049	0.95217	0.93501	0.38512	0.75667	GO:0032351_negative_regulation_of_hormone_metabolic_process
22	0.27043	0.78094	0.72802	0.96263	0.31024	0.27956	0.96583	0.90328	0.85677	0.98967	GO:0018195_peptidyl-arginine_modification
48	0.021617	0.95064	0.72856	0.76191	0.32685	0.073072	0.29733	0.59255	0.4964	0.27263	GO:0032206_positive_regulation_of_telomere_maintenance
39	0.031912	0.75362	0.72867	0.84797	0.45937	0.20137	0.60793	0.44153	0.56287	0.55677	GO:0010569_regulation_of_double-strand_break_repair_via_homologous_recombination
11	0.28435	0.67702	0.729	0.91075	0.14915	0.15276	0.8197	0.7647	0.65082	0.16288	GO:0030914_STAGA_complex
36	0.046597	0.84359	0.72915	0.88264	0.20366	0.69048	0.28557	0.26284	0.70285	0.11052	BIOCARTA_IL2RB_PATHWAY
121	0.5655	0.88035	0.72922	0.91849	0.047223	0.68122	0.99977	0.89171	0.80541	0.54567	R-HSA-2500257_Resolution_of_Sister_Chromatid_Cohesion
19	0.68651	0.93341	0.72923	0.99412	0.58174	0.3468	0.90565	0.97967	0.99876	0.96259	R-HSA-1482925_Acyl_chain_remodelling_of_PG
21	0.5716	0.47973	0.72927	0.31709	0.4764	0.10205	0.62987	0.7407	0.39358	0.035955	R-HSA-901032_ER_Quality_Control_Compartment_(ERQC)
11	0.064608	0.45591	0.72927	0.89235	0.73878	0.0085172	0.64869	0.94471	0.98134	0.86221	R-HSA-8866907_Activation_of_the_TFAP2_(AP-2)_family_of_transcription_factors
80	0.08947	0.58898	0.72935	0.027523	0.30438	0.20864	0.65991	0.9021	0.015677	0.31643	GO:0006354_DNA-templated_transcription,_elongation
39	0.053864	0.57665	0.72938	0.20847	0.70923	0.62911	0.80241	0.2539	0.12492	0.80536	R-HSA-451927_Interleukin-2_family_signaling
4	0.94679	0.84425	0.72972	0.77013	0.45921	0.90621	0.72416	0.64107	0.8527	0.79136	R-HSA-165158_Activation_of_AKT2
81	0.3456	0.93826	0.72979	0.17906	0.0093621	0.30581	0.97328	0.96061	0.35266	0.74183	PID_CMYB_PATHWAY
35	0.58798	0.83171	0.73002	0.16992	0.4496	0.77235	0.8221	0.93027	0.80853	0.74584	GO:0071322_cellular_response_to_carbohydrate_stimulus
16	0.00081752	0.54547	0.73006	0.63317	0.51119	0.007867	0.48277	0.68016	0.74408	0.93248	GO:0004709_MAP_kinase_kinase_kinase_activity
9	0.075299	0.7819	0.73026	0.6864	0.072203	0.52929	0.71149	0.97392	0.98141	0.36919	GO:0007398_ectoderm_development
20	0.095458	0.68824	0.73094	0.6021	0.91236	0.77918	0.40636	0.17836	0.87346	0.72199	BIOCARTA_IL2_PATHWAY
11	0.19291	0.66454	0.73097	0.92032	0.80392	0.41969	0.39772	0.342	0.5381	0.65776	BIOCARTA_AKAP95_PATHWAY
12	0.20037	0.90432	0.73102	0.56847	0.60047	0.073625	0.77979	0.7169	0.13766	0.50378	GO:0016558_protein_import_into_peroxisome_matrix
31	0.029457	0.83296	0.73163	0.86053	0.8055	0.21374	0.72588	0.57326	0.67126	0.91038	GO:0010828_positive_regulation_of_glucose_transmembrane_transport
10	0.47501	0.4824	0.73221	0.26135	0.12569	0.57316	0.72564	0.78407	0.58222	0.43081	GO:0002430_complement_receptor_mediated_signaling_pathway
12	0.30799	0.43513	0.73258	0.76999	0.47509	0.10139	0.22282	0.68679	0.84626	0.87582	R-HSA-6803211_TP53_Regulates_Transcription_of_Death_Receptors_and_Ligands
23	0.032021	0.74408	0.73262	0.8307	0.30957	0.42524	0.27885	0.10568	0.4173	0.81983	R-HSA-210991_Basigin_interactions
11	0.51551	0.60753	0.7332	0.16459	0.86515	0.71421	0.57616	0.86093	0.17339	0.7252	GO:0048799_animal_organ_maturation
33	0.86138	0.76163	0.73329	0.80496	0.83826	0.65831	0.64427	0.46565	0.97017	0.4157	GO:0008200_ion_channel_inhibitor_activity
35	0.80954	0.57802	0.73391	0.54453	0.64674	0.91776	0.3213	0.65364	0.21417	0.05637	GO:0005326_neurotransmitter_transporter_activity
5	0.070098	0.82457	0.73424	0.93483	0.57538	0.20869	0.8711	0.9033	0.92365	0.54055	BIOCARTA_SLRP_PATHWAY
8	0.34049	0.69714	0.73427	0.21844	0.97044	0.62271	0.3245	0.37798	0.22742	0.70897	BIOCARTA_EOSINOPHILS_PATHWAY
17	0.71229	0.53837	0.73433	0.4712	0.12481	0.74922	0.39431	0.87206	0.48969	0.50792	GO:0046931_pore_complex_assembly
22	0.29934	0.88721	0.73445	0.52904	0.8203	0.36461	0.92705	0.75521	0.40411	0.97373	GO:0036314_response_to_sterol
23	0.073953	0.45077	0.73446	0.91753	0.95346	0.31079	0.38187	0.94904	0.98632	0.86551	R-HSA-5654693_FRS-mediated_FGFR1_signaling
17	0.13278	0.36995	0.73453	0.36677	0.86926	0.010459	0.70463	0.832	0.17506	0.9982	GO:0032039_integrator_complex
28	0.68721	0.73728	0.73457	0.52767	0.06891	0.83977	0.89801	0.96659	0.60555	0.83987	PID_INTEGRIN2_PATHWAY
11	0.14018	0.55546	0.7346	0.80293	0.79094	0.5375	0.55722	0.82111	0.80865	0.66971	GO:0005751_mitochondrial_respiratory_chain_complex_IV
9	0.54699	0.71146	0.73501	0.73237	0.55389	0.84957	0.93592	0.81541	0.70945	0.74549	GO:0120111_neuron_projection_cytoplasm
9	0.54699	0.71146	0.73501	0.73237	0.55389	0.84957	0.93592	0.81541	0.70945	0.74549	GO:0032839_dendrite_cytoplasm
5	0.91056	0.31328	0.73522	0.65279	0.27449	0.8755	0.091196	0.6648	0.37074	0.14751	R-HSA-8848584_Wax_and_plasmalogen_biosynthesis
6	0.66979	0.74889	0.73544	0.99495	0.48067	0.60142	0.38557	0.56204	0.99689	0.63443	R-HSA-447043_Neurofascin_interactions
17	0.37416	0.75583	0.73564	0.77499	0.72043	0.58202	0.83394	0.95838	0.74192	0.96692	R-HSA-8964315_G_beta:gamma_signalling_through_BTK
58	0.43274	0.42172	0.73567	0.46479	0.21752	0.44243	0.80744	0.81195	0.68628	0.78247	GO:0032413_negative_regulation_of_ion_transmembrane_transporter_activity
2	0.079946	0.94082	0.73599	0.70672	0.79337	0.08105	0.93916	0.97801	0.62346	0.75909	R-HSA-111995_phospho-PLA2_pathway
14	0.1922	0.42193	0.73621	0.20296	0.058303	0.19286	0.49949	0.8837	0.24364	0.19819	R-HSA-844456_The_NLRP3_inflammasome
7	0.68994	0.60146	0.73666	0.61244	0.94745	0.84141	0.44961	0.45466	0.54084	0.98184	BIOCARTA_FXR_PATHWAY
46	0.51195	0.9198	0.7369	0.17974	0.1766	0.68135	0.95693	0.89774	0.19628	0.20499	GO:0034103_regulation_of_tissue_remodeling
13	0.38245	0.72419	0.73725	0.5027	0.34976	0.6452	0.82882	0.95832	0.15618	0.2751	BIOCARTA_CTL_PATHWAY
25	0.62885	0.6602	0.73812	0.54182	0.36658	0.74867	0.54629	0.47959	0.16039	0.37143	GO:0010922_positive_regulation_of_phosphatase_activity
24	0.51385	0.59593	0.73822	0.02413	0.13086	0.58245	0.925	0.77842	0.49169	0.040232	R-HSA-203927_MicroRNA_(miRNA)_biogenesis
10	0.014721	0.90051	0.73838	0.80324	0.91408	0.24714	0.77759	0.57483	0.98972	0.93043	BIOCARTA_IL4_PATHWAY
18	0.56377	0.63328	0.7385	0.677	0.85438	0.25338	0.61666	0.89748	0.034645	0.81046	GO:0030952_establishment_or_maintenance_of_cytoskeleton_polarity
19	0.74092	0.89029	0.7385	0.93954	0.26105	0.037346	0.9565	0.89898	0.98393	0.76957	KEGG_ALPHA_LINOLENIC_ACID_METABOLISM
15	0.056405	0.9294	0.73861	0.88257	0.30204	0.77649	0.99585	0.65334	0.69045	0.078699	GO:1901663_quinone_biosynthetic_process
15	0.056405	0.9294	0.73861	0.88257	0.30204	0.77649	0.99585	0.65334	0.69045	0.078699	GO:0006744_ubiquinone_biosynthetic_process
15	0.27507	0.63309	0.73872	0.81016	0.20372	0.82795	0.70741	0.76318	0.82859	0.65391	GO:0048333_mesodermal_cell_differentiation
29	0.3476	0.93579	0.73884	0.88929	0.053265	0.61902	0.98647	0.95243	0.92078	0.39692	GO:0035282_segmentation
10	0.53117	0.95564	0.73899	0.51431	0.64652	0.75559	0.92031	0.56321	0.81164	0.57693	GO:0071353_cellular_response_to_interleukin-4
10	0.53117	0.95564	0.73899	0.51431	0.64652	0.75559	0.92031	0.56321	0.81164	0.57693	GO:0070670_response_to_interleukin-4
43	0.85898	0.2488	0.739	0.70729	0.30343	0.90459	0.31422	0.38852	0.66042	0.14141	GO:0001533_cornified_envelope
26	0.40539	0.51649	0.73909	0.88511	0.1566	0.58444	0.5385	0.92566	0.35146	0.066674	GO:0005343_organic_acid:sodium_symporter_activity
42	0.82367	0.88478	0.73911	0.50521	0.57708	0.87109	0.99445	0.9235	0.7447	0.91932	R-HSA-437239_Recycling_pathway_of_L1
30	0.69089	0.88754	0.73913	0.31259	0.53056	0.93021	0.71296	0.90408	0.11151	0.27666	GO:2000279_negative_regulation_of_DNA_biosynthetic_process
23	0.46948	0.84678	0.73917	0.76962	0.11007	0.040798	0.37788	0.33684	0.83075	0.51849	GO:0070265_necrotic_cell_death
27	0.1019	0.64641	0.73926	0.67789	0.34206	0.54304	0.98273	0.73634	0.61402	0.73089	GO:2000780_negative_regulation_of_double-strand_break_repair
15	0.28428	0.69364	0.73931	0.38199	0.11909	0.82157	0.74316	0.77839	0.35777	0.28638	GO:0032656_regulation_of_interleukin-13_production
35	0.15632	0.71346	0.7396	0.64854	0.53942	0.90543	0.78204	0.64974	0.44036	0.57544	PID_GMCSF_PATHWAY
12	0.55824	0.56663	0.73967	0.45749	0.15445	0.54477	0.38164	0.80108	0.18523	0.39864	GO:0004535_poly(A)-specific_ribonuclease_activity
15	0.14971	0.65245	0.73983	0.19605	0.0092124	0.46263	0.65028	0.74928	0.37188	0.14745	GO:0030225_macrophage_differentiation
10	0.027731	0.86573	0.74001	0.57355	0.34568	0.11105	0.99341	0.90874	0.47259	0.69138	GO:0060231_mesenchymal_to_epithelial_transition
5	0.2535	0.76223	0.74037	0.70449	0.51829	0.1079	0.72749	0.75023	0.72735	0.54227	R-HSA-380095_Tachykinin_receptors_bind_tachykinins
112	0.00011246	0.65974	0.74056	0.36231	0.26659	0.017679	0.7244	0.85838	0.42253	0.57526	GO:0030278_regulation_of_ossification
10	0.14204	0.57594	0.74073	0.35944	0.6382	0.080998	0.85653	0.97198	0.98279	0.89912	GO:0016653_oxidoreductase_activity,_acting_on_NAD(P)H,_heme_protein_as_acceptor
3	0.86137	0.62363	0.74095	0.49854	0.43678	0.98725	0.9151	0.62511	0.66568	0.99725	R-HSA-71262_Carnitine_synthesis
61	0.54526	0.72502	0.7412	0.48147	0.9089	0.80793	0.69283	0.21189	0.11712	0.99073	GO:0050880_regulation_of_blood_vessel_size
61	0.54526	0.72502	0.7412	0.48147	0.9089	0.80793	0.69283	0.21189	0.11712	0.99073	GO:0035296_regulation_of_tube_diameter
61	0.54526	0.72502	0.7412	0.48147	0.9089	0.80793	0.69283	0.21189	0.11712	0.99073	GO:0097746_regulation_of_blood_vessel_diameter
61	0.54526	0.72502	0.7412	0.48147	0.9089	0.80793	0.69283	0.21189	0.11712	0.99073	GO:0035150_regulation_of_tube_size
8	0.018309	0.7319	0.74152	0.12256	0.64127	0.0042228	0.43509	0.08039	0.13266	0.91043	R-HSA-196783_Coenzyme_A_biosynthesis
54	0.0088505	0.50197	0.74167	0.68946	0.1344	0.8474	0.85298	0.99271	0.71008	0.48216	KEGG_ACUTE_MYELOID_LEUKEMIA
13	0.54844	0.37286	0.74192	0.1625	0.17193	0.61753	0.39866	0.97224	0.67137	0.92488	GO:0022884_macromolecule_transmembrane_transporter_activity
117	0.5274	0.52962	0.74197	0.88561	0.011679	0.80917	0.91474	0.80709	0.71984	0.70751	R-HSA-2132295_MHC_class_II_antigen_presentation
16	0.61195	0.73114	0.7422	0.7871	0.28692	0.82472	0.66689	0.59585	0.96242	0.38914	GO:0071294_cellular_response_to_zinc_ion
9	0.55601	0.65053	0.7423	0.72925	0.73006	0.44912	0.58644	0.94076	0.80555	0.99665	GO:0075522_IRES-dependent_viral_translational_initiation
15	0.16864	0.72053	0.7426	0.38676	0.92338	0.0031404	0.84693	0.20822	0.61336	0.99215	GO:0070628_proteasome_binding
18	0.015231	0.92381	0.74275	0.88338	0.75843	0.22383	0.73193	0.53732	0.28963	0.37915	BIOCARTA_IGF1MTOR_PATHWAY
11	0.81239	0.82415	0.74319	0.92235	0.083352	0.70932	0.70801	0.79195	0.50701	0.0023825	GO:0008174_mRNA_methyltransferase_activity
20	0.53411	0.94148	0.74343	0.89264	0.40964	0.917	0.99949	0.97529	0.97723	0.95827	GO:0010171_body_morphogenesis
107	0.36591	0.30613	0.74365	0.31435	0.65804	0.18582	0.76765	0.77162	0.84646	0.79483	GO:0060964_regulation_of_gene_silencing_by_miRNA
20	0.51203	0.55703	0.74541	0.51656	0.28301	0.52912	0.44942	0.17431	0.71305	0.09271	GO:0071624_positive_regulation_of_granulocyte_chemotaxis
12	0.743	0.58004	0.74567	0.24946	0.61262	0.41567	0.8461	0.94127	0.71782	0.70718	GO:0045026_plasma_membrane_fusion
19	0.075486	0.65147	0.74569	0.87936	0.12085	0.53162	0.13864	0.23319	0.42178	0.073862	GO:0033137_negative_regulation_of_peptidyl-serine_phosphorylation
29	0.39552	0.89972	0.74591	0.80839	0.16888	0.15659	0.62836	0.70074	0.737	0.21085	KEGG_LINOLEIC_ACID_METABOLISM
71	0.076499	0.49694	0.74692	0.72031	0.23346	0.11013	0.72291	0.85357	0.9899	0.44601	GO:0090174_organelle_membrane_fusion
6	0.65147	0.74267	0.74701	0.7027	0.16709	0.88667	0.91062	0.91509	0.92632	0.2957	BIOCARTA_CREM_PATHWAY
72	0.14839	0.35582	0.74741	0.69308	0.27819	0.79534	0.55757	0.79325	0.7452	0.64984	R-HSA-5654738_Signaling_by_FGFR2
15	0.27989	0.69872	0.74746	0.96246	0.29332	0.081045	0.73274	0.73832	0.78448	0.95918	KEGG_TERPENOID_BACKBONE_BIOSYNTHESIS
56	0.35241	0.65829	0.74751	0.17182	0.80273	0.29457	0.85559	0.52459	0.23924	0.88803	GO:1903426_regulation_of_reactive_oxygen_species_biosynthetic_process
17	0.19185	0.77988	0.74752	0.83539	0.34263	0.30242	0.8471	0.84199	0.4223	0.27503	GO:0001891_phagocytic_cup
10	0.78773	0.8943	0.74767	0.70382	0.72698	0.57253	0.848	0.88181	0.75861	0.78575	GO:0016594_glycine_binding
37	0.039594	0.9332	0.74831	0.56845	0.34906	0.49754	0.98571	0.93881	0.57076	0.55655	R-HSA-6806003_Regulation_of_TP53_Expression_and_Degradation
18	0.62745	0.89366	0.74845	0.96217	0.23642	0.98061	0.98659	0.96584	0.99392	0.84807	GO:0060324_face_development
113	0.26403	0.71022	0.74852	0.56615	0.53794	0.07383	0.94923	0.97079	0.7813	0.85388	GO:0032680_regulation_of_tumor_necrosis_factor_production
24	0.71782	0.79498	0.74865	0.49199	0.72342	0.55687	0.53567	0.9731	0.51848	0.72631	GO:0061178_regulation_of_insulin_secretion_involved_in_cellular_response_to_glucose_stimulus
26	0.19019	0.83123	0.74922	0.84053	0.76859	0.97198	0.66849	0.32015	0.95627	0.7034	GO:1905476_negative_regulation_of_protein_localization_to_membrane
91	0.28183	0.48168	0.7494	0.8116	0.020253	0.31079	0.68656	0.57847	0.67944	0.369	GO:0019886_antigen_processing_and_presentation_of_exogenous_peptide_antigen_via_MHC_class_II
18	0.32929	0.58648	0.7495	0.43979	0.26969	0.46798	0.43052	0.2181	0.70194	0.10164	GO:0090023_positive_regulation_of_neutrophil_chemotaxis
16	0.62925	0.46069	0.74956	0.89612	0.77611	0.82365	0.43294	0.26173	0.35625	0.94038	R-HSA-2559584_Formation_of_Senescence-Associated_Heterochromatin_Foci_(SAHF)
36	0.016287	0.93998	0.74958	0.65834	0.32225	0.38252	0.98605	0.93206	0.62727	0.51671	R-HSA-6804757_Regulation_of_TP53_Degradation
10	0.068136	0.42009	0.7498	0.577	0.26066	0.29355	0.72911	0.87557	0.43229	0.21351	GO:0004312_fatty_acid_synthase_activity
17	0.062917	0.48646	0.74998	0.72767	0.52078	0.13985	0.89424	0.83757	0.632	0.44385	GO:0046676_negative_regulation_of_insulin_secretion
32	0.13078	0.76832	0.74999	0.27705	0.19965	0.072463	0.65759	0.62551	0.042269	0.1075	GO:0036260_RNA_capping
13	0.10636	0.80416	0.7503	0.36484	0.8749	0.15307	0.88362	0.73344	0.10078	0.91613	GO:0006544_glycine_metabolic_process
123	0.13126	0.57724	0.75034	0.17782	0.087933	0.52639	0.52062	0.7835	0.84049	0.090806	GO:1903708_positive_regulation_of_hemopoiesis
47	0.18535	0.29904	0.75038	0.62164	0.57529	0.45876	0.25944	0.89608	0.78773	0.84128	GO:0046717_acid_secretion
19	0.86593	0.77768	0.75039	0.51135	0.84489	0.78115	0.6792	0.9389	0.8336	0.89767	GO:0070412_R-SMAD_binding
146	0.18866	0.67074	0.75068	0.44389	0.47427	0.36955	0.89109	0.63624	0.43967	0.39372	GO:0007606_sensory_perception_of_chemical_stimulus
20	0.041361	0.60424	0.75069	0.70092	0.25404	0.28688	0.51172	0.75143	0.95203	0.29101	BIOCARTA_ATM_PATHWAY
10	0.12047	0.7117	0.75086	0.60815	0.58711	0.20382	0.51986	0.54206	0.55051	0.63093	GO:0031442_positive_regulation_of_mRNA_3'-end_processing
66	0.66663	0.72749	0.7515	0.11004	0.31711	0.89988	0.99078	0.9898	0.79668	0.61338	GO:0031047_gene_silencing_by_RNA
14	0.49306	0.80173	0.75211	0.17836	0.86991	0.72606	0.79904	0.89471	0.56897	0.66275	GO:0035586_purinergic_receptor_activity
13	0.32202	0.41562	0.75218	0.81865	0.33819	0.92063	0.5386	0.5298	0.55416	0.15008	GO:2000737_negative_regulation_of_stem_cell_differentiation
17	0.65954	0.87574	0.75226	0.56617	0.082558	0.60302	0.97224	0.96792	0.53362	0.22389	GO:0042535_positive_regulation_of_tumor_necrosis_factor_biosynthetic_process
11	0.26376	0.75828	0.75228	0.44367	0.17888	0.1461	0.70396	0.72414	0.68284	0.78794	GO:0051315_attachment_of_mitotic_spindle_microtubules_to_kinetochore
13	0.023888	0.45269	0.75236	0.85024	0.76218	0.0015023	0.47445	0.69572	0.82242	0.70018	GO:0032309_icosanoid_secretion
30	0.24358	0.71876	0.7524	0.45264	0.21352	0.30472	0.91871	0.9126	0.44462	0.75678	GO:0005669_transcription_factor_TFIID_complex
10	0.4552	0.50507	0.75294	0.64889	0.28506	0.55065	0.938	0.99111	0.72922	0.69524	GO:0046415_urate_metabolic_process
3	0.24386	0.62298	0.75299	0.64037	0.43436	0.72183	0.27899	0.88343	0.31263	0.74353	R-HSA-9649913_RAS_GTPase_cycle_mutants
17	0.043677	0.20362	0.75301	0.47033	0.082699	0.55783	0.10722	0.7046	0.2746	0.40708	R-HSA-181430_Norepinephrine_Neurotransmitter_Release_Cycle
22	0.52956	0.89186	0.75318	0.24624	0.68181	0.42024	0.84946	0.86801	0.23617	0.18674	GO:0035066_positive_regulation_of_histone_acetylation
16	0.61311	0.32604	0.75322	0.21513	0.70278	0.89449	0.48366	0.91677	0.87234	0.95061	R-HSA-388844_Receptor-type_tyrosine-protein_phosphatases
17	0.80875	0.78195	0.75357	0.3883	0.64522	0.8986	0.56564	0.37478	0.14726	0.00852	GO:2001185_regulation_of_CD8-positive,_alpha-beta_T_cell_activation
21	0.77479	0.87371	0.75357	0.63832	0.62419	0.97443	0.99981	0.93348	0.67034	0.9159	R-HSA-389977_Post-chaperonin_tubulin_folding_pathway
41	0.007107	0.44341	0.75369	0.35529	0.15829	0.011233	0.14972	0.74785	0.13877	0.48383	GO:0010107_potassium_ion_import
41	0.007107	0.44341	0.75369	0.35529	0.15829	0.011233	0.14972	0.74785	0.13877	0.48383	GO:1990573_potassium_ion_import_across_plasma_membrane
49	0.052977	0.27867	0.75376	0.65324	0.13735	0.15274	0.76664	0.84709	0.97983	0.90645	GO:0006626_protein_targeting_to_mitochondrion
14	0.90233	0.49439	0.7538	0.64356	0.25761	0.98775	0.86184	0.96505	0.98546	0.86575	GO:0090075_relaxation_of_muscle
23	0.69867	0.92012	0.75401	0.79682	0.84269	0.65036	0.91354	0.43444	0.96756	0.46231	GO:0006739_NADP_metabolic_process
16	0.32883	0.91061	0.75414	0.81262	0.32207	0.58108	0.99837	0.9957	0.95201	0.75813	GO:0045777_positive_regulation_of_blood_pressure
8	0.1185	0.61534	0.7542	0.87918	0.73142	0.041322	0.1671	0.25066	0.54054	0.41088	R-HSA-1663150_The_activation_of_arylsulfatases
10	0.73372	0.82103	0.75483	0.90322	0.41733	0.36481	0.40216	0.35039	0.76227	0.78884	GO:1903429_regulation_of_cell_maturation
81	0.52822	0.91645	0.75508	0.61248	0.78536	0.44233	0.94851	0.93589	0.51287	0.669	GO:0005549_odorant_binding
11	0.24364	0.99175	0.75545	0.88967	0.77283	0.39887	0.99868	0.92486	0.83969	0.92093	GO:0008595_anterior/posterior_axis_specification,_embryo
11	0.24364	0.99175	0.75545	0.88967	0.77283	0.39887	0.99868	0.92486	0.83969	0.92093	GO:0007351_tripartite_regional_subdivision
11	0.24364	0.99175	0.75545	0.88967	0.77283	0.39887	0.99868	0.92486	0.83969	0.92093	GO:0007350_blastoderm_segmentation
17	0.10358	0.82102	0.75602	0.76344	0.99375	0.47431	0.98968	0.31564	0.85985	0.90909	GO:0033612_receptor_serine/threonine_kinase_binding
8	0.16326	0.95362	0.75609	0.26825	0.56273	0.21463	0.95687	0.78245	0.51001	0.77229	GO:0008503_benzodiazepine_receptor_activity
10	0.46266	0.29555	0.75643	0.61909	0.033932	0.73527	0.53113	0.60055	0.31062	0.59916	GO:0005744_TIM23_mitochondrial_import_inner_membrane_translocase_complex
56	0.1997	0.60054	0.75644	0.81609	0.50542	0.70541	0.18309	0.25697	0.84521	0.52824	PID_SHP2_PATHWAY
24	0.20651	0.66255	0.75664	0.50555	0.012001	0.11114	0.67343	0.6888	0.21982	0.19456	R-HSA-937041_IKK_complex_recruitment_mediated_by_RIP1
50	0.51593	0.6682	0.75684	0.73036	0.081748	0.76887	0.31617	0.56097	0.3945	0.20294	GO:0015179_L-amino_acid_transmembrane_transporter_activity
10	0.71919	0.61926	0.75686	0.32401	0.4891	0.40545	0.81957	0.96317	0.92052	0.79995	GO:0018026_peptidyl-lysine_monomethylation
21	0.39818	0.81663	0.75729	0.73713	0.11565	0.96112	0.76118	0.59461	0.92081	0.18052	GO:0006688_glycosphingolipid_biosynthetic_process
35	0.95209	0.67527	0.75742	0.65636	0.54811	0.86299	0.54588	0.76588	0.98079	0.1104	GO:0019731_antibacterial_humoral_response
28	0.88842	0.62423	0.75749	0.41348	0.24829	0.89072	0.74149	0.6035	0.92356	0.3654	GO:0016891_endoribonuclease_activity,_producing_5'-phosphomonoesters
111	0.41064	0.45314	0.75752	0.62526	0.67976	0.70653	0.86727	0.85882	0.82069	0.62747	GO:0070268_cornification
13	0.56045	0.95197	0.75755	0.58218	0.01402	0.79046	0.985	0.71289	0.88435	0.019235	GO:0043951_negative_regulation_of_cAMP-mediated_signaling
33	0.69382	0.93506	0.75767	0.62081	0.39627	0.50262	0.90995	0.41521	0.15062	0.91839	GO:0005109_frizzled_binding
114	0.0034902	0.18194	0.75769	0.4638	0.82639	0.088451	0.68522	0.98875	0.471	0.99817	GO:0008360_regulation_of_cell_shape
13	0.080976	0.61834	0.7577	0.55771	0.26154	0.030328	0.78123	0.98797	0.25404	0.26393	GO:0046823_negative_regulation_of_nucleocytoplasmic_transport
16	0.087721	0.87353	0.75791	0.034971	0.75607	0.12918	0.75076	0.70725	0.23601	0.84812	GO:0004890_GABA-A_receptor_activity
22	0.58708	0.77843	0.75813	0.83316	0.55629	0.9774	0.25067	0.12066	0.91502	0.18947	GO:1904376_negative_regulation_of_protein_localization_to_cell_periphery
70	0.67231	0.65669	0.75835	0.56741	0.0080176	0.73722	0.58644	0.53895	0.91559	0.58185	GO:0030117_membrane_coat
70	0.67231	0.65669	0.75835	0.56741	0.0080176	0.73722	0.58644	0.53895	0.91559	0.58185	GO:0048475_coated_membrane
55	0.62575	0.6846	0.75842	0.13337	0.29251	0.78091	0.97559	0.98885	0.74593	0.35772	GO:0035194_posttranscriptional_gene_silencing_by_RNA
36	0.68348	0.94332	0.75851	0.94451	0.78363	0.905	0.76661	0.4476	0.98416	0.036162	GO:0031305_integral_component_of_mitochondrial_inner_membrane
25	0.28175	0.76166	0.75893	0.52441	0.70284	0.63873	0.28672	0.87573	0.65425	0.72366	GO:0032733_positive_regulation_of_interleukin-10_production
14	0.4626	0.38863	0.75898	0.92394	0.21888	0.14289	0.46777	0.16917	0.2721	0.32979	GO:0046426_negative_regulation_of_JAK-STAT_cascade
18	0.078857	0.79386	0.75901	0.34673	0.29765	0.312	0.89427	0.70822	0.37296	0.32984	GO:0002726_positive_regulation_of_T_cell_cytokine_production
12	0.022621	0.87609	0.75905	0.63141	0.33709	0.10435	0.21659	0.32684	0.72104	0.078339	GO:0047555_3',5'-cyclic-GMP_phosphodiesterase_activity
17	0.081519	0.72159	0.75919	0.14045	0.96729	0.26752	0.28137	0.1058	0.16862	0.87425	R-HSA-162710_Synthesis_of_glycosylphosphatidylinositol_(GPI)
11	0.74857	0.90476	0.75941	0.52543	0.14399	0.9321	0.89775	0.95043	0.89297	0.08897	GO:0090336_positive_regulation_of_brown_fat_cell_differentiation
54	0.8253	0.66801	0.75991	0.57199	0.25228	0.37705	0.67337	0.97147	0.94371	0.23248	R-HSA-110330_Recognition_and_association_of_DNA_glycosylase_with_site_containing_an_affected_purine
54	0.8253	0.66801	0.75991	0.57199	0.25228	0.37705	0.67337	0.97147	0.94371	0.23248	R-HSA-110331_Cleavage_of_the_damaged_purine
54	0.8253	0.66801	0.75991	0.57199	0.25228	0.37705	0.67337	0.97147	0.94371	0.23248	R-HSA-73927_Depurination
156	0.605	0.95447	0.76053	0.20164	0.37081	0.95715	0.95477	0.83896	0.53451	0.97116	GO:0051259_protein_complex_oligomerization
23	0.13025	0.56059	0.76063	0.40447	0.70551	0.87709	0.35872	0.60163	0.31366	0.6821	GO:0051721_protein_phosphatase_2A_binding
19	0.10769	0.62897	0.76076	0.57139	0.50942	0.27916	0.49577	0.83356	0.69382	0.93024	GO:0003209_cardiac_atrium_morphogenesis
27	0.57026	0.56427	0.76082	0.13627	0.0084891	0.59173	0.69336	0.9724	0.66822	0.059037	R-HSA-9619665_EGR2_and_SOX10-mediated_initiation_of_Schwann_cell_myelination
13	0.79074	0.64142	0.76086	0.97523	0.55066	0.65322	0.47693	0.73532	0.92902	0.18221	GO:0001222_transcription_corepressor_binding
15	0.31038	0.25813	0.76117	0.46191	0.0099016	0.058068	0.54515	0.7726	0.37823	0.8648	GO:0030150_protein_import_into_mitochondrial_matrix
99	0.21987	0.68106	0.76122	0.81779	0.16455	0.94246	0.87101	0.99654	0.91036	0.80427	GO:0008217_regulation_of_blood_pressure
24	0.18805	0.91897	0.76138	0.74071	0.58936	0.24931	0.7157	0.49192	0.30292	0.39224	GO:0060688_regulation_of_morphogenesis_of_a_branching_structure
65	0.37496	0.76627	0.76158	0.22783	0.063213	0.86757	0.62529	0.89856	0.18717	0.34678	GO:0042509_regulation_of_tyrosine_phosphorylation_of_STAT_protein
64	0.14408	0.59025	0.7619	0.22505	0.21024	0.48575	0.63832	0.80339	0.69569	0.4651	R-HSA-204005_COPII-mediated_vesicle_transport
16	0.5633	0.93015	0.76209	0.9516	0.26794	0.97399	0.99166	0.94246	0.98768	0.86743	GO:0060323_head_morphogenesis
16	0.5633	0.93015	0.76209	0.9516	0.26794	0.97399	0.99166	0.94246	0.98768	0.86743	GO:0060325_face_morphogenesis
21	0.017264	0.83745	0.76219	0.44871	0.26228	0.032648	0.31233	0.24788	0.82785	0.14492	GO:0035459_cargo_loading_into_vesicle
25	0.87072	0.9052	0.76247	0.85247	0.41947	0.94459	0.99915	0.95427	0.90545	0.85558	R-HSA-389960_Formation_of_tubulin_folding_intermediates_by_CCT_TriC
42	0.14249	0.50506	0.76249	0.16876	0.66988	0.36594	0.49279	0.80557	0.47485	0.99251	GO:0034968_histone_lysine_methylation
30	0.048473	0.50726	0.7625	0.44	0.74074	0.76422	0.96784	0.82724	0.49756	0.87729	BIOCARTA_IL1R_PATHWAY
65	0.043748	0.59575	0.76266	0.2844	0.69517	0.075227	0.25196	0.92548	0.21352	0.8953	GO:0099587_inorganic_ion_import_across_plasma_membrane
65	0.043748	0.59575	0.76266	0.2844	0.69517	0.075227	0.25196	0.92548	0.21352	0.8953	GO:0098659_inorganic_cation_import_across_plasma_membrane
38	0.089604	0.71675	0.76275	0.45875	0.28858	0.22012	0.7477	0.40218	0.53568	0.67991	GO:0016879_ligase_activity,_forming_carbon-nitrogen_bonds
31	0.26685	0.84568	0.7628	0.4399	0.4896	0.12915	0.95809	0.57239	0.88973	0.78034	PID_WNT_NONCANONICAL_PATHWAY
9	0.45311	0.96808	0.76295	0.23135	0.95218	0.30292	0.69288	0.42265	0.29454	0.93445	R-HSA-417957_P2Y_receptors
20	0.534	0.75554	0.76342	0.73157	0.30215	0.19051	0.99007	0.86914	0.98527	0.34832	GO:0016578_histone_deubiquitination
63	0.11956	0.60355	0.76348	0.83345	0.50184	0.49456	0.393	0.76461	0.54752	0.53854	KEGG_GLIOMA
58	0.14347	0.78116	0.76363	0.16276	0.050549	0.80586	0.46737	0.95238	0.22667	0.46261	GO:0042531_positive_regulation_of_tyrosine_phosphorylation_of_STAT_protein
15	0.31277	0.75293	0.7639	0.8907	0.7493	0.66829	0.18031	0.9091	0.92261	0.84822	GO:0030835_negative_regulation_of_actin_filament_depolymerization
27	0.79411	0.66005	0.76438	0.71389	0.48154	0.98193	0.41375	0.22869	0.33629	0.093034	GO:0043300_regulation_of_leukocyte_degranulation
14	0.37447	0.6921	0.76445	0.9669	0.082922	0.87829	0.52488	0.61451	0.89538	0.54185	GO:0003214_cardiac_left_ventricle_morphogenesis
18	0.67968	0.86892	0.76445	0.1441	0.87596	0.85147	0.90058	0.84795	0.28529	0.89102	GO:0002026_regulation_of_the_force_of_heart_contraction
21	0.59109	0.66282	0.76464	0.99784	0.57935	0.54605	0.97479	0.97942	0.99997	0.96261	R-HSA-379726_Mitochondrial_tRNA_aminoacylation
68	0.33189	0.71289	0.76533	0.88671	0.26748	0.89797	0.94206	0.9587	0.89514	0.22991	GO:0098803_respiratory_chain_complex
17	0.49077	0.87051	0.76543	0.18125	0.4195	0.66197	0.9229	0.86626	0.14113	0.57946	PID_INTEGRIN5_PATHWAY
10	0.86164	0.71024	0.76576	0.53304	0.25397	0.71118	0.44891	0.93656	0.68021	0.33233	GO:0050701_interleukin-1_secretion
25	0.40794	0.73837	0.76578	0.10226	0.78393	0.40675	0.43786	0.44269	0.15793	0.59524	GO:2000778_positive_regulation_of_interleukin-6_secretion
8	0.84914	0.7033	0.76586	0.48195	0.74889	0.81066	0.55083	0.39251	0.21782	0.53405	BIOCARTA_DSP_PATHWAY
70	0.61687	0.60498	0.76606	0.78466	0.073357	0.89844	0.47066	0.74753	0.40563	0.29583	GO:0015171_amino_acid_transmembrane_transporter_activity
46	0.54352	0.51812	0.76616	0.1169	0.37328	0.99931	0.98552	0.99669	0.61476	0.58167	GO:0007029_endoplasmic_reticulum_organization
10	0.12622	0.51252	0.76659	0.33014	0.18227	0.48023	0.61818	0.75527	0.70587	0.40561	GO:0004875_complement_receptor_activity
15	0.33887	0.50243	0.76676	0.73956	0.2613	0.63689	0.57758	0.97193	0.8995	0.59703	GO:0006896_Golgi_to_vacuole_transport
57	0.034582	0.88597	0.76694	0.43049	0.96206	0.41588	0.99346	0.90538	0.79236	0.9966	GO:0060393_regulation_of_pathway-restricted_SMAD_protein_phosphorylation
8	0.85941	0.76573	0.76707	0.95562	0.40398	0.41756	0.79085	0.66691	0.3006	0.76815	R-HSA-2470946_Cohesin_Loading_onto_Chromatin
13	0.4627	0.90716	0.76713	0.68297	0.098709	0.97363	0.95579	0.927	0.94124	0.78446	GO:0046847_filopodium_assembly
28	0.82894	0.82153	0.76736	0.24366	0.60531	0.81199	0.93919	0.90317	0.93468	0.82562	GO:0043539_protein_serine/threonine_kinase_activator_activity
15	0.79764	0.79286	0.76775	0.87413	0.63188	0.82897	0.62019	0.90506	0.73975	0.51329	GO:1902254_negative_regulation_of_intrinsic_apoptotic_signaling_pathway_by_p53_class_mediator
30	0.46123	0.66103	0.76809	0.19197	0.79304	0.58103	0.64399	0.26743	0.18183	0.99253	GO:0015696_ammonium_transport
14	0.51384	0.26644	0.76837	0.2274	0.16315	0.50838	0.38863	0.95851	0.70358	0.85562	GO:0008565_protein_transporter_activity
25	0.36367	0.89167	0.76874	0.2838	0.1899	0.87163	0.79061	0.58427	0.10776	0.40537	GO:0044060_regulation_of_endocrine_process
10	0.076922	0.81319	0.76886	0.30298	0.62197	0.038822	0.74286	0.84655	0.24705	0.70424	GO:0072075_metanephric_mesenchyme_development
13	0.030786	0.3013	0.76908	0.19627	0.28732	0.10387	0.50741	0.96341	0.67911	0.37828	GO:0061702_inflammasome_complex
129	0.4409	0.34521	0.76917	0.65713	0.46119	0.31412	0.68024	0.65485	0.73256	0.21581	R-HSA-6809371_Formation_of_the_cornified_envelope
4	0.67332	0.40935	0.76917	0.07968	0.064794	0.98655	0.12706	0.74469	0.50267	0.035944	R-HSA-9023661_Biosynthesis_of_E-series_18(R)-resolvins
26	0.4652	0.51665	0.7693	0.88769	0.0061231	0.74009	0.15821	0.25088	0.86195	0.12044	GO:0030118_clathrin_coat
20	0.72593	0.63054	0.76938	0.29702	0.97503	0.9913	0.70656	0.24056	0.28203	0.9155	GO:2000209_regulation_of_anoikis
4	0.33756	0.53325	0.76943	0.82445	0.044939	0.92019	0.58159	0.93305	0.97999	0.21379	R-HSA-9018683_Biosynthesis_of_DPA-derived_SPMs
4	0.33756	0.53325	0.76943	0.82445	0.044939	0.92019	0.58159	0.93305	0.97999	0.21379	R-HSA-9025094_Biosynthesis_of_DPAn-3_SPMs
9	0.13333	0.65277	0.76946	0.75276	0.56884	0.20695	0.69166	0.91249	0.15874	0.47181	R-HSA-5666185_RHO_GTPases_Activate_Rhotekin_and_Rhophilins
8	0.053481	0.66969	0.76965	0.84471	0.14552	0.20835	0.1733	0.40872	0.46022	0.16612	R-HSA-3656243_Defective_ST3GAL3_causes_MCT12_and_EIEE15
98	0.057891	0.76417	0.76991	0.61352	0.67129	0.076272	0.74134	0.75487	0.9266	0.62759	KEGG_GNRH_SIGNALING_PATHWAY
35	0.001233	0.86186	0.76994	0.85987	0.70943	0.031398	0.98746	0.87103	0.45707	0.98864	GO:0046324_regulation_of_glucose_import
4	0.95655	0.98608	0.7701	0.99192	0.81325	0.92768	0.78718	0.13666	0.89523	0.64743	R-HSA-69200_Phosphorylation_of_proteins_involved_in_G1_S_transition_by_active_Cyclin_E:Cdk2_complexes
24	0.28753	0.32522	0.77034	0.80359	0.22876	0.75761	0.58944	0.97497	0.44014	0.71975	GO:0097352_autophagosome_maturation
2	0.43853	0.69322	0.77057	0.92903	0.18821	0.25265	0.99536	0.85543	0.98921	0.83141	R-HSA-9026290_Biosynthesis_of_DPAn-3-derived_maresins
25	0.31094	0.72191	0.77093	0.42249	0.08671	0.75865	0.96371	0.89383	0.54289	0.3184	GO:2001032_regulation_of_double-strand_break_repair_via_nonhomologous_end_joining
10	0.61167	0.91311	0.77174	0.77392	0.60964	0.75229	0.72986	0.62072	0.58395	0.38485	GO:0043476_pigment_accumulation
10	0.61167	0.91311	0.77174	0.77392	0.60964	0.75229	0.72986	0.62072	0.58395	0.38485	GO:0043482_cellular_pigment_accumulation
40	0.018738	0.71672	0.77231	0.55637	0.30498	0.58725	0.9289	0.93286	0.96391	0.33957	KEGG_TYPE_I_DIABETES_MELLITUS
11	0.86247	0.82135	0.77243	0.43571	0.67587	0.89965	0.37624	0.34134	0.074015	0.71291	GO:0008540_proteasome_regulatory_particle,_base_subcomplex
19	0.3878	0.61727	0.77274	0.52411	0.23547	0.43362	0.67178	0.82501	0.632	0.58672	BIOCARTA_TID_PATHWAY
20	0.96891	0.75923	0.77283	0.21896	0.12144	0.98495	0.58845	0.50767	0.50848	0.38705	GO:0044183_protein_binding_involved_in_protein_folding
75	0.40016	0.60221	0.77296	0.52561	0.69513	0.082618	0.87717	0.99533	0.70919	0.82394	KEGG_GLYCEROPHOSPHOLIPID_METABOLISM
38	0.036528	0.83924	0.77377	0.69687	0.33311	0.16575	0.89151	0.75217	0.74001	0.67799	GO:0046128_purine_ribonucleoside_metabolic_process
39	0.010579	0.62354	0.77415	0.31893	0.9009	0.20429	0.5635	0.92787	0.40616	0.74488	GO:0097696_STAT_cascade
21	0.12341	0.51821	0.77432	0.79925	0.15151	0.30143	0.92002	0.98589	0.88726	0.55932	GO:2000036_regulation_of_stem_cell_population_maintenance
10	0.056349	0.93905	0.77449	0.35759	0.731	0.023971	0.75016	0.22814	0.18767	0.99873	GO:0015937_coenzyme_A_biosynthetic_process
74	0.00050522	0.8378	0.77459	0.66534	0.86499	0.067338	0.98772	0.88688	0.9667	0.97402	GO:0071772_response_to_BMP
74	0.00050522	0.8378	0.77459	0.66534	0.86499	0.067338	0.98772	0.88688	0.9667	0.97402	GO:0071773_cellular_response_to_BMP_stimulus
26	0.25583	0.7836	0.7747	0.94518	0.90518	0.93732	0.94328	0.6267	0.99183	0.95732	BIOCARTA_PDGF_PATHWAY
17	0.55316	0.59937	0.77485	0.73287	0.10557	0.25286	0.70915	0.94579	0.97932	0.71059	R-HSA-140534_Caspase_activation_via_Death_Receptors_in_the_presence_of_ligand
23	0.24857	0.89052	0.77509	0.83552	0.60684	0.54599	0.9937	0.98651	0.97619	0.96421	R-HSA-452723_Transcriptional_regulation_of_pluripotent_stem_cells
6	0.40125	0.57869	0.77591	0.7835	0.1352	0.92608	0.38884	0.40844	0.82079	0.70361	R-HSA-6782861_Synthesis_of_wybutosine_at_G37_of_tRNA(Phe)
28	0.0067261	0.74891	0.77619	0.52886	0.84984	0.34358	0.66055	0.91317	0.78701	0.948	GO:0003203_endocardial_cushion_morphogenesis
12	0.19187	0.68911	0.77628	0.76589	0.58735	0.68135	0.90183	0.6948	0.085604	0.84942	GO:0017160_Ral_GTPase_binding
67	0.32	0.58511	0.77693	0.17772	0.46827	0.30393	0.72616	0.95509	0.10821	0.23865	GO:0006368_transcription_elongation_from_RNA_polymerase_II_promoter
16	0.0030404	0.72311	0.77701	0.94488	0.75336	0.26995	0.56386	0.52484	0.99275	0.57503	BIOCARTA_SPRY_PATHWAY
6	0.030087	0.1365	0.77725	0.057454	0.39106	0.12764	0.32069	0.99153	0.37494	0.3768	BIOCARTA_PELP1_PATHWAY
17	0.50955	0.93232	0.77726	0.74825	0.86968	0.92054	0.81693	0.51901	0.60475	0.95142	GO:1903055_positive_regulation_of_extracellular_matrix_organization
12	0.73465	0.92653	0.77729	0.6224	0.64029	0.30254	0.93573	0.89114	0.098356	0.96201	GO:0018206_peptidyl-methionine_modification
15	0.36684	0.71912	0.77736	0.42205	0.68476	0.6729	0.19003	0.70784	0.24469	0.1846	BIOCARTA_GRANULOCYTES_PATHWAY
19	0.81761	0.78724	0.77758	0.8253	0.56955	0.89107	0.58219	0.86424	0.76818	0.38701	GO:1902253_regulation_of_intrinsic_apoptotic_signaling_pathway_by_p53_class_mediator
11	0.11758	0.83504	0.77857	0.45842	0.6719	0.3385	0.69079	0.87659	0.014417	0.98363	R-HSA-446107_Type_I_hemidesmosome_assembly
19	0.1335	0.94758	0.77881	0.54815	0.61778	0.094627	0.77435	0.80841	0.26828	0.60171	GO:0098533_ATPase_dependent_transmembrane_transport_complex
26	0.92203	0.31748	0.779	0.32733	0.23435	0.93739	0.36724	0.86249	0.22524	0.64503	R-HSA-6803529_FGFR2_alternative_splicing
19	0.31559	0.72789	0.77951	0.8545	0.65948	0.67299	0.82708	0.94084	0.91954	0.93836	R-HSA-392851_Prostacyclin_signalling_through_prostacyclin_receptor
6	0.89451	0.65982	0.77959	0.52125	0.47619	0.30925	0.26977	0.34695	0.40326	0.01672	R-HSA-3000484_Scavenging_by_Class_F_Receptors
43	0.14054	0.54213	0.77963	0.46133	0.44227	0.81509	0.95374	0.94225	0.92852	0.66374	R-HSA-1433557_Signaling_by_SCF-KIT
26	0.25167	0.84001	0.7798	0.061383	0.97885	0.70204	0.81345	0.79547	0.61279	0.93637	GO:1900087_positive_regulation_of_G1/S_transition_of_mitotic_cell_cycle
22	0.028243	0.61962	0.77989	0.77137	0.31324	0.90411	0.87815	0.82387	0.94349	0.58831	GO:1903649_regulation_of_cytoplasmic_transport
16	0.73012	0.67529	0.78038	0.38448	0.9609	0.99384	0.68419	0.094271	0.17673	0.89458	GO:2000811_negative_regulation_of_anoikis
13	0.91119	0.91433	0.78074	0.90989	0.78441	0.96331	0.63471	0.855	0.88866	0.14776	GO:0032645_regulation_of_granulocyte_macrophage_colony-stimulating_factor_production
30	0.93814	0.9303	0.78098	0.86597	0.85086	0.93393	0.63761	0.22759	0.79021	0.80479	R-HSA-4641262_Disassembly_of_the_destruction_complex_and_recruitment_of_AXIN_to_the_membrane
12	0.59993	0.54451	0.7811	0.88308	0.61726	0.90871	0.20144	0.27457	0.98546	0.82904	GO:0030677_ribonuclease_P_complex
3	0.73026	0.74055	0.78113	0.89883	0.3959	0.73934	0.90913	0.78387	0.78374	0.0546	R-HSA-5627083_RHO_GTPases_regulate_CFTR_trafficking
3	0.064413	0.91367	0.78122	0.49939	0.45528	0.073817	0.66463	0.60321	0.34717	0.32065	R-HSA-6806664_Metabolism_of_vitamin_K
14	0.18054	0.49976	0.78164	0.9431	0.0095939	0.10907	0.36535	0.50535	0.82639	0.21495	GO:0045649_regulation_of_macrophage_differentiation
27	0.86663	0.8447	0.78257	0.62148	0.61537	0.86177	0.79194	0.83464	0.61035	0.80045	GO:0042743_hydrogen_peroxide_metabolic_process
11	0.53853	0.58554	0.78271	0.71397	0.98604	0.23554	0.38077	0.66033	0.50389	0.96065	GO:0051151_negative_regulation_of_smooth_muscle_cell_differentiation
11	0.25249	0.55801	0.78349	0.48124	0.86408	0.35622	0.74395	0.60433	0.42223	0.89654	GO:0045686_negative_regulation_of_glial_cell_differentiation
25	0.7937	0.88611	0.78364	0.71575	0.5386	0.91857	0.3129	0.58559	0.64683	0.90339	GO:0031210_phosphatidylcholine_binding
25	0.7937	0.88611	0.78364	0.71575	0.5386	0.91857	0.3129	0.58559	0.64683	0.90339	GO:0050997_quaternary_ammonium_group_binding
23	0.7706	0.68785	0.78385	0.1024	0.27709	0.63458	0.59274	0.84414	0.045424	0.55009	GO:0033627_cell_adhesion_mediated_by_integrin
17	0.70194	0.81811	0.78386	0.74563	0.46966	0.90122	0.65419	0.19847	0.27097	0.4965	GO:0032516_positive_regulation_of_phosphoprotein_phosphatase_activity
56	0.62357	0.714	0.78416	0.14996	0.31206	0.77833	0.97725	0.98679	0.7297	0.38099	GO:0016441_posttranscriptional_gene_silencing
20	0.58617	0.82832	0.78438	0.85473	0.38523	0.96662	0.13727	0.062934	0.96357	0.12377	GO:1903077_negative_regulation_of_protein_localization_to_plasma_membrane
26	0.16884	0.45774	0.78461	0.006314	0.17792	0.32616	0.35249	0.94127	0.056076	0.49933	KEGG_RNA_POLYMERASE
6	0.24575	0.87231	0.78473	0.49377	0.81683	0.77214	0.33568	0.69391	0.49327	0.55128	BIOCARTA_SUMO_PATHWAY
34	0.79967	0.74718	0.78486	0.4406	0.25653	0.25988	0.95806	0.88965	0.67395	0.63129	GO:0048029_monosaccharide_binding
12	0.28061	0.76087	0.78492	0.094551	0.085424	0.55136	0.38955	0.67833	0.077011	0.26166	GO:0098799_outer_mitochondrial_membrane_protein_complex
11	0.057631	0.67985	0.78533	0.38633	0.46935	0.66306	0.88947	0.43005	0.65552	0.94586	GO:0009791_post-embryonic_development
41	0.13208	0.82098	0.78535	0.43516	0.009885	0.60342	0.90461	0.85442	0.936	0.60501	GO:0000779_condensed_chromosome,_centromeric_region
11	0.81395	0.72411	0.7855	0.26931	0.65755	0.24186	0.84269	0.96054	0.74225	0.59374	GO:0008211_glucocorticoid_metabolic_process
21	0.4572	0.82527	0.78552	0.39341	0.015285	0.77215	0.63722	0.40975	0.55665	0.0032455	GO:0043372_positive_regulation_of_CD4-positive,_alpha-beta_T_cell_differentiation
12	0.91641	0.76419	0.78558	0.46415	0.42168	0.4779	0.052687	0.65418	0.41351	0.062065	R-HSA-442720_CREB1_phosphorylation_through_the_activation_of_Adenylate_Cyclase
39	0.0187	0.70138	0.78628	0.29178	0.26226	0.025549	0.4475	0.68601	0.89172	0.48785	GO:0086065_cell_communication_involved_in_cardiac_conduction
13	0.30575	0.4033	0.78633	0.93395	0.37362	0.44588	0.45465	0.47425	0.74441	0.17528	GO:0060158_phospholipase_C-activating_dopamine_receptor_signaling_pathway
23	0.53029	0.51436	0.7869	0.16301	0.53827	0.68649	0.8175	0.97038	0.10974	0.66561	R-HSA-167242_Abortive_elongation_of_HIV-1_transcript_in_the_absence_of_Tat
48	0.31418	0.60717	0.78704	0.47179	0.063583	0.1323	0.49909	0.64331	0.37211	0.86338	GO:0071806_protein_transmembrane_transport
10	0.54963	0.84062	0.78715	0.2753	0.37026	0.51928	0.96019	0.65466	0.37974	0.74177	GO:0048169_regulation_of_long-term_neuronal_synaptic_plasticity
48	0.075041	0.28703	0.78732	0.32316	0.54062	0.28121	0.74207	0.98499	0.76983	0.90067	KEGG_AUTOIMMUNE_THYROID_DISEASE
15	0.18735	0.76874	0.78738	0.66262	0.020709	0.42269	0.91316	0.9538	0.55241	0.10953	PID_ARF6_DOWNSTREAM_PATHWAY
9	0.40879	0.38738	0.78755	0.71527	0.60912	0.79589	0.29963	0.66913	0.46738	0.5885	GO:0097186_amelogenesis
59	8.9133e-05	0.5371	0.78829	0.95448	0.227	0.0099433	0.30115	0.53593	0.63195	0.38537	GO:0101003_ficolin-1-rich_granule_membrane
29	0.16742	0.86908	0.78833	0.98588	0.34763	0.77576	0.98827	0.86462	0.99097	0.22653	GO:2000772_regulation_of_cellular_senescence
14	0.13732	0.87366	0.78847	0.92323	0.68631	0.0091668	0.69287	0.78846	0.80284	0.97856	GO:2000402_negative_regulation_of_lymphocyte_migration
45	0.022246	0.30345	0.78876	0.8434	0.64348	0.90243	0.28966	0.86853	0.92659	0.51089	GO:0031201_SNARE_complex
28	0.23831	0.87792	0.78898	0.56443	0.55723	0.46218	0.92543	0.80941	0.75606	0.93854	GO:0038111_interleukin-7-mediated_signaling_pathway
28	0.23831	0.87792	0.78898	0.56443	0.55723	0.46218	0.92543	0.80941	0.75606	0.93854	GO:0098760_response_to_interleukin-7
28	0.23831	0.87792	0.78898	0.56443	0.55723	0.46218	0.92543	0.80941	0.75606	0.93854	GO:0098761_cellular_response_to_interleukin-7
30	0.41234	0.69236	0.78936	0.7506	0.8795	0.73223	0.24786	0.89978	0.62569	0.96991	R-HSA-397795_G-protein_beta:gamma_signalling
15	0.78102	0.81788	0.78947	0.11455	0.89969	0.85472	0.51082	0.47349	0.11552	0.76485	GO:0046831_regulation_of_RNA_export_from_nucleus
14	0.001873	0.88552	0.78983	0.048374	0.86051	0.12126	0.75577	0.34479	0.22445	0.57821	GO:0071565_nBAF_complex
17	0.34496	0.75409	0.78999	0.80343	0.11726	0.60194	0.90005	0.97913	0.96598	0.2498	R-HSA-5083632_Defective_C1GALT1C1_causes_Tn_polyagglutination_syndrome_(TNPS)
23	0.40136	0.90145	0.79008	0.013797	0.66976	0.36438	0.77331	0.82105	0.5829	0.8948	GO:0043014_alpha-tubulin_binding
14	0.39798	0.91062	0.79032	0.73347	0.28056	0.67197	0.12125	0.24344	0.4995	0.25115	GO:0019934_cGMP-mediated_signaling
43	0.053939	0.58404	0.79089	0.4383	0.82841	0.0028013	0.15107	0.797	0.25272	0.42257	GO:0005048_signal_sequence_binding
7	0.043851	0.70143	0.79111	0.45733	0.79137	0.56095	0.97699	0.99632	0.96828	0.93171	GO:0071104_response_to_interleukin-9
7	0.043851	0.70143	0.79111	0.45733	0.79137	0.56095	0.97699	0.99632	0.96828	0.93171	R-HSA-8985947_Interleukin-9_signaling
4	0.47358	0.5493	0.79138	0.46817	0.62458	0.10983	0.39383	0.72874	0.25685	0.6064	R-HSA-5368598_Negative_regulation_of_TCF-dependent_signaling_by_DVL-interacting_proteins
9	0.34186	0.70263	0.79141	0.59674	0.14799	0.5573	0.56678	0.7098	0.34635	0.056043	BIOCARTA_TCAPOPTOSIS_PATHWAY
19	0.23423	0.67235	0.79141	0.15293	0.047892	0.27161	0.53065	0.88382	0.14943	0.20181	R-HSA-622312_Inflammasomes
71	0.47111	0.93218	0.79166	0.64538	0.70002	0.38709	0.73636	0.77919	0.93948	0.7446	R-HSA-2299718_Condensation_of_Prophase_Chromosomes
37	0.69304	0.95613	0.79182	0.95026	0.73464	0.89898	0.76601	0.457	0.98249	0.042892	GO:0031304_intrinsic_component_of_mitochondrial_inner_membrane
9	0.95503	0.50071	0.79247	0.78068	0.0053269	0.95296	0.77533	0.89442	0.80638	0.00029858	GO:0015813_L-glutamate_transmembrane_transport
2	0.24427	0.53664	0.79254	0.66201	0.83698	0.10686	0.3705	0.48049	0.47777	0.831	R-HSA-5619070_Defective_SLC16A1_causes_symptomatic_deficiency_in_lactate_transport_(SDLT)
11	0.63314	0.85786	0.79269	0.67182	0.76529	0.99059	0.98776	0.9657	0.96941	0.99736	R-HSA-2514853_Condensation_of_Prometaphase_Chromosomes
23	0.30746	0.82832	0.79277	0.67306	0.83334	0.1221	0.77035	0.18941	0.87503	0.29602	KEGG_PENTOSE_PHOSPHATE_PATHWAY
10	0.98623	0.80034	0.79277	0.70988	0.44784	0.91602	0.65429	0.74443	0.87854	0.24336	GO:0008179_adenylate_cyclase_binding
52	0.1633	0.76716	0.79333	0.46968	0.55048	0.20748	0.98157	0.99658	0.97222	0.99689	GO:0051310_metaphase_plate_congression
25	0.25256	0.86669	0.79341	0.80869	0.7574	0.6305	0.90428	0.94974	0.90219	0.96577	R-HSA-418592_ADP_signalling_through_P2Y_purinoceptor_1
11	0.03708	0.82415	0.79414	0.55166	0.4292	0.042529	0.81466	0.78183	0.50848	0.088261	GO:0006000_fructose_metabolic_process
22	0.19373	0.52414	0.79437	0.40325	0.078201	0.63036	0.80097	0.95403	0.68916	0.49705	GO:0030857_negative_regulation_of_epithelial_cell_differentiation
14	0.096017	0.90241	0.79464	0.94868	0.19911	0.36596	0.9542	0.57703	0.25427	0.66909	GO:0051968_positive_regulation_of_synaptic_transmission,_glutamatergic
11	0.42026	0.69679	0.7947	0.88231	0.77314	0.17839	0.90315	0.80858	0.63221	0.26902	R-HSA-9664420_Killing_mechanisms
11	0.42026	0.69679	0.7947	0.88231	0.77314	0.17839	0.90315	0.80858	0.63221	0.26902	R-HSA-9673324_WNT5:FZD7-mediated_leishmania_damping
38	0.08994	0.93601	0.79487	0.72024	0.048676	0.16769	0.9994	0.98454	0.76374	0.049398	GO:0030879_mammary_gland_development
8	0.44415	0.59998	0.79491	0.84792	0.87983	0.69157	0.29549	0.66733	0.81912	0.84377	R-HSA-9034864_Activated_NTRK3_signals_through_RAS
109	0.36739	0.37103	0.79534	0.24129	0.64308	0.24582	0.79295	0.76858	0.83809	0.76673	GO:0060966_regulation_of_gene_silencing_by_RNA
109	0.36739	0.37103	0.79534	0.24129	0.64308	0.24582	0.79295	0.76858	0.83809	0.76673	GO:0060147_regulation_of_posttranscriptional_gene_silencing
15	0.63109	0.6944	0.79554	0.43341	0.45216	0.60531	0.038588	0.63308	0.72418	0.093763	GO:0000963_mitochondrial_RNA_processing
12	0.67435	0.95984	0.7958	0.25459	0.68621	0.91792	0.96598	0.59151	0.26166	0.82955	GO:0006534_cysteine_metabolic_process
7	0.19032	0.88452	0.79604	0.44905	0.96378	0.19374	0.77172	0.077732	0.14967	0.24843	R-HSA-9645135_STAT5_Activation
39	0.16585	0.93945	0.79616	0.81719	0.62923	0.14609	0.18844	0.78729	0.88696	0.52203	R-HSA-165159_mTOR_signalling
17	0.14645	0.42466	0.79616	0.3098	0.14012	0.71445	0.65737	0.90476	0.46289	0.17716	BIOCARTA_BARRESTIN_SRC_PATHWAY
12	0.38301	0.73459	0.79678	0.34932	0.4089	0.88485	0.38032	0.68745	0.27085	0.53878	GO:0071391_cellular_response_to_estrogen_stimulus
17	0.22219	0.74028	0.79715	0.40303	0.002264	0.92141	0.71396	0.76699	0.046767	0.026039	GO:0016702_oxidoreductase_activity,_acting_on_single_donors_with_incorporation_of_molecular_oxygen,_incorporation_of_two_atoms_of_oxygen
13	0.68657	0.75432	0.79723	0.28904	0.1478	0.47848	0.66891	0.56548	0.15802	0.5396	GO:2001267_regulation_of_cysteine-type_endopeptidase_activity_involved_in_apoptotic_signaling_pathway
32	0.025187	0.51985	0.79728	0.8522	0.8874	0.34864	0.34079	0.85426	0.9872	0.34037	GO:0005484_SNAP_receptor_activity
10	0.070018	0.68834	0.79737	0.4344	0.49667	0.41076	0.95513	0.84549	0.066357	0.51995	GO:0035255_ionotropic_glutamate_receptor_binding
11	0.43109	0.48389	0.79764	0.52249	0.36563	0.20353	0.44796	0.71123	0.53138	0.40117	GO:0005161_platelet-derived_growth_factor_receptor_binding
13	0.97245	0.31631	0.79768	0.56898	0.066765	0.99707	0.52129	0.77732	0.69494	0.20248	GO:0019104_DNA_N-glycosylase_activity
34	0.88284	0.82082	0.79772	0.78416	0.83834	0.74191	0.66677	0.50716	0.95196	0.43568	GO:0016248_channel_inhibitor_activity
12	0.13601	0.60132	0.79773	0.85726	0.38726	0.033412	0.34681	0.70949	0.5715	0.11768	GO:0015355_secondary_active_monocarboxylate_transmembrane_transporter_activity
26	0.89041	0.91727	0.79837	0.26878	0.39283	0.70432	0.58718	0.38636	0.58233	0.22511	R-HSA-1614635_Sulfur_amino_acid_metabolism
127	0.0093292	0.6027	0.79867	0.34394	0.075478	0.058427	0.45348	0.93704	0.39314	0.14339	GO:0042110_T_cell_activation
16	0.23566	0.87106	0.79871	0.12942	0.035064	0.060586	0.81584	0.66113	0.017896	0.35811	R-HSA-937072_TRAF6-mediated_induction_of_TAK1_complex_within_TLR4_complex
23	0.78546	0.6368	0.79881	0.90719	0.39691	0.66394	0.69202	0.85639	0.63945	0.29454	GO:0051354_negative_regulation_of_oxidoreductase_activity
4	0.52966	0.79756	0.7989	0.71108	0.34256	0.66492	0.86417	0.85831	0.48622	0.42571	R-HSA-888593_Reuptake_of_GABA
20	0.048034	0.88425	0.79904	0.60294	0.29845	0.031671	0.64561	0.23336	0.64166	0.1125	GO:0140142_nucleocytoplasmic_carrier_activity
18	0.61892	0.71926	0.79913	0.97287	0.65754	0.46914	0.78738	0.93688	0.94748	0.97896	GO:0008299_isoprenoid_biosynthetic_process
24	0.33521	0.22453	0.7992	0.76091	0.15083	0.84199	0.32139	0.84067	0.46099	0.41145	R-HSA-210500_Glutamate_Neurotransmitter_Release_Cycle
52	0.12072	0.58898	0.7993	0.73095	0.25118	0.88666	0.61862	0.73257	0.97551	0.16561	PID_KIT_PATHWAY
20	0.010936	0.42951	0.79932	0.88338	0.86198	0.58889	0.88723	0.61632	0.99869	0.97882	GO:0043457_regulation_of_cellular_respiration
47	0.010209	0.53223	0.79963	0.45089	0.40236	0.31422	0.51822	0.93569	0.80966	0.97517	GO:0003179_heart_valve_morphogenesis
19	0.77269	0.97227	0.79968	0.9498	0.61416	0.91016	0.92402	0.91062	0.97101	0.17815	GO:0035024_negative_regulation_of_Rho_protein_signal_transduction
13	0.22588	0.79035	0.79971	0.66271	0.64618	0.72483	0.70844	0.36903	0.3309	0.98656	GO:0042832_defense_response_to_protozoan
13	0.22588	0.79035	0.79971	0.66271	0.64618	0.72483	0.70844	0.36903	0.3309	0.98656	GO:0001562_response_to_protozoan
2	0.82372	0.7709	0.79988	0.44602	0.90711	0.95942	0.84474	0.94476	0.53907	0.95711	R-HSA-428559_Proton-coupled_neutral_amino_acid_transporters
15	0.58922	0.79796	0.79994	0.63854	0.41381	0.29446	0.61735	0.57242	0.84649	0.72996	GO:0010881_regulation_of_cardiac_muscle_contraction_by_regulation_of_the_release_of_sequestered_calcium_ion
20	0.69326	0.9251	0.80009	0.78113	0.81837	0.75757	0.99235	0.99405	0.97136	0.99314	GO:0002092_positive_regulation_of_receptor_internalization
2	0.18443	0.62078	0.80014	0.61293	0.5514	0.18718	0.35235	0.32241	0.50578	0.53416	R-HSA-3642279_TGFBR2_MSI_Frameshift_Mutants_in_Cancer
42	0.15502	0.7129	0.80026	0.85714	0.3636	0.22994	0.94776	0.84105	0.86409	0.9786	GO:0043175_RNA_polymerase_core_enzyme_binding
110	0.041744	0.56607	0.80034	0.96352	0.15222	0.6877	0.77785	0.92903	0.9658	0.2447	GO:0098800_inner_mitochondrial_membrane_protein_complex
6	0.21655	0.18385	0.80045	0.82026	0.20042	0.98398	0.77753	0.89831	0.95143	0.68238	R-HSA-5603029_IkBA_variant_leads_to_EDA-ID
24	0.33638	0.75	0.80075	0.69535	0.72168	0.2216	0.44164	0.4475	0.39365	0.97121	GO:0032801_receptor_catabolic_process
25	0.019749	0.79203	0.80075	0.88396	0.7272	0.2642	0.86611	0.74618	0.65644	0.9358	GO:0046326_positive_regulation_of_glucose_import
11	0.93991	0.85143	0.8009	0.98613	0.18311	0.98748	0.76211	0.67209	0.80078	0.057561	GO:0003954_NADH_dehydrogenase_activity
12	0.11255	0.8259	0.80092	0.52499	0.62827	0.32009	0.50193	0.89936	0.032112	0.98249	GO:0031581_hemidesmosome_assembly
3	0.61489	0.83539	0.8018	0.44389	0.23949	0.46597	0.98963	0.94162	0.74199	0.58376	R-HSA-2395516_Electron_transport_from_NADPH_to_Ferredoxin
18	0.87018	0.73744	0.80218	0.48495	0.63783	0.90906	0.72459	0.90152	0.78613	0.71714	GO:0045408_regulation_of_interleukin-6_biosynthetic_process
33	0.10248	0.48386	0.80277	0.31897	0.3391	0.64144	0.83038	0.966	0.89333	0.58984	KEGG_ALLOGRAFT_REJECTION
13	0.73902	0.9347	0.80284	0.76822	0.91418	0.49439	0.90937	0.89404	0.60132	0.89651	GO:0071318_cellular_response_to_ATP
14	0.86081	0.93121	0.80287	0.84781	0.51926	0.83678	0.87179	0.49699	0.69458	0.4858	R-HSA-6804116_TP53_Regulates_Transcription_of_Genes_Involved_in_G1_Cell_Cycle_Arrest
13	0.012477	0.54331	0.80295	0.6137	0.73071	0.067572	0.98965	0.99766	0.9497	0.80939	R-HSA-879415_Advanced_glycosylation_endproduct_receptor_signaling
15	0.18078	0.80162	0.80333	0.796	0.99023	0.16205	0.58429	0.47803	0.70101	0.98248	PID_THROMBIN_PAR4_PATHWAY
7	0.78826	0.9139	0.80338	0.73764	0.51721	0.93953	0.64108	0.22842	0.61239	0.26198	R-HSA-2393930_Phosphate_bond_hydrolysis_by_NUDT_proteins
266	0.0096242	0.84336	0.80377	0.072535	0.36192	0.70808	0.89913	0.95853	0.23087	0.96502	GO:0048598_embryonic_morphogenesis
3	0.033331	0.68076	0.80403	0.66696	0.57307	0.024681	0.53012	0.45402	0.76664	0.56462	R-HSA-3642278_Loss_of_Function_of_TGFBR2_in_Cancer
3	0.033331	0.68076	0.80403	0.66696	0.57307	0.024681	0.53012	0.45402	0.76664	0.56462	R-HSA-3645790_TGFBR2_Kinase_Domain_Mutants_in_Cancer
10	0.44589	0.95765	0.8043	0.11725	0.52722	0.63133	0.81252	0.72575	0.49984	0.42674	GO:0030957_Tat_protein_binding
29	0.55597	0.94406	0.80471	0.941	0.047719	0.39958	0.93435	0.89696	0.9656	0.081519	GO:0042472_inner_ear_morphogenesis
65	0.069456	0.55011	0.80477	0.81789	0.27924	0.11928	0.72667	0.88819	0.99506	0.35589	GO:0006906_vesicle_fusion
16	0.46174	0.87048	0.80481	0.46898	0.52824	0.9982	0.90215	0.89548	0.47835	0.55973	BIOCARTA_CDMAC_PATHWAY
40	0.062777	0.93962	0.80538	0.57484	0.36204	0.61888	0.89255	0.49226	0.63171	0.28389	GO:0002720_positive_regulation_of_cytokine_production_involved_in_immune_response
28	0.63996	0.45291	0.80554	0.38003	0.55809	0.7135	0.66949	0.65969	0.35112	0.73962	GO:0014065_phosphatidylinositol_3-kinase_signaling
17	0.90893	0.45786	0.80563	0.96891	0.7693	0.89418	0.65318	0.64778	0.99763	0.84493	GO:0046457_prostanoid_biosynthetic_process
17	0.90893	0.45786	0.80563	0.96891	0.7693	0.89418	0.65318	0.64778	0.99763	0.84493	GO:0001516_prostaglandin_biosynthetic_process
20	0.34404	0.51188	0.80584	0.51246	0.012852	0.16897	0.68473	0.96227	0.82498	0.018084	GO:0050858_negative_regulation_of_antigen_receptor-mediated_signaling_pathway
10	0.46007	0.80256	0.80609	0.60871	0.20709	0.76501	0.77268	0.92776	0.70506	0.9912	GO:0001881_receptor_recycling
11	0.3238	0.6393	0.80634	0.3408	0.61605	0.93165	0.91335	0.97862	0.36174	0.42198	GO:0061298_retina_vasculature_development_in_camera-type_eye
16	0.65467	0.94019	0.80671	0.55718	0.86857	0.98022	0.99429	0.92298	0.67964	0.53253	GO:0051570_regulation_of_histone_H3-K9_methylation
58	0.50156	0.62322	0.80678	0.30795	0.065932	0.85528	0.40048	0.71677	0.83317	0.0056589	GO:0045621_positive_regulation_of_lymphocyte_differentiation
82	0.066989	0.76095	0.8072	0.46849	0.17439	0.048613	0.83984	0.98991	0.84464	0.6948	GO:0045598_regulation_of_fat_cell_differentiation
19	0.59285	0.82243	0.80756	0.64373	0.1506	0.93033	0.95436	0.80822	0.9921	0.2973	GO:0005868_cytoplasmic_dynein_complex
41	0.59737	0.79982	0.80776	0.84238	0.051684	0.89645	0.97089	0.86623	0.97675	0.087928	GO:0045271_respiratory_chain_complex_I
41	0.59737	0.79982	0.80776	0.84238	0.051684	0.89645	0.97089	0.86623	0.97675	0.087928	GO:0030964_NADH_dehydrogenase_complex
41	0.59737	0.79982	0.80776	0.84238	0.051684	0.89645	0.97089	0.86623	0.97675	0.087928	GO:0005747_mitochondrial_respiratory_chain_complex_I
13	0.95167	0.8645	0.80813	0.40968	0.99546	0.88014	0.33748	0.48258	0.42066	0.76349	GO:0072542_protein_phosphatase_activator_activity
38	0.27571	0.51482	0.80824	0.46189	0.64664	0.82231	0.27474	0.94371	0.64679	0.36327	GO:0032653_regulation_of_interleukin-10_production
12	0.39733	0.70056	0.80875	0.12197	0.82832	0.038768	0.24913	0.43863	0.22911	0.76235	GO:0036020_endolysosome_membrane
14	0.79466	0.92898	0.80881	0.4446	0.085888	0.67881	0.48308	0.32532	0.10252	0.52133	GO:0000394_RNA_splicing,_via_endonucleolytic_cleavage_and_ligation
10	0.93211	0.86423	0.80888	0.62941	0.65753	0.99897	0.81488	0.89997	0.85317	0.79112	GO:0035809_regulation_of_urine_volume
18	0.019983	0.61284	0.80905	0.5672	0.65446	0.0083343	0.86325	0.63939	0.95624	0.44637	GO:0031342_negative_regulation_of_cell_killing
12	0.90479	0.86578	0.80909	0.87778	0.70545	0.95372	0.70845	0.93769	0.81811	0.52769	GO:1902166_negative_regulation_of_intrinsic_apoptotic_signaling_pathway_in_response_to_DNA_damage_by_p53_class_mediator
11	0.15637	0.63175	0.80942	0.13856	0.47776	0.09044	0.83915	0.97901	0.35004	0.92387	GO:1902306_negative_regulation_of_sodium_ion_transmembrane_transport
10	0.43368	0.62498	0.80951	0.15535	0.80607	0.14759	0.80642	0.41557	0.23929	0.64428	GO:0002484_antigen_processing_and_presentation_of_endogenous_peptide_antigen_via_MHC_class_I_via_ER_pathway
24	0.25036	0.49845	0.80976	0.014081	0.28555	0.10262	0.26414	0.99076	0.079136	0.66923	GO:0003899_DNA-directed_5'-3'_RNA_polymerase_activity
10	0.48208	0.67141	0.80997	0.58582	0.92051	0.18491	0.35652	0.81089	0.72319	0.99514	GO:0000815_ESCRT_III_complex
2	0.38099	0.64437	0.81015	0.91658	0.17286	0.68752	0.94771	0.9579	0.99992	0.47776	R-HSA-9027604_Biosynthesis_of_electrophilic_??-3_PUFA_oxo-derivatives
21	0.78023	0.8998	0.8103	0.68943	0.13523	0.84048	0.72191	0.68327	0.33371	0.77516	GO:0008608_attachment_of_spindle_microtubules_to_kinetochore
22	0.21012	0.67198	0.8104	0.3516	0.60361	0.2887	0.93702	0.99387	0.79455	0.85338	R-HSA-400508_Incretin_synthesis__secretion__and_inactivation
13	0.77425	0.44279	0.81049	0.060403	0.19604	0.99773	0.86448	0.8735	0.05871	0.51619	GO:0045116_protein_neddylation
20	0.31832	0.56113	0.81082	0.63267	0.51869	0.542	0.7716	0.97748	0.9875	0.98675	R-HSA-9008059_Interleukin-37_signaling
20	0.0065252	0.79566	0.81113	0.54248	0.33924	0.10653	0.92026	0.84886	0.66262	0.66906	GO:0048566_embryonic_digestive_tract_development
14	0.03907	0.79607	0.81119	0.57843	0.23354	0.41605	0.81906	0.87405	0.49611	0.42788	GO:0003156_regulation_of_animal_organ_formation
22	0.030915	0.803	0.8119	0.81956	0.3981	0.085082	0.38574	0.81481	0.75847	0.43772	R-HSA-166208_mTORC1-mediated_signalling
57	0.0016401	0.90531	0.81217	0.85417	0.41765	0.12517	0.79623	0.27085	0.76885	0.63806	PID_IL4_2PATHWAY
4	0.20434	0.84663	0.81283	0.95649	0.56927	0.57178	0.88365	0.71384	0.98286	0.69149	R-HSA-210746_Regulation_of_gene_expression_in_endocrine-committed_(NEUROG3+)_progenitor_cells
22	0.067578	0.44788	0.81299	0.88278	0.021826	0.44336	0.79572	0.90674	0.80738	0.15304	R-HSA-9637690_Response_of_Mtb_to_phagocytosis
21	0.058347	0.88266	0.8135	0.54478	0.62897	0.71864	0.99443	0.99827	0.75247	0.99197	GO:0071782_endoplasmic_reticulum_tubular_network
14	0.48261	0.39984	0.81355	0.98996	0.35779	0.93327	0.86539	0.85343	0.91872	0.67048	R-HSA-877312_Regulation_of_IFNG_signaling
13	0.19705	0.68019	0.81392	0.15198	0.52187	0.1322	0.27894	0.087273	0.23509	0.39311	R-HSA-5140745_WNT5A-dependent_internalization_of_FZD2__FZD5_and_ROR2
13	0.65608	0.21646	0.81425	0.45835	0.10552	0.86707	0.52107	0.9284	0.95758	0.33848	KEGG_NON_HOMOLOGOUS_END_JOINING
26	0.041558	0.70925	0.81453	0.19194	0.20322	0.11749	0.44995	0.59687	0.024714	0.13237	R-HSA-167160_RNA_Pol_II_CTD_phosphorylation_and_interaction_with_CE_during_HIV_infection
26	0.041558	0.70925	0.81453	0.19194	0.20322	0.11749	0.44995	0.59687	0.024714	0.13237	R-HSA-77075_RNA_Pol_II_CTD_phosphorylation_and_interaction_with_CE
17	0.37309	0.83727	0.81553	0.43367	0.69592	0.25708	0.62208	0.77628	0.70042	0.81503	GO:0001848_complement_binding
65	0.42452	0.49316	0.81609	0.52923	0.099452	0.36431	0.87017	0.9054	0.70882	0.60625	GO:0032410_negative_regulation_of_transporter_activity
10	0.46929	0.78996	0.81626	0.61175	0.8359	0.54206	0.61864	0.99629	0.99155	0.91193	GO:0010181_FMN_binding
26	0.30865	0.86855	0.81633	0.50257	0.52342	0.09147	0.94489	0.93264	0.5309	0.77468	GO:0019229_regulation_of_vasoconstriction
36	0.21562	0.65429	0.81633	0.46239	0.50888	0.661	0.99239	0.98937	0.86192	0.84512	GO:0072091_regulation_of_stem_cell_proliferation
21	0.34717	0.82882	0.81701	0.62133	0.82907	0.61907	0.84952	0.97656	0.62734	0.99201	R-HSA-500657_Presynaptic_function_of_Kainate_receptors
12	0.73655	0.95212	0.81706	0.40945	0.54047	0.58799	0.96728	0.64917	0.20208	0.76691	GO:0090190_positive_regulation_of_branching_involved_in_ureteric_bud_morphogenesis
58	0.23644	0.90573	0.81712	0.60714	0.75785	0.38931	0.98661	0.99338	0.98537	0.99978	GO:0051303_establishment_of_chromosome_localization
25	0.14754	0.51069	0.81745	0.71865	0.96638	0.47038	0.79445	0.82664	0.52486	0.7556	GO:0070069_cytochrome_complex
4	0.7522	0.83568	0.81771	0.34891	0.23114	0.50479	0.99552	0.95916	0.64649	0.73302	R-HSA-5579026_Defective_CYP11A1_causes_Adrenal_insufficiency__congenital__with_46_XY_sex_reversal_(AICSR)
16	0.17386	0.96486	0.81796	0.36987	0.48099	0.084737	0.83664	0.77936	0.30531	0.66893	GO:0090533_cation-transporting_ATPase_complex
3	0.4645	0.20326	0.81801	0.93573	0.25108	0.36371	0.17826	0.60218	0.99633	0.64581	R-HSA-9636249_Inhibition_of_nitric_oxide_production
66	0.024366	0.7705	0.81818	0.063891	0.092487	0.26074	0.8058	0.4558	0.015884	0.074867	GO:0006353_DNA-templated_transcription,_termination
34	0.0048708	0.74739	0.819	0.7199	0.36479	0.039837	0.98026	0.9311	0.53472	0.4236	GO:0030501_positive_regulation_of_bone_mineralization
11	0.79945	0.95946	0.81919	0.057325	0.77649	0.02643	0.69209	0.85852	0.034873	0.36793	GO:0010838_positive_regulation_of_keratinocyte_proliferation
24	0.62919	0.9019	0.81945	0.45321	0.29541	0.88317	0.97708	0.99886	0.79438	0.74274	GO:0055078_sodium_ion_homeostasis
18	0.35559	0.24184	0.81956	0.71313	0.26147	0.28756	0.61565	0.95169	0.5009	0.56374	GO:0031338_regulation_of_vesicle_fusion
15	0.36477	0.2398	0.81998	0.97789	0.14974	0.71852	0.48517	0.92618	0.99949	0.6904	GO:0016922_nuclear_receptor_binding
10	0.13985	0.53191	0.82001	0.44163	0.77919	0.87822	0.74071	0.91964	0.48266	0.76	GO:0033235_positive_regulation_of_protein_sumoylation
17	0.0010485	0.8255	0.82029	0.44572	0.19332	0.038227	0.57607	0.72672	0.60167	0.039189	GO:0001573_ganglioside_metabolic_process
37	0.14411	0.71588	0.82029	0.30224	0.94246	0.61994	0.73699	0.83886	0.27674	0.98685	GO:0035987_endodermal_cell_differentiation
14	0.0039463	0.48643	0.8206	0.68651	0.32572	0.38607	0.92565	0.81921	0.96007	0.62579	BIOCARTA_RANKL_PATHWAY
86	0.030387	0.40213	0.82125	0.847	0.080948	0.4533	0.58009	0.7596	0.55169	0.18059	R-HSA-877300_Interferon_gamma_signaling
22	0.67828	0.43456	0.82137	0.69567	0.083535	0.89645	0.66361	0.79548	0.82139	0.88785	R-HSA-5260271_Diseases_of_Immune_System
22	0.67828	0.43456	0.82137	0.69567	0.083535	0.89645	0.66361	0.79548	0.82139	0.88785	R-HSA-5602358_Diseases_associated_with_the_TLR_signaling_cascade
88	0.42391	0.82859	0.82145	0.52333	0.6794	0.95947	0.72899	0.62851	0.73937	0.8197	GO:0004896_cytokine_receptor_activity
15	0.2089	0.82504	0.82158	0.10843	0.022407	0.084896	0.78782	0.64229	0.016394	0.34596	R-HSA-975163_IRAK2_mediated_activation_of_TAK1_complex_upon_TLR7_8_or_9_stimulation
46	0.34067	0.63683	0.82187	0.6459	0.085044	0.20366	0.37817	0.71817	0.42038	0.81926	GO:0065002_intracellular_protein_transmembrane_transport
36	0.16932	0.74491	0.8219	0.86368	0.30484	0.11717	0.78112	0.78181	0.87452	0.87324	GO:0000993_RNA_polymerase_II_complex_binding
20	0.76075	0.83762	0.822	0.7431	0.91501	0.7928	0.65603	0.5805	0.38798	0.87288	GO:0051150_regulation_of_smooth_muscle_cell_differentiation
11	0.3294	0.43157	0.82206	0.41368	0.71794	0.076804	0.30001	0.94662	0.93559	0.81726	R-HSA-193048_Androgen_biosynthesis
6	0.87422	0.85399	0.82229	0.12983	0.28601	0.59389	0.035351	0.073966	0.046687	0.15225	BIOCARTA_WNT_LRP6_PATHWAY
24	0.27912	0.7625	0.82259	0.81328	0.77644	0.7476	0.94037	0.88726	0.93545	0.88264	BIOCARTA_TPO_PATHWAY
12	0.78603	0.8523	0.82269	0.20154	0.86547	0.58749	0.75214	0.55908	0.03972	0.84507	GO:0009071_serine_family_amino_acid_catabolic_process
18	0.57403	0.89039	0.82272	0.43492	0.36007	0.91816	0.71802	0.7054	0.029102	0.074924	R-HSA-442660_Na+_Cl-_dependent_neurotransmitter_transporters
10	0.82508	0.71034	0.82293	0.34536	0.58753	0.48685	0.89711	0.97924	0.76237	0.66477	GO:0006704_glucocorticoid_biosynthetic_process
24	0.27811	0.76709	0.82306	0.76353	0.38149	0.76313	0.17669	0.53427	0.83525	0.0029348	GO:0045589_regulation_of_regulatory_T_cell_differentiation
30	0.00080599	0.88546	0.82334	0.034853	0.053589	0.042151	0.74403	0.41811	0.0089724	0.22463	R-HSA-73863_RNA_Polymerase_I_Transcription_Termination
14	0.27499	0.70955	0.82355	0.77636	0.59561	0.09512	0.71809	0.63109	0.8379	0.09733	GO:0071360_cellular_response_to_exogenous_dsRNA
12	0.0047546	0.5917	0.82361	0.34388	0.60407	0.03718	0.44253	0.84251	0.61139	0.54795	GO:0086014_atrial_cardiac_muscle_cell_action_potential
12	0.0047546	0.5917	0.82361	0.34388	0.60407	0.03718	0.44253	0.84251	0.61139	0.54795	GO:0086026_atrial_cardiac_muscle_cell_to_AV_node_cell_signaling
12	0.97991	0.75068	0.82379	0.22739	0.81893	0.89287	0.87318	0.95367	0.30455	0.59357	GO:1901741_positive_regulation_of_myoblast_fusion
10	0.056863	0.6622	0.82383	0.61994	0.037506	0.021433	0.65896	0.83192	0.66422	0.9867	R-HSA-111458_Formation_of_apoptosome
10	0.056863	0.6622	0.82383	0.61994	0.037506	0.021433	0.65896	0.83192	0.66422	0.9867	R-HSA-9627069_Regulation_of_the_apoptosome_activity
8	0.04141	0.57015	0.82446	0.54082	0.97936	0.068342	0.5862	0.74144	0.48007	0.91903	GO:0016175_superoxide-generating_NADPH_oxidase_activity
44	0.16726	0.77573	0.82475	0.49146	0.30178	0.75488	0.82139	0.20452	0.48889	0.2119	R-HSA-512988_Interleukin-3__Interleukin-5_and_GM-CSF_signaling
16	0.097438	0.54633	0.82541	0.65007	0.67568	0.041398	0.89256	0.91352	0.86941	0.94702	BIOCARTA_EFP_PATHWAY
22	0.39429	0.97982	0.8257	0.83245	0.61082	0.48137	0.88642	0.44692	0.5573	0.27996	GO:1905332_positive_regulation_of_morphogenesis_of_an_epithelium
22	0.45624	0.8976	0.82743	0.82476	0.94142	0.17248	0.83251	0.87212	0.9454	0.67308	GO:0032897_negative_regulation_of_viral_transcription
13	0.12046	0.84948	0.82761	0.15948	0.99104	0.46359	0.89245	0.71937	0.42194	0.9928	R-HSA-8983432_Interleukin-15_signaling
16	0.77902	0.68933	0.8278	0.48171	0.68875	0.9654	0.52291	0.82085	0.37434	0.37612	R-HSA-1660514_Synthesis_of_PIPs_at_the_Golgi_membrane
23	0.064144	0.74253	0.82781	0.70339	0.82959	0.41346	0.64475	0.80313	0.85343	0.68921	BIOCARTA_HER2_PATHWAY
12	0.77048	0.39061	0.82792	0.16831	0.0595	0.735	0.93595	0.97666	0.31044	0.10482	BIOCARTA_BARRESTIN_PATHWAY
10	0.16813	0.91461	0.82869	0.54462	0.3242	0.077834	0.72203	0.84006	0.31432	0.38136	GO:0005890_sodium:potassium-exchanging_ATPase_complex
30	0.74062	0.7492	0.82884	0.96642	0.51551	0.81681	0.42209	0.98495	0.99472	0.79788	GO:0043516_regulation_of_DNA_damage_response,_signal_transduction_by_p53_class_mediator
91	0.26177	0.68596	0.82903	0.15739	0.78717	0.24413	0.92606	0.99427	0.63217	0.88887	GO:0032675_regulation_of_interleukin-6_production
12	0.48844	0.35198	0.82912	0.12541	0.35372	0.5295	0.33728	0.97509	0.59359	0.94447	GO:0008320_protein_transmembrane_transporter_activity
11	0.76602	0.43972	0.8292	0.30723	0.6303	0.61679	0.59221	0.96267	0.79554	0.75532	GO:0030656_regulation_of_vitamin_metabolic_process
29	0.9665	0.82004	0.82934	0.95839	0.55246	0.81251	0.45723	0.56253	0.99831	0.2984	GO:0002385_mucosal_immune_response
30	0.022572	0.63281	0.82948	0.48517	0.56529	0.21298	0.41355	0.77106	0.56349	0.97562	GO:0003176_aortic_valve_development
90	0.23437	0.78389	0.82951	0.48755	0.12948	0.50155	0.31836	0.58341	0.83305	0.057413	GO:1902107_positive_regulation_of_leukocyte_differentiation
15	0.011144	0.8443	0.8296	0.93248	0.10084	0.044465	0.87802	0.87026	0.98096	0.44959	GO:0048701_embryonic_cranial_skeleton_morphogenesis
35	0.098425	0.63455	0.82962	0.41928	0.72474	0.3563	0.82205	0.89688	0.61727	0.95852	GO:0007223_Wnt_signaling_pathway,_calcium_modulating_pathway
14	0.91276	0.92459	0.82987	0.54304	0.36514	0.82439	0.64102	0.96093	0.31141	0.10517	GO:0033555_multicellular_organismal_response_to_stress
60	0.2509	0.63903	0.83006	0.41333	0.32343	0.45016	0.67132	0.86422	0.1733	0.14976	R-HSA-112382_Formation_of_RNA_Pol_II_elongation_complex_
60	0.2509	0.63903	0.83006	0.41333	0.32343	0.45016	0.67132	0.86422	0.1733	0.14976	R-HSA-75955_RNA_Polymerase_II_Transcription_Elongation
13	0.77936	0.87536	0.83018	0.4816	0.077888	0.84462	0.3953	0.3118	0.057115	0.51066	GO:0006388_tRNA_splicing,_via_endonucleolytic_cleavage_and_ligation
16	0.29038	0.75242	0.83021	0.7398	0.51491	0.22206	0.79264	0.6623	0.060171	0.32785	GO:0045109_intermediate_filament_organization
25	0.0058194	0.86263	0.83056	0.7187	0.11014	0.028215	0.97275	0.9809	0.95412	0.21161	GO:1904888_cranial_skeletal_system_development
32	0.31105	0.96095	0.8307	0.55008	0.81814	0.48964	0.98184	0.9319	0.69353	0.93036	GO:0031670_cellular_response_to_nutrient
5	0.31375	0.70008	0.83084	0.72113	0.9063	0.35138	0.84043	0.71625	0.56281	0.72332	R-HSA-166187_Mitochondrial_Uncoupling
16	0.091552	0.88132	0.83087	0.87628	0.99238	0.48262	0.99606	0.39211	0.92879	0.87811	GO:0070696_transmembrane_receptor_protein_serine/threonine_kinase_binding
2	0.63833	0.91439	0.83118	0.93154	0.037983	0.86686	0.64656	0.58914	0.71113	0.37623	R-HSA-6803544_Ion_influx_efflux_at_host-pathogen_interface
3	0.72588	0.60287	0.83135	0.26228	0.13448	0.80206	0.83962	0.86393	0.95049	0.29531	R-HSA-9020265_Biosynthesis_of_aspirin-triggered_D-series_resolvins
9	0.87541	0.52754	0.83152	0.65976	0.50162	0.1571	0.9583	0.94319	0.85297	0.88265	GO:0034045_phagophore_assembly_site_membrane
11	0.063756	0.89571	0.8318	0.74038	0.94696	0.074406	0.75004	0.29848	0.34427	0.98328	GO:0048745_smooth_muscle_tissue_development
56	0.26292	0.84148	0.8323	0.81154	0.85979	0.75329	0.86601	0.76695	0.86238	0.60635	GO:0032432_actin_filament_bundle
23	0.058533	0.88906	0.83266	0.62169	0.17998	0.1312	0.91715	0.71173	0.71331	0.8731	GO:0031641_regulation_of_myelination
15	0.54371	0.84006	0.83271	0.17327	0.79849	0.33411	0.60678	0.20125	0.49647	0.73167	R-HSA-5099900_WNT5A-dependent_internalization_of_FZD4
47	0.0090943	0.78084	0.83274	0.57671	0.90793	0.41337	0.89695	0.8628	0.94145	0.94461	PID_ANGIOPOIETIN_RECEPTOR_PATHWAY
9	0.0033194	0.61116	0.83344	0.5113	0.79435	0.021567	0.85859	0.9975	0.64064	0.71496	GO:1900452_regulation_of_long-term_synaptic_depression
23	0.077107	0.79543	0.8338	0.59168	0.58044	0.55835	0.65322	0.11992	0.36737	0.59124	R-HSA-912526_Interleukin_receptor_SHC_signaling
13	0.972	0.91605	0.83381	0.7593	0.85108	0.91806	0.93562	0.87922	0.63217	0.80488	R-HSA-5607763_CLEC7A_(Dectin-1)_induces_NFAT_activation
12	0.1021	0.96649	0.83392	0.65535	0.70357	0.2487	0.97416	0.75379	0.18478	0.38751	GO:1900273_positive_regulation_of_long-term_synaptic_potentiation
20	0.4278	0.82039	0.83449	0.61172	0.87614	0.69128	0.85747	0.97841	0.60986	0.99504	R-HSA-418217_G_beta:gamma_signalling_through_PLC_beta
7	0.056012	0.32227	0.83471	0.61493	0.59147	0.52273	0.74039	0.81341	0.83429	0.7277	R-HSA-3134963_DEx_H-box_helicases_activate_type_I_IFN_and_inflammatory_cytokines_production_
11	0.70428	0.307	0.83504	0.51533	0.54281	0.92193	0.79329	0.80554	0.81579	0.96229	GO:0010935_regulation_of_macrophage_cytokine_production
10	0.71587	0.68806	0.83518	0.49489	0.4701	0.74674	0.94911	0.99442	0.97197	0.95953	GO:0005721_pericentric_heterochromatin
10	0.38326	0.62843	0.83544	0.97334	0.29497	0.26573	0.53667	0.64784	0.79983	0.44645	R-HSA-74182_Ketone_body_metabolism
24	0.63118	0.95058	0.83569	0.31643	0.59485	0.91334	0.83356	0.53857	0.14952	0.036635	GO:0046640_regulation_of_alpha-beta_T_cell_proliferation
12	0.21797	0.87452	0.83591	0.61498	0.19019	0.025428	0.86246	0.78641	0.57405	0.5879	R-HSA-170968_Frs2-mediated_activation
124	0.069321	0.43022	0.83618	0.2235	0.12713	0.68587	0.41672	0.76842	0.3845	0.54438	KEGG_CELL_ADHESION_MOLECULES_CAMS
37	0.036445	0.27362	0.83662	0.85822	0.075267	0.54362	0.92374	0.99959	0.9758	0.9063	GO:0043124_negative_regulation_of_I-kappaB_kinase/NF-kappaB_signaling
36	0.26426	0.83781	0.83668	0.030069	0.822	0.32395	0.60338	0.80479	0.1347	0.61212	GO:1902808_positive_regulation_of_cell_cycle_G1/S_phase_transition
19	0.18303	0.50869	0.83672	0.9388	0.56111	0.81359	0.44181	0.88453	0.64912	0.78123	GO:0045776_negative_regulation_of_blood_pressure
13	0.50348	0.74557	0.83675	0.38299	0.69622	0.35068	0.56438	0.8945	0.76994	0.17419	GO:0051290_protein_heterotetramerization
10	0.85063	0.91714	0.83676	0.45718	0.51727	0.9086	0.64467	0.47488	0.042176	0.61451	GO:0034975_protein_folding_in_endoplasmic_reticulum
6	0.48148	0.60321	0.83698	0.56138	0.69756	0.71167	0.74118	0.97047	0.11292	0.8656	BIOCARTA_CIRCADIAN_PATHWAY
28	0.34664	0.92001	0.83708	0.27725	0.92957	0.8862	0.86351	0.79909	0.77028	0.99081	PID_IL8_CXCR1_PATHWAY
17	0.05303	0.66211	0.83718	0.90807	0.09223	0.057086	0.36446	0.84061	0.93454	0.32058	GO:0039535_regulation_of_RIG-I_signaling_pathway
14	0.85136	0.9013	0.83805	0.67419	0.20382	0.4046	0.99225	0.9946	0.86748	0.3188	GO:0005537_mannose_binding
21	0.47372	0.83963	0.83823	0.83209	0.2086	0.02697	0.38537	0.77119	0.8883	0.53518	GO:0097300_programmed_necrotic_cell_death
7	0.65098	0.80518	0.83826	0.51974	0.51338	0.54579	0.83515	0.77277	0.91442	0.3631	R-HSA-2408508_Metabolism_of_ingested_SeMet__Sec__MeSec_into_H2Se
14	0.027169	0.74963	0.83847	0.75434	0.38538	0.52733	0.39786	0.13591	0.85377	0.28634	BIOCARTA_IL3_PATHWAY
12	0.74663	0.90106	0.83853	0.82953	0.86331	0.41554	0.83669	0.48496	0.99278	0.41251	R-HSA-71336_Pentose_phosphate_pathway
17	0.88716	0.85679	0.83868	0.084062	0.85694	0.91713	0.92932	0.5059	0.066716	0.8055	GO:0042611_MHC_protein_complex
11	0.17307	0.70074	0.83882	0.339	0.82269	0.6383	0.51931	0.32622	0.38025	0.94962	R-HSA-9020558_Interleukin-2_signaling
6	0.93821	0.77596	0.83891	0.77302	0.43756	0.96696	0.25615	0.5241	0.42815	0.71648	BIOCARTA_MRP_PATHWAY
32	0.1511	0.78594	0.83892	0.88796	0.79267	0.4283	0.99237	0.99184	0.95479	0.9883	R-HSA-456926_Thrombin_signalling_through_proteinase_activated_receptors_(PARs)
19	0.04099	0.81905	0.83893	0.62718	0.28217	0.17823	0.96042	0.80877	0.60471	0.67578	R-HSA-6804760_Regulation_of_TP53_Activity_through_Methylation
14	0.044218	0.80103	0.83894	0.6219	0.097899	0.21728	0.76376	0.87643	0.43451	0.79272	GO:0009154_purine_ribonucleotide_catabolic_process
19	0.062777	0.70725	0.83938	0.62836	0.72645	0.21356	0.70915	0.26215	0.86826	0.16373	BIOCARTA_CTLA4_PATHWAY
32	0.097406	0.57145	0.83967	0.90913	0.074449	0.05178	0.73009	0.93164	0.95917	0.3391	GO:1900015_regulation_of_cytokine_production_involved_in_inflammatory_response
5	0.32419	0.76454	0.84097	0.926	0.15741	0.57345	0.57125	0.7484	0.93393	0.19292	R-HSA-187024_NGF-independant_TRKA_activation
38	0.5305	0.90005	0.84159	0.86156	0.15601	0.9515	0.99144	0.99407	0.91192	0.70709	GO:1903524_positive_regulation_of_blood_circulation
3	0.25627	0.59908	0.84168	0.70942	0.49169	0.22113	0.41962	0.32487	0.62858	0.036306	R-HSA-111446_Activation_of_BIM_and_translocation_to_mitochondria_
11	0.10135	0.82517	0.84186	0.46721	0.53054	0.14705	0.92609	0.99155	0.8947	0.56965	GO:1900225_regulation_of_NLRP3_inflammasome_complex_assembly
23	0.0064964	0.57131	0.84194	0.24335	0.3066	0.008832	0.1006	0.70006	0.42547	0.4179	GO:0086019_cell-cell_signaling_involved_in_cardiac_conduction
35	0.76743	0.56622	0.84207	0.17731	0.43765	0.18574	0.75366	0.99385	0.96092	0.89685	R-HSA-196071_Metabolism_of_steroid_hormones
74	0.40221	0.55488	0.84235	0.36936	0.41033	0.44175	0.62216	0.96342	0.86207	0.28214	GO:0031341_regulation_of_cell_killing
7	0.61825	0.73295	0.84237	0.93377	0.53677	0.38092	0.5364	0.56677	0.87244	0.77845	R-HSA-8941855_RUNX3_regulates_CDKN1A_transcription
20	0.11495	0.7151	0.84241	0.43904	0.2021	0.41083	0.97526	0.97757	0.66213	0.87538	GO:0086009_membrane_repolarization
51	0.19599	0.85003	0.84245	0.77471	0.87149	0.74525	0.90019	0.7523	0.83107	0.53425	GO:0001725_stress_fiber
51	0.19599	0.85003	0.84245	0.77471	0.87149	0.74525	0.90019	0.7523	0.83107	0.53425	GO:0097517_contractile_actin_filament_bundle
24	0.24293	0.96104	0.84263	0.8496	0.51587	0.44422	0.959	0.97884	0.49468	0.54807	BIOCARTA_EIF4_PATHWAY
3	0.88684	0.60195	0.84309	0.87711	0.60162	0.835	0.25404	0.83328	0.35897	0.20779	R-HSA-75896_Plasmalogen_biosynthesis
4	0.041121	0.7929	0.8431	0.76155	0.79752	0.025977	0.82698	0.77045	0.88375	0.86423	R-HSA-3656535_TGFBR1_LBD_Mutants_in_Cancer
20	0.27299	0.46563	0.84355	0.33115	0.91917	0.73505	0.44841	0.89712	0.32621	0.94594	GO:0048048_embryonic_eye_morphogenesis
19	0.12567	0.81257	0.84372	0.46575	0.81171	0.76901	0.56076	0.63911	0.4739	0.80554	R-HSA-422085_Synthesis__secretion__and_deacylation_of_Ghrelin
32	0.34857	0.79089	0.84377	0.98304	0.20598	0.80329	0.87395	0.65599	0.99867	0.80937	GO:0048488_synaptic_vesicle_endocytosis
32	0.34857	0.79089	0.84377	0.98304	0.20598	0.80329	0.87395	0.65599	0.99867	0.80937	GO:0140238_presynaptic_endocytosis
16	0.28196	0.73427	0.84381	0.55007	0.21244	0.92871	0.88103	0.7582	0.69829	0.34595	GO:0001965_G-protein_alpha-subunit_binding
11	0.55833	0.57655	0.84391	0.81499	0.49461	0.174	0.27291	0.56656	0.65763	0.28306	GO:0030132_clathrin_coat_of_coated_pit
3	0.28096	0.74709	0.84439	0.93041	0.29267	0.15718	0.70062	0.97623	0.96076	0.052397	R-HSA-844615_The_AIM2_inflammasome
25	0.47793	0.78645	0.84443	0.41351	0.86917	0.74855	0.42006	0.19388	0.10801	0.99322	GO:0008519_ammonium_transmembrane_transporter_activity
11	0.74851	0.86649	0.84485	0.99646	0.64975	0.93244	0.13923	0.31551	0.99031	0.91258	BIOCARTA_LEPTIN_PATHWAY
17	0.24116	0.69143	0.84495	0.35157	0.20254	0.54435	0.87892	0.96305	0.57748	0.81831	GO:1904037_positive_regulation_of_epithelial_cell_apoptotic_process
3	0.052063	0.84542	0.84523	0.68984	0.15989	0.30685	0.8795	0.71978	0.78162	0.1245	R-HSA-9673766_Signaling_by_cytosolic_PDGFRA_and_PDGFRB_fusion_proteins
19	0.44225	0.50489	0.84525	0.72313	0.046348	0.24634	0.098869	0.20843	0.8461	0.096237	GO:0030125_clathrin_vesicle_coat
34	0.18141	0.73772	0.84631	0.86771	0.21086	0.57395	0.80049	0.87348	0.79882	0.52353	GO:0001570_vasculogenesis
12	0.15041	0.80035	0.84663	0.66092	0.94627	0.48901	0.57861	0.62745	0.34983	0.91278	GO:0003756_protein_disulfide_isomerase_activity
12	0.15041	0.80035	0.84663	0.66092	0.94627	0.48901	0.57861	0.62745	0.34983	0.91278	GO:0016864_intramolecular_oxidoreductase_activity,_transposing_S-S_bonds
9	0.08882	0.82778	0.84703	0.82023	0.74936	0.29211	0.76879	0.98048	0.78362	0.86622	BIOCARTA_LYMPHOCYTE_PATHWAY
80	0.24713	0.7258	0.84803	0.29024	0.1362	0.37134	0.8611	0.93771	0.32925	0.43812	R-HSA-674695_RNA_Polymerase_II_Pre-transcription_Events
18	0.71051	0.77764	0.84813	0.7462	0.59507	0.90619	0.25138	0.83034	0.90858	0.83499	GO:0043657_host_cell
18	0.71051	0.77764	0.84813	0.7462	0.59507	0.90619	0.25138	0.83034	0.90858	0.83499	GO:0018995_host
4	0.14877	0.80726	0.84824	0.97799	0.45425	0.12997	0.7243	0.79471	0.97308	0.5244	R-HSA-8866906_TFAP2_(AP-2)_family_regulates_transcription_of_other_transcription_factors
32	0.80327	0.82978	0.84845	0.81389	0.28008	0.85312	0.7703	0.9896	0.88045	0.12003	GO:0006911_phagocytosis,_engulfment
40	0.084435	0.78443	0.84871	0.93639	0.23843	0.51255	0.98543	0.95922	0.98641	0.36555	PID_IFNG_PATHWAY
5	0.89117	0.8631	0.84907	0.70564	0.99363	0.98864	0.33903	0.5431	0.87015	0.99211	R-HSA-114516_Disinhibition_of_SNARE_formation
31	0.87516	0.93381	0.84907	0.69785	0.45922	0.99482	0.99718	0.96757	0.80358	0.91773	R-HSA-389958_Cooperation_of_Prefoldin_and_TriC_CCT__in_actin_and_tubulin_folding
10	0.2711	0.78294	0.84913	0.48811	0.53226	0.57253	0.59281	0.86179	0.56416	0.92131	R-HSA-400451_Free_fatty_acids_regulate_insulin_secretion
60	0.20893	0.67325	0.84932	0.15685	0.3763	0.28142	0.68963	0.82041	0.68669	0.6344	GO:0048208_COPII_vesicle_coating
60	0.20893	0.67325	0.84932	0.15685	0.3763	0.28142	0.68963	0.82041	0.68669	0.6344	GO:0048207_vesicle_targeting,_rough_ER_to_cis-Golgi
23	0.17183	0.85753	0.84937	0.71394	0.94262	0.0025516	0.97463	0.86919	0.71382	0.88029	GO:0097472_cyclin-dependent_protein_kinase_activity
7	0.14238	0.70793	0.84941	0.75571	0.42098	0.16915	0.040339	0.79147	0.92971	0.67802	BIOCARTA_MELANOCYTE_PATHWAY
38	0.0020736	0.89473	0.85	0.79805	0.64454	0.019584	0.98174	0.92017	0.91439	0.91829	PID_ERBB4_PATHWAY
21	0.20432	0.90252	0.8501	0.42512	0.32472	0.8104	0.99834	0.99571	0.34896	0.51052	GO:0045124_regulation_of_bone_resorption
25	0.23627	0.82894	0.85049	0.89392	0.81189	0.45488	0.51733	0.94713	0.72604	0.94192	R-HSA-392451_G_beta:gamma_signalling_through_PI3Kgamma
2	0.23695	0.84597	0.85059	0.74931	0.2046	0.59411	0.87033	0.69597	0.8034	0.34584	R-HSA-109703_PKB-mediated_events
2	0.23695	0.84597	0.85059	0.74931	0.2046	0.59411	0.87033	0.69597	0.8034	0.34584	R-HSA-165160_PDE3B_signalling
27	0.36234	0.68652	0.85072	0.85688	0.82899	0.54392	0.24956	0.53867	0.51906	0.33641	PID_TCR_CALCIUM_PATHWAY
48	0.70172	0.95126	0.8511	0.88287	0.66178	0.41786	0.96942	0.91674	0.93191	0.43751	GO:0004867_serine-type_endopeptidase_inhibitor_activity
20	0.22703	0.79487	0.85123	0.96756	0.95919	0.9301	0.87964	0.55986	0.97494	0.76922	BIOCARTA_IGF1_PATHWAY
28	0.093076	0.62229	0.85128	0.48723	0.63086	0.13456	0.82954	0.76826	0.70845	0.23263	GO:1901186_positive_regulation_of_ERBB_signaling_pathway
13	0.87068	0.92372	0.8514	0.93658	0.76197	0.96342	0.72736	0.93243	0.87389	0.52997	GO:1902165_regulation_of_intrinsic_apoptotic_signaling_pathway_in_response_to_DNA_damage_by_p53_class_mediator
2	0.88883	0.74628	0.85146	0.24556	0.70512	0.95927	0.6084	0.7913	0.0062655	0.77119	R-HSA-6804754_Regulation_of_TP53_Expression
17	0.10967	0.78479	0.85163	0.5264	0.27533	0.45763	0.86932	0.36618	0.51701	0.53524	GO:0071459_protein_localization_to_chromosome,_centromeric_region
12	0.011484	0.70127	0.85258	0.89086	0.45314	0.23931	0.82399	0.97949	0.85563	0.52212	R-HSA-9673767_Signaling_by_PDGFRA_transmembrane__juxtamembrane_and_kinase_domain_mutants
12	0.011484	0.70127	0.85258	0.89086	0.45314	0.23931	0.82399	0.97949	0.85563	0.52212	R-HSA-9673770_Signaling_by_PDGFRA_extracellular_domain_mutants
29	0.27526	0.53557	0.85267	0.55599	0.82162	0.37057	0.44413	0.94819	0.60612	0.97753	R-HSA-1296041_Activation_of_G_protein_gated_Potassium_channels
29	0.27526	0.53557	0.85267	0.55599	0.82162	0.37057	0.44413	0.94819	0.60612	0.97753	R-HSA-1296059_G_protein_gated_Potassium_channels
29	0.27526	0.53557	0.85267	0.55599	0.82162	0.37057	0.44413	0.94819	0.60612	0.97753	R-HSA-997272_Inhibition__of_voltage_gated_Ca2+_channels_via_Gbeta_gamma_subunits
26	0.043384	0.92818	0.85278	0.90854	0.32181	0.27374	0.86286	0.8383	0.88344	0.80868	GO:0015804_neutral_amino_acid_transport
4	0.29076	0.65383	0.85281	0.59869	0.85193	0.50975	0.74522	0.46541	0.17469	0.44863	R-HSA-167826_The_fatty_acid_cycling_model
4	0.29076	0.65383	0.85281	0.59869	0.85193	0.50975	0.74522	0.46541	0.17469	0.44863	R-HSA-167827_The_proton_buffering_model
96	0.14738	0.73821	0.85365	0.72401	0.08436	0.40569	0.74153	0.92976	0.80976	0.58633	GO:0009612_response_to_mechanical_stimulus
45	0.00937	0.93967	0.85407	0.03352	0.29193	0.012316	0.82418	0.72039	0.0042733	0.39518	R-HSA-73762_RNA_Polymerase_I_Transcription_Initiation
10	0.088789	0.71378	0.8545	0.35671	0.79146	0.64714	0.57035	0.45591	0.4001	0.94234	GO:0071352_cellular_response_to_interleukin-2
10	0.088789	0.71378	0.8545	0.35671	0.79146	0.64714	0.57035	0.45591	0.4001	0.94234	GO:0070669_response_to_interleukin-2
10	0.088789	0.71378	0.8545	0.35671	0.79146	0.64714	0.57035	0.45591	0.4001	0.94234	GO:0038110_interleukin-2-mediated_signaling_pathway
2	0.32118	0.72107	0.85463	0.85722	0.52794	0.29055	0.56346	0.95286	0.2315	0.92119	R-HSA-4755609_Defective_DHDDS_causes_retinitis_pigmentosa_59
93	0.052716	0.78567	0.85476	0.19834	0.28182	0.10038	0.8477	0.97006	0.21853	0.828	GO:0030880_RNA_polymerase_complex
20	0.19395	0.41577	0.85508	0.77659	0.049229	0.42456	0.75565	0.77968	0.63454	0.26502	R-HSA-1606322_ZBP1(DAI)_mediated_induction_of_type_I_IFNs
11	0.35485	0.88267	0.85527	0.23143	0.7803	0.75516	0.92151	0.58213	0.25695	0.76417	GO:0016813_hydrolase_activity,_acting_on_carbon-nitrogen_(but_not_peptide)_bonds,_in_linear_amidines
2	0.3757	0.8826	0.85551	0.75193	0.12026	0.62418	0.45016	0.48709	0.65337	0.0030287	R-HSA-5652227_Fructose_biosynthesis
15	0.39271	0.57159	0.85563	0.41832	0.87465	0.39817	0.56916	0.96702	0.87136	0.99546	GO:0001659_temperature_homeostasis
59	0.20933	0.93258	0.85609	0.63328	0.78002	0.40976	0.98947	0.99477	0.98731	0.99978	GO:0050000_chromosome_localization
16	0.90219	0.78442	0.85687	0.012725	0.87368	0.92957	0.70046	0.91522	0.0010154	0.83216	GO:0045663_positive_regulation_of_myoblast_differentiation
10	0.11071	0.65867	0.85694	0.63651	0.70246	0.30105	0.73249	0.88068	0.60223	0.56411	GO:0005164_tumor_necrosis_factor_receptor_binding
59	0.81238	0.79167	0.85711	0.78014	0.78075	0.98246	0.9737	0.93645	0.97516	0.99938	GO:0030175_filopodium
31	0.19907	0.73979	0.85731	0.73929	0.39342	0.86699	0.8442	0.98685	0.9075	0.67152	GO:0045454_cell_redox_homeostasis
14	0.95208	0.84212	0.85747	0.82407	0.23696	0.89092	0.50999	0.63111	0.58848	0.73574	GO:0033540_fatty_acid_beta-oxidation_using_acyl-CoA_oxidase
18	0.20212	0.76516	0.8576	0.20065	0.83485	0.92453	0.5212	0.72585	0.46529	0.62097	BIOCARTA_CCR3_PATHWAY
15	0.084314	0.34282	0.85767	0.79938	0.54601	0.4889	0.32432	0.70169	0.63109	0.65285	GO:0046935_1-phosphatidylinositol-3-kinase_regulator_activity
17	0.36356	0.76178	0.8582	0.77022	0.22714	0.40619	0.91199	0.99025	0.95026	0.47235	R-HSA-5083636_Defective_GALNT12_causes_colorectal_cancer_1_(CRCS1)
8	0.12712	0.74555	0.8583	0.91064	0.39181	0.3613	0.60114	0.67646	0.8526	0.4064	R-HSA-177128_Conjugation_of_salicylate_with_glycine
24	0.59221	0.83624	0.8583	0.84641	0.87343	0.76809	0.85621	0.98877	0.93709	0.99441	R-HSA-428930_Thromboxane_signalling_through_TP_receptor
27	0.19107	0.80225	0.85905	0.83843	0.66092	0.39473	0.51696	0.42056	0.94764	0.59568	BIOCARTA_GH_PATHWAY
22	0.062772	0.89589	0.86057	0.92603	0.86044	0.12624	0.32335	0.42905	0.96844	0.1093	BIOCARTA_IGF1R_PATHWAY
31	0.10256	0.75573	0.86067	0.28909	0.20622	0.07743	0.66018	0.65227	0.036968	0.10856	GO:0009452_7-methylguanosine_RNA_capping
31	0.10256	0.75573	0.86067	0.28909	0.20622	0.07743	0.66018	0.65227	0.036968	0.10856	GO:0006370_7-methylguanosine_mRNA_capping
13	0.37768	0.57796	0.86067	0.6326	0.033734	0.53344	0.96365	0.87269	0.2984	0.18116	GO:0035162_embryonic_hemopoiesis
9	0.93579	0.70969	0.86074	0.88307	0.29287	0.75366	0.98473	0.84582	0.66482	0.96992	R-HSA-164940_Nef_mediated_downregulation_of_MHC_class_I_complex_cell_surface_expression
7	0.47898	0.86688	0.86128	0.21354	0.54153	0.22652	0.85266	0.52968	0.044506	0.35973	R-HSA-182218_Nef_Mediated_CD8_Down-regulation
20	0.31643	0.80764	0.86152	0.77176	0.37341	0.27965	0.86744	0.99815	0.98801	0.88459	GO:0048708_astrocyte_differentiation
12	0.68275	0.91316	0.86217	0.68208	0.37193	0.45355	0.89711	0.71801	0.95375	0.51316	GO:0032816_positive_regulation_of_natural_killer_cell_activation
41	0.53942	0.68499	0.86277	0.27183	0.55318	0.78271	0.91609	0.98044	0.57531	0.35968	GO:0050434_positive_regulation_of_viral_transcription
29	0.0042594	0.89588	0.8629	0.022282	0.04444	0.076947	0.72888	0.43362	0.0088475	0.24318	GO:0006363_termination_of_RNA_polymerase_I_transcription
6	0.84283	0.60475	0.86394	0.94289	0.89716	0.97457	0.65712	0.99175	0.61222	0.70101	R-HSA-8949275_RUNX3_Regulates_Immune_Response_and_Cell_Migration
10	0.2317	0.83775	0.86432	0.9998	0.48958	0.11024	0.41212	0.71412	0.96431	0.29277	GO:1903351_cellular_response_to_dopamine
10	0.2317	0.83775	0.86432	0.9998	0.48958	0.11024	0.41212	0.71412	0.96431	0.29277	GO:1903350_response_to_dopamine
21	0.14678	0.94483	0.86459	0.86589	0.93287	0.022928	0.37479	0.84169	0.92622	0.48045	BIOCARTA_CREB_PATHWAY
22	0.18436	0.84572	0.86482	0.84421	0.91266	0.0031045	0.97843	0.90183	0.82063	0.78377	GO:0004693_cyclin-dependent_protein_serine/threonine_kinase_activity
2	0.24122	0.84168	0.86532	0.44379	0.48091	0.15262	0.89033	0.93672	0.61699	0.63475	R-HSA-5578999_Defective_GCLC_causes_Hemolytic_anemia_due_to_gamma-glutamylcysteine_synthetase_deficiency_(HAGGSD)
21	0.17768	0.43655	0.86537	0.84561	0.92316	0.83324	0.8165	0.99477	0.99485	0.63101	GO:0050686_negative_regulation_of_mRNA_processing
89	0.041489	0.7893	0.86542	0.23874	0.24768	0.10468	0.78864	0.97066	0.25334	0.72761	GO:0055029_nuclear_DNA-directed_RNA_polymerase_complex
21	0.035844	0.74365	0.86666	0.18746	0.37058	0.30075	0.42807	0.43937	0.14589	0.05003	GO:0032689_negative_regulation_of_interferon-gamma_production
11	0.050665	0.88106	0.86697	0.3921	0.5348	0.037457	0.80737	0.91121	0.31308	0.64578	GO:0072074_kidney_mesenchyme_development
39	0.02576	0.93526	0.86759	0.81777	0.27076	0.02059	0.71933	0.41211	0.84014	0.13653	GO:0140104_molecular_carrier_activity
12	0.73766	0.95512	0.86787	0.72515	0.85515	0.51335	0.92003	0.40966	0.97849	0.30839	GO:0006098_pentose-phosphate_shunt
15	0.51007	0.43551	0.86792	0.43354	0.27582	0.60497	0.32841	0.50638	0.26925	0.5658	GO:0001709_cell_fate_determination
62	0.45462	0.88297	0.86797	0.67193	0.62912	0.79762	0.96967	0.99208	0.76193	0.99036	R-HSA-4086398_Ca2+_pathway
10	0.24211	0.81386	0.86803	0.60372	0.42513	0.38613	0.97545	0.95212	0.8932	0.95822	GO:1902282_voltage-gated_potassium_channel_activity_involved_in_ventricular_cardiac_muscle_cell_action_potential_repolarization
31	0.042119	0.61744	0.86812	0.14947	0.3472	0.27329	0.096482	0.41779	0.88448	0.24473	R-HSA-5694530_Cargo_concentration_in_the_ER
54	0.015914	0.48964	0.86842	0.18568	0.041626	0.32381	0.98045	0.98945	0.19416	0.5038	GO:0007249_I-kappaB_kinase/NF-kappaB_signaling
18	0.5177	0.76892	0.86876	0.93662	0.42982	0.13224	0.62734	0.24393	0.9948	0.29911	GO:0033561_regulation_of_water_loss_via_skin
18	0.5177	0.76892	0.86876	0.93662	0.42982	0.13224	0.62734	0.24393	0.9948	0.29911	GO:0061436_establishment_of_skin_barrier
18	0.48811	0.97065	0.86887	0.9981	0.81026	0.28166	0.91865	0.97503	0.99885	0.91817	GO:0036148_phosphatidylglycerol_acyl-chain_remodeling
69	0.1528	0.7872	0.86889	0.21509	0.15059	0.26278	0.9003	0.9647	0.34805	0.57694	R-HSA-167172_Transcription_of_the_HIV_genome
33	0.17504	0.76398	0.86912	0.70937	0.14892	0.59017	0.3387	0.63589	0.72693	0.15807	GO:0072523_purine-containing_compound_catabolic_process
5	0.24957	0.80799	0.86938	0.95891	0.55584	0.35486	0.57433	0.88247	0.82328	0.47436	R-HSA-444257_RSK_activation
90	0.055653	0.77904	0.86952	0.24931	0.29354	0.11362	0.77266	0.96996	0.25667	0.75231	GO:0000428_DNA-directed_RNA_polymerase_complex
105	0.0011773	0.88373	0.86954	0.04281	0.26774	0.057984	0.62031	0.63769	0.12258	0.39303	R-HSA-5250941_Negative_epigenetic_regulation_of_rRNA_expression
22	0.17777	0.91291	0.87007	0.76983	0.41756	0.90629	0.95279	0.97344	0.52827	0.82424	GO:0008305_integrin_complex
10	0.29319	0.85522	0.87017	0.85175	0.13178	0.28851	0.68207	0.88404	0.90362	0.30767	GO:0097066_response_to_thyroid_hormone
43	0.17796	0.81042	0.87038	0.10644	0.10634	0.13404	0.82443	0.84677	0.14531	0.54573	R-HSA-167161_HIV_Transcription_Initiation
43	0.17796	0.81042	0.87038	0.10644	0.10634	0.13404	0.82443	0.84677	0.14531	0.54573	R-HSA-167162_RNA_Polymerase_II_HIV_Promoter_Escape
43	0.17796	0.81042	0.87038	0.10644	0.10634	0.13404	0.82443	0.84677	0.14531	0.54573	R-HSA-73776_RNA_Polymerase_II_Promoter_Escape
43	0.17796	0.81042	0.87038	0.10644	0.10634	0.13404	0.82443	0.84677	0.14531	0.54573	R-HSA-73779_RNA_Polymerase_II_Transcription_Pre-Initiation_And_Promoter_Opening
43	0.17796	0.81042	0.87038	0.10644	0.10634	0.13404	0.82443	0.84677	0.14531	0.54573	R-HSA-75953_RNA_Polymerase_II_Transcription_Initiation
43	0.17796	0.81042	0.87038	0.10644	0.10634	0.13404	0.82443	0.84677	0.14531	0.54573	R-HSA-76042_RNA_Polymerase_II_Transcription_Initiation_And_Promoter_Clearance
39	0.36393	0.92124	0.87088	0.94483	0.25	0.92171	0.93849	0.86405	0.98837	0.67298	GO:0036465_synaptic_vesicle_recycling
2	0.85089	0.88781	0.8711	0.8501	0.07728	0.74132	0.54184	0.58357	0.39693	0.027496	R-HSA-429593_Inositol_transporters
16	0.00011427	0.44585	0.87153	0.65683	0.22706	0.012509	0.44127	0.67481	0.69705	0.60405	GO:0070593_dendrite_self-avoidance
66	0.13662	0.70812	0.87191	0.1009	0.3263	0.32958	0.7416	0.77221	0.74703	0.73133	GO:0090114_COPII-coated_vesicle_budding
28	0.122	0.76855	0.87224	0.46964	0.79481	0.28492	0.94529	0.76439	0.51768	0.94087	BIOCARTA_BIOPEPTIDES_PATHWAY
47	0.91863	0.8294	0.87261	0.95128	0.25131	0.98604	0.65068	0.85049	0.962	0.17766	GO:0010324_membrane_invagination
4	0.87123	0.87887	0.87279	0.57171	0.59068	0.69995	0.90401	0.7549	0.90558	0.77863	R-HSA-417973_Adenosine_P1_receptors
8	0.026764	0.79712	0.87484	0.80993	0.3341	0.29682	0.8835	0.6932	0.71521	0.73273	R-HSA-447041_CHL1_interactions
12	0.47631	0.8936	0.87487	0.69701	0.70363	0.47561	0.49865	0.60283	0.84612	0.60776	GO:0006595_polyamine_metabolic_process
88	0.0011911	0.82184	0.87488	0.073694	0.2744	0.036466	0.55024	0.63604	0.1447	0.46081	R-HSA-73772_RNA_Polymerase_I_Promoter_Escape
9	0.12735	0.72204	0.87488	0.93183	0.42307	0.37821	0.56483	0.68979	0.85233	0.39952	R-HSA-156587_Amino_Acid_conjugation
9	0.12735	0.72204	0.87488	0.93183	0.42307	0.37821	0.56483	0.68979	0.85233	0.39952	R-HSA-159424_Conjugation_of_carboxylic_acids
6	0.53867	0.89384	0.87523	0.94565	0.56692	0.37361	0.067607	0.39599	0.89594	0.75342	GO:0042989_sequestering_of_actin_monomers
7	0.13183	0.93043	0.87525	0.55397	0.88662	0.76681	0.4534	0.79423	0.57736	0.68536	R-HSA-3065678_SUMO_is_transferred_from_E1_to_E2_(UBE2I__UBC9)
18	0.26315	0.88767	0.87525	0.86721	0.87101	0.14822	0.97259	0.95959	0.96077	0.97334	R-HSA-6804114_TP53_Regulates_Transcription_of_Genes_Involved_in_G2_Cell_Cycle_Arrest
11	0.18559	0.81043	0.87532	0.96117	0.80519	0.34399	0.35046	0.91792	0.53802	0.92867	GO:0031680_G-protein_beta/gamma-subunit_complex
11	0.23527	0.78527	0.87559	0.57618	0.69072	0.82117	0.98904	0.99959	0.79995	0.9317	GO:0070757_interleukin-35-mediated_signaling_pathway
6	0.74104	0.95633	0.87563	0.56628	0.88541	0.90883	0.98439	0.97883	0.68195	0.83995	R-HSA-1236973_Cross-presentation_of_particulate_exogenous_antigens_(phagosomes)
18	0.20181	0.75878	0.87586	0.86923	0.794	0.29861	0.81101	0.95485	0.69159	0.17868	GO:1990381_ubiquitin-specific_protease_binding
11	0.049949	0.91041	0.87623	0.60405	0.55656	0.1965	0.92649	0.27742	0.73466	0.24309	GO:0005049_nuclear_export_signal_receptor_activity
14	0.63578	0.77511	0.87667	0.61857	0.63478	0.75617	0.98336	0.99937	0.8256	0.5927	GO:0006817_phosphate_ion_transport
37	0.26094	0.74088	0.87698	0.12309	0.83398	0.31187	0.46466	0.92457	0.75685	0.98608	GO:0042887_amide_transmembrane_transporter_activity
18	0.54392	0.94714	0.87711	0.76139	0.54101	0.49589	0.9452	0.8348	0.96752	0.65363	GO:0032814_regulation_of_natural_killer_cell_activation
13	0.033876	0.64011	0.87724	0.39055	0.25999	0.3276	0.80906	0.42936	0.32145	0.23076	GO:0034501_protein_localization_to_kinetochore
16	0.51011	0.67459	0.87732	0.95591	0.097727	0.27705	0.68042	0.92378	0.98962	0.59409	GO:0034142_toll-like_receptor_4_signaling_pathway
9	0.11079	0.74963	0.87786	0.81739	0.28803	0.087925	0.32624	0.69157	0.53488	0.76463	GO:0039532_negative_regulation_of_viral-induced_cytoplasmic_pattern_recognition_receptor_signaling_pathway
6	0.24027	0.62764	0.87808	0.88315	0.54734	0.47992	0.80182	0.96139	0.96065	0.72805	R-HSA-447038_NrCAM_interactions
9	0.037714	0.99244	0.87818	0.64026	0.25332	0.27031	0.99115	0.83178	0.97842	0.73907	R-HSA-159782_Removal_of_aminoterminal_propeptides_from_gamma-carboxylated_proteins
87	0.20498	0.88255	0.8784	0.87004	0.51856	0.084052	0.74297	0.7214	0.79645	0.19268	GO:1902911_protein_kinase_complex
28	0.17356	0.93668	0.87853	0.54789	0.2744	0.73827	0.99806	0.99444	0.42568	0.27798	GO:0046850_regulation_of_bone_remodeling
10	0.088426	0.93605	0.87918	0.81771	0.78893	0.69395	0.68307	0.85636	0.79567	0.42467	R-HSA-3215018_Processing_and_activation_of_SUMO
103	0.0026731	0.89005	0.87934	0.046492	0.33394	0.055392	0.64642	0.64885	0.18124	0.3916	R-HSA-427413_NoRC_negatively_regulates_rRNA_expression
24	0.47405	0.68926	0.87934	0.4857	0.66314	0.9986	0.81567	0.98645	0.93651	0.59256	GO:0042475_odontogenesis_of_dentin-containing_tooth
17	0.7976	0.78456	0.87938	0.86776	0.74674	0.83725	0.80609	0.9096	0.46192	0.8078	GO:0005416_amino_acid:cation_symporter_activity
2	0.59527	0.85439	0.87941	0.54215	0.75076	0.36385	0.4304	0.64628	0.76627	0.49286	R-HSA-351143_Agmatine_biosynthesis
6	0.3384	0.88636	0.87944	0.80377	0.061575	0.014419	0.88621	0.59985	0.51695	0.55549	R-HSA-2142700_Synthesis_of_Lipoxins_(LX)
26	0.12647	0.56235	0.87947	0.41608	0.72043	0.18134	0.81539	0.81225	0.65946	0.30006	GO:0045742_positive_regulation_of_epidermal_growth_factor_receptor_signaling_pathway
10	0.47557	0.90278	0.8795	0.71034	0.74811	0.56222	0.66546	0.50549	0.89071	0.64739	GO:0061081_positive_regulation_of_myeloid_leukocyte_cytokine_production_involved_in_immune_response
68	0.072861	0.96084	0.87961	0.6703	0.12795	0.15679	0.77947	0.74128	0.35679	0.71011	PID_MTOR_4PATHWAY
62	0.07284	0.56222	0.87969	0.052695	0.17381	0.49259	0.45125	0.93342	0.68819	0.49692	GO:0032481_positive_regulation_of_type_I_interferon_production
18	0.076	0.43477	0.88008	0.60514	0.59497	0.6272	0.63278	0.75956	0.69609	0.84971	GO:0035014_phosphatidylinositol_3-kinase_regulator_activity
24	0.01112	0.77278	0.88083	0.72314	0.5296	0.12192	0.98204	0.99524	0.82731	0.78169	GO:0071542_dopaminergic_neuron_differentiation
19	0.55336	0.95693	0.8812	0.8244	0.60022	0.4191	0.80446	0.46257	0.83314	0.81533	GO:0010882_regulation_of_cardiac_muscle_contraction_by_calcium_ion_signaling
47	0.26806	0.72766	0.88129	0.30623	0.38891	0.36886	0.7575	0.93122	0.15566	0.21776	R-HSA-167152_Formation_of_HIV_elongation_complex_in_the_absence_of_HIV_Tat
17	0.43767	0.50374	0.88137	0.34504	0.23396	0.80846	0.47093	0.96509	0.58515	0.28337	GO:0018027_peptidyl-lysine_dimethylation
30	0.068969	0.56726	0.88168	0.77244	0.208	0.064291	0.92434	0.95024	0.73259	0.75277	GO:0045599_negative_regulation_of_fat_cell_differentiation
29	0.77819	0.78123	0.88207	0.53178	0.68956	0.72084	0.85038	0.98149	0.53209	0.44201	GO:0033144_negative_regulation_of_intracellular_steroid_hormone_receptor_signaling_pathway
27	0.93064	0.93369	0.88218	0.71277	0.35953	0.99466	0.98813	0.97516	0.81209	0.80723	R-HSA-389957_Prefoldin_mediated_transfer_of_substrate__to_CCT_TriC
15	0.30804	0.72	0.8823	0.71948	0.85289	0.88473	0.72673	0.84537	0.688	0.82685	GO:0045277_respiratory_chain_complex_IV
11	0.0039179	0.55836	0.88244	0.48456	0.46109	0.25857	0.63172	0.88357	0.79311	0.60658	GO:0097150_neuronal_stem_cell_population_maintenance
12	0.41397	0.72067	0.88249	0.71744	0.62591	0.51718	0.64879	0.68619	0.9403	0.77082	GO:0010310_regulation_of_hydrogen_peroxide_metabolic_process
2	0.63674	0.38567	0.88294	0.5698	0.48311	0.87845	0.23246	0.75161	0.77473	0.86233	R-HSA-9636569_Suppression_of_autophagy
20	0.19382	0.89233	0.88326	0.69124	0.026799	0.6041	0.99554	0.99966	0.98599	0.68037	GO:0000780_condensed_nuclear_chromosome,_centromeric_region
59	0.006765	0.88801	0.8838	0.15235	0.15719	0.29052	0.99539	0.98914	0.30944	0.48553	KEGG_NOD_LIKE_RECEPTOR_SIGNALING_PATHWAY
10	0.0498	0.72071	0.88428	0.12576	0.54762	0.055555	0.8645	0.99597	0.30865	0.95554	GO:2000650_negative_regulation_of_sodium_ion_transmembrane_transporter_activity
55	0.0036635	0.87765	0.8845	0.85057	0.56279	0.046384	0.99023	0.89005	0.86081	0.8491	GO:0030500_regulation_of_bone_mineralization
10	0.33891	0.77063	0.88556	0.24077	0.96416	0.10326	0.69632	0.68109	0.14888	0.97153	GO:0048009_insulin-like_growth_factor_receptor_signaling_pathway
13	0.06274	0.89476	0.88593	0.4476	0.36941	0.11462	0.99104	0.3308	0.61328	0.10823	GO:0004659_prenyltransferase_activity
13	0.2146	0.47979	0.88614	0.35574	0.17036	0.6693	0.64199	0.78991	0.66816	0.22499	R-HSA-1362409_Mitochondrial_iron-sulfur_cluster_biogenesis
9	0.5816	0.84422	0.88632	0.54503	0.46276	0.9666	0.61998	0.84909	0.12736	0.25853	GO:1905168_positive_regulation_of_double-strand_break_repair_via_homologous_recombination
2	0.32299	0.59574	0.88716	0.74873	0.066604	0.19656	0.35141	0.4001	0.75747	0.1569	R-HSA-9645722_Defective_Intrinsic_Pathway_for_Apoptosis_Due_to_p14ARF_Loss_of_Function
62	0.11312	0.55643	0.88766	0.13619	0.49333	0.46099	0.76265	0.7084	0.47292	0.85019	PID_IL12_2PATHWAY
73	0.11383	0.79457	0.88772	0.84499	0.50916	0.098553	0.94894	0.88876	0.84645	0.25899	GO:1902554_serine/threonine_protein_kinase_complex
28	0.32529	0.95391	0.8882	0.88807	0.99104	0.45661	0.7981	0.21894	0.8545	0.95416	PID_IL2_STAT5_PATHWAY
27	0.021235	0.57163	0.88859	0.44668	0.70963	0.32058	0.22115	0.6872	0.45044	0.98145	GO:0003180_aortic_valve_morphogenesis
4	0.16377	0.85271	0.88868	0.74187	0.91854	0.8079	0.70486	0.96841	0.53682	0.99992	R-HSA-8849474_PTK6_Activates_STAT3
5	0.97868	0.72927	0.88874	0.84291	0.10779	0.9877	0.79368	0.76783	0.86055	0.083493	R-HSA-9605308_Diseases_of_Base_Excision_Repair
10	0.15726	0.97872	0.88876	0.21634	0.74606	0.85805	0.78329	0.74121	0.27521	0.17639	GO:1901838_positive_regulation_of_transcription_of_nucleolar_large_rRNA_by_RNA_polymerase_I
9	0.70031	0.88793	0.88931	0.66036	0.74316	0.80801	0.55937	0.71678	0.38981	0.64826	GO:0035994_response_to_muscle_stretch
25	0.93265	0.84551	0.88962	0.59436	0.23063	0.97006	0.67613	0.37529	0.68177	0.39836	R-HSA-264876_Insulin_processing
6	0.21444	0.94053	0.88986	0.71709	0.93869	0.65949	0.79527	0.84321	0.31673	0.62562	BIOCARTA_MSP_PATHWAY
11	0.77678	0.93138	0.8903	0.81563	0.565	0.86012	0.90829	0.64399	0.83393	0.28523	GO:0016307_phosphatidylinositol_phosphate_kinase_activity
29	0.43226	0.92941	0.89031	0.89243	0.032582	0.1601	0.96993	0.99016	0.72998	0.38102	GO:0002762_negative_regulation_of_myeloid_leukocyte_differentiation
23	0.39461	0.91855	0.89055	0.19529	0.91974	0.72974	0.28026	0.91253	0.36662	0.7436	GO:0032728_positive_regulation_of_interferon-beta_production
10	0.11908	0.93274	0.89101	0.87766	0.44392	0.36335	0.95578	0.81922	0.94997	0.46535	R-HSA-450341_Activation_of_the_AP-1_family_of_transcription_factors
12	0.86887	0.7811	0.8917	0.37677	0.23964	0.44274	0.92686	0.99264	0.81365	0.77646	R-HSA-196108_Pregnenolone_biosynthesis
16	0.61515	0.82605	0.892	0.27643	0.90123	0.64887	0.54005	0.59146	0.25166	0.76403	GO:0032239_regulation_of_nucleobase-containing_compound_transport
14	0.11256	0.94845	0.89227	0.70332	0.30191	0.018447	0.93567	0.88716	0.69905	0.69536	R-HSA-169893_Prolonged_ERK_activation_events
13	0.19896	0.85848	0.89238	0.76788	0.74138	0.54754	0.53672	0.90132	0.47531	0.56091	BIOCARTA_LYM_PATHWAY
15	0.79316	0.90085	0.89254	0.66027	0.91986	0.67791	0.47829	0.84711	0.51884	0.91929	R-HSA-416993_Trafficking_of_GluR2-containing_AMPA_receptors
37	0.86182	0.83529	0.89274	0.91551	0.42558	0.91377	0.016213	0.062512	0.7441	0.00085869	R-HSA-8956319_Nucleobase_catabolism
13	0.24526	0.87925	0.89314	0.12593	0.90921	0.14387	0.85023	0.9602	0.085103	0.99288	GO:0005852_eukaryotic_translation_initiation_factor_3_complex
20	0.67051	0.76611	0.89329	0.069981	0.21817	0.66784	0.69283	0.85367	0.52249	0.56213	R-HSA-389948_PD-1_signaling
11	0.30257	0.80354	0.89336	0.42779	0.69337	0.11432	0.27333	0.47208	0.58892	0.62612	GO:0032799_low-density_lipoprotein_receptor_particle_metabolic_process
10	0.56017	0.91952	0.89366	0.74912	0.78087	0.93244	0.95569	0.98373	0.77277	0.36136	GO:0060443_mammary_gland_morphogenesis
10	0.42135	0.82523	0.89377	0.8506	0.18077	0.096737	0.8637	0.98226	0.99655	0.12613	GO:0031010_ISWI-type_complex
22	0.59958	0.88312	0.89389	0.58539	0.45211	0.93591	0.90443	0.70855	0.93222	0.87966	GO:0099086_synaptonemal_structure
22	0.59958	0.88312	0.89389	0.58539	0.45211	0.93591	0.90443	0.70855	0.93222	0.87966	GO:0000795_synaptonemal_complex
12	0.22301	0.75559	0.89439	0.99647	0.072452	0.69063	0.97532	0.76892	0.95701	0.30211	GO:0090343_positive_regulation_of_cell_aging
27	0.0068016	0.86478	0.89458	0.020669	0.17807	0.099976	0.64077	0.49451	0.0054477	0.45393	GO:0006362_transcription_elongation_from_RNA_polymerase_I_promoter
8	0.041082	0.99475	0.89461	0.86453	0.51339	0.037912	0.99133	0.8651	0.99254	0.87057	R-HSA-159763_Transport_of_gamma-carboxylated_protein_precursors_from_the_endoplasmic_reticulum_to_the_Golgi_apparatus
5	0.16839	0.83679	0.89462	0.7001	0.63185	0.57973	0.99064	0.98834	0.93589	0.99144	R-HSA-69478_G2_M_DNA_replication_checkpoint
19	0.744	0.76439	0.89622	0.76986	0.65662	0.91037	0.19894	0.82727	0.92888	0.65374	GO:0044217_other_organism_part
19	0.744	0.76439	0.89622	0.76986	0.65662	0.91037	0.19894	0.82727	0.92888	0.65374	GO:0044216_other_organism_cell
19	0.744	0.76439	0.89622	0.76986	0.65662	0.91037	0.19894	0.82727	0.92888	0.65374	GO:0044215_other_organism
28	0.030362	0.81726	0.89636	0.24605	0.45571	0.083057	0.50381	0.67925	0.025151	0.23856	R-HSA-72086_mRNA_Capping
13	0.72546	0.98543	0.89671	0.31931	0.92758	0.44683	0.87441	0.59834	0.61857	0.95212	R-HSA-418038_Nucleotide-like_(purinergic)_receptors
18	0.2893	0.68976	0.89697	0.67598	0.22993	0.2999	0.77066	0.91436	0.893	0.7121	GO:0050687_negative_regulation_of_defense_response_to_virus
34	0.0011124	0.85007	0.89712	0.54067	0.85103	0.19554	0.90608	0.99055	0.78473	0.9944	GO:0003197_endocardial_cushion_development
10	0.25836	0.9097	0.89714	0.54774	0.39026	0.27922	0.95291	0.9569	0.52449	0.27916	GO:0034104_negative_regulation_of_tissue_remodeling
9	0.68809	0.63988	0.89754	0.76545	0.64157	0.40466	0.83526	0.95839	0.76672	0.87614	GO:1903209_positive_regulation_of_oxidative_stress-induced_cell_death
13	0.39798	0.83125	0.89756	0.95052	0.17897	0.20014	0.83674	0.84635	0.76718	0.24625	GO:0000380_alternative_mRNA_splicing,_via_spliceosome
9	0.0384	0.79238	0.89832	0.78442	0.98793	0.44921	0.63357	0.83766	0.71506	0.9498	R-HSA-2428933_SHC-related_events_triggered_by_IGF1R
2	0.94205	0.9096	0.89851	0.84317	0.45314	0.91831	0.79282	0.74982	0.98682	0.088909	R-HSA-6791465_Pentose_phosphate_pathway_disease
28	0.071436	0.89495	0.89854	0.86254	0.51304	0.13178	0.88313	0.98451	0.84403	0.73952	GO:1900271_regulation_of_long-term_synaptic_potentiation
13	0.70109	0.78076	0.89858	0.89709	0.45863	0.84603	0.8176	0.91853	0.55841	0.67683	GO:0005283_amino_acid:sodium_symporter_activity
10	0.044232	0.80692	0.89883	0.9948	0.85553	0.050512	0.71606	0.62571	0.99064	0.93893	GO:1903800_positive_regulation_of_production_of_miRNAs_involved_in_gene_silencing_by_miRNA
7	0.47228	0.90145	0.89885	0.44851	0.15658	0.77036	0.87153	0.63346	0.7877	0.0016519	R-HSA-2142712_Synthesis_of_12-eicosatetraenoic_acid_derivatives
3	0.49141	0.84488	0.89937	0.67938	0.72193	0.73386	0.8637	0.70829	0.4987	0.7969	R-HSA-217271_FMO_oxidises_nucleophiles
13	0.79118	0.82618	0.89949	0.92466	0.43764	0.92966	0.7069	0.92668	0.85312	0.6684	GO:0043518_negative_regulation_of_DNA_damage_response,_signal_transduction_by_p53_class_mediator
10	0.75504	0.92295	0.89961	0.81385	0.60766	0.56576	0.55399	0.92081	0.71524	0.89836	GO:0033145_positive_regulation_of_intracellular_steroid_hormone_receptor_signaling_pathway
39	0.81931	0.97746	0.90071	0.53273	0.94778	0.70149	0.30118	0.24974	0.086889	0.83366	GO:0030670_phagocytic_vesicle_membrane
24	0.71632	0.78125	0.90084	0.77291	0.12476	0.64754	0.86017	0.99007	0.97639	0.89353	GO:0150076_neuroinflammatory_response
30	0.0035047	0.95876	0.90126	0.76972	0.43288	0.040018	0.93396	0.8456	0.68313	0.82476	GO:0000186_activation_of_MAPKK_activity
4	0.3684	0.67423	0.90128	0.90837	0.86786	0.2386	0.19244	0.64377	0.5138	0.89164	R-HSA-77108_Utilization_of_Ketone_Bodies
11	0.9802	0.92431	0.90144	0.55519	0.73224	0.96162	0.78407	0.36875	0.86292	0.6534	BIOCARTA_MHC_PATHWAY
15	0.29188	0.98092	0.90146	0.57989	0.62145	0.26689	0.90516	0.59178	0.083507	0.54877	GO:0090189_regulation_of_branching_involved_in_ureteric_bud_morphogenesis
18	0.13314	0.85655	0.90183	0.96411	0.57933	0.46503	0.75874	0.74275	0.95636	0.29842	BIOCARTA_41BB_PATHWAY
131	0.19643	0.90222	0.90194	0.60335	0.30237	0.67435	0.84514	0.61356	0.80982	0.90149	R-HSA-202733_Cell_surface_interactions_at_the_vascular_wall
10	0.14508	0.96027	0.90214	0.37457	0.86725	0.44156	0.44372	0.50455	0.2807	0.38353	GO:0008253_5'-nucleotidase_activity
21	0.83218	0.79855	0.90231	0.66201	0.34595	0.94654	0.80583	0.5633	0.86748	0.70285	GO:0034260_negative_regulation_of_GTPase_activity
8	0.18292	0.85568	0.90235	0.90863	0.764	0.33477	0.67527	0.99506	0.86539	0.76337	BIOCARTA_NEUTROPHIL_PATHWAY
40	0.73772	0.86136	0.90277	0.9307	0.23414	0.8036	0.63913	0.96883	0.90892	0.094396	GO:0099024_plasma_membrane_invagination
23	0.54959	0.75251	0.90284	0.4813	0.84024	0.74521	0.68408	0.68052	0.30222	0.99779	GO:0097718_disordered_domain_specific_binding
11	0.70599	0.94059	0.90292	0.52764	0.51203	0.68437	0.97556	0.99179	0.27486	0.80641	GO:0051446_positive_regulation_of_meiotic_cell_cycle
36	0.16637	0.75132	0.90305	0.76862	0.12252	0.10672	0.70895	0.64523	0.35238	0.92733	GO:0044743_protein_transmembrane_import_into_intracellular_organelle
32	0.1216	0.9303	0.90315	0.41689	0.31217	0.37309	0.97331	0.96813	0.6634	0.98123	GO:0140115_export_across_plasma_membrane
21	0.13077	0.7953	0.90338	0.9287	0.59962	0.40016	0.80625	0.97123	0.97259	0.9158	GO:0009299_mRNA_transcription
16	0.17749	0.94884	0.90388	0.19595	0.8174	0.56935	0.67147	0.95378	0.90923	0.72118	R-HSA-9022699_MECP2_regulates_neuronal_receptors_and_channels
62	0.4451	0.93045	0.90442	0.48246	0.67503	0.16542	0.96582	0.99757	0.75184	0.80201	PID_HDAC_CLASSI_PATHWAY
11	0.20741	0.83011	0.9045	0.88638	0.7145	0.5947	0.58953	0.97696	0.47439	0.6942	BIOCARTA_MONOCYTE_PATHWAY
19	0.58744	0.80564	0.9047	0.85242	0.22509	0.053692	0.48612	0.8315	0.92952	0.52215	GO:0070266_necroptotic_process
14	0.70747	0.97256	0.90487	0.46954	0.59451	0.90201	0.75273	0.46936	0.29052	0.31303	R-HSA-1614558_Degradation_of_cysteine_and_homocysteine
10	0.45436	0.84129	0.90507	0.42117	0.84482	0.8091	0.81982	0.95579	0.62695	0.98321	R-HSA-399997_Acetylcholine_regulates_insulin_secretion
19	0.076871	0.75228	0.90529	0.92767	0.65953	0.3667	0.49511	0.51567	0.94767	0.61769	BIOCARTA_TH1TH2_PATHWAY
16	0.13792	0.93316	0.90577	0.47383	0.1921	0.76576	0.92493	0.9556	0.95295	0.70035	R-HSA-8949664_Processing_of_SMDT1
11	0.62558	0.73515	0.90599	0.98365	0.31168	0.28105	0.71396	0.83162	0.8993	0.52238	GO:1902224_ketone_body_metabolic_process
11	0.62558	0.73515	0.90599	0.98365	0.31168	0.28105	0.71396	0.83162	0.8993	0.52238	GO:0046950_cellular_ketone_body_metabolic_process
27	0.047042	0.98998	0.90624	0.33472	0.94649	0.13625	0.94995	0.63547	0.4047	0.99991	KEGG_PENTOSE_AND_GLUCURONATE_INTERCONVERSIONS
11	0.2919	0.98059	0.90635	0.4807	0.78194	0.44307	0.93773	0.59004	0.057836	0.73972	BIOCARTA_PTC1_PATHWAY
19	0.16978	0.8489	0.9064	0.68008	0.89291	0.5404	0.56118	0.98193	0.50537	0.91815	GO:0031681_G-protein_beta-subunit_binding
10	0.71477	0.88943	0.90666	0.55241	0.070762	0.98169	0.83192	0.69303	0.60552	0.12124	GO:0032736_positive_regulation_of_interleukin-13_production
10	0.71986	0.79919	0.90672	0.8475	0.55713	0.72429	0.96915	0.92563	0.98046	0.98048	GO:2000392_regulation_of_lamellipodium_morphogenesis
10	0.043414	0.93611	0.90724	0.62486	0.85879	0.88832	0.98104	0.45655	0.098901	0.9856	BIOCARTA_RNA_PATHWAY
10	0.2163	0.75891	0.90733	0.94413	0.48129	0.054032	0.44904	0.86159	0.7864	0.11764	GO:0140161_monocarboxylate:sodium_symporter_activity
28	0.55341	0.762	0.90743	0.91567	0.46742	0.80481	0.80126	0.95996	0.96057	0.7472	GO:0070741_response_to_interleukin-6
10	0.99215	0.97033	0.90772	0.94405	0.29802	0.94841	0.8339	0.84594	0.99623	0.36007	GO:1904047_S-adenosyl-L-methionine_binding
17	0.079889	0.59202	0.90776	0.68073	0.38264	0.48694	0.44289	0.91435	0.83287	0.71343	GO:0061515_myeloid_cell_development
12	0.76707	0.69384	0.90806	0.42439	0.7479	0.65157	0.76712	0.88221	0.89156	0.80335	R-HSA-8851680_Butyrophilin_(BTN)_family_interactions
13	0.52702	0.94381	0.90823	0.73587	0.59542	0.30409	0.97614	0.89722	0.73707	0.40459	GO:0004707_MAP_kinase_activity
14	0.40476	0.76266	0.90835	0.55317	0.26347	0.50652	0.7644	0.95015	0.62677	0.32047	PID_ERB_GENOMIC_PATHWAY
17	0.44876	0.89851	0.90843	0.81369	0.32617	0.28411	0.54463	0.64934	0.67629	0.26197	GO:0032968_positive_regulation_of_transcription_elongation_from_RNA_polymerase_II_promoter
15	0.019506	0.7703	0.90892	0.81785	0.48399	0.19689	0.34364	0.78954	0.94945	0.84349	GO:0003272_endocardial_cushion_formation
23	0.18027	0.86966	0.90907	0.94223	0.56814	0.10299	0.34795	0.71365	0.75476	0.090468	BIOCARTA_BAD_PATHWAY
9	0.045655	0.80361	0.90931	0.95823	0.94536	0.43905	0.42715	0.64116	0.88786	0.9078	R-HSA-9026519_Activated_NTRK2_signals_through_RAS
69	0.15762	0.87083	0.90965	0.47551	0.2608	0.23074	0.8924	0.90108	0.17542	0.56835	GO:0016591_RNA_polymerase_II,_holoenzyme
20	0.76062	0.74274	0.91014	0.56444	0.64723	0.068592	0.73212	0.9257	0.56313	0.081133	GO:0036508_protein_alpha-1,2-demannosylation
20	0.76062	0.74274	0.91014	0.56444	0.64723	0.068592	0.73212	0.9257	0.56313	0.081133	GO:0036507_protein_demannosylation
107	0.0039474	0.94402	0.91036	0.06761	0.32812	0.015983	0.80594	0.84657	0.088278	0.3864	R-HSA-73864_RNA_Polymerase_I_Transcription
11	0.87876	0.8302	0.91052	0.80259	0.26763	0.95939	0.86448	0.93616	0.97132	0.89814	GO:0055119_relaxation_of_cardiac_muscle
60	0.046272	0.91067	0.91054	0.64145	0.34759	0.12043	0.99771	0.98187	0.20258	0.49537	GO:0031532_actin_cytoskeleton_reorganization
12	0.65856	0.74998	0.9109	0.63016	0.69168	0.55924	0.36237	0.22322	0.20193	0.10313	GO:0019908_nuclear_cyclin-dependent_protein_kinase_holoenzyme_complex
15	0.62138	0.69062	0.9113	0.75152	0.126	0.56216	0.35472	0.75772	0.87063	0.14717	GO:0030131_clathrin_adaptor_complex
8	0.76727	0.81349	0.91222	0.83772	0.31846	0.42302	0.74651	0.59562	0.8515	0.14498	GO:0030247_polysaccharide_binding
8	0.76727	0.81349	0.91222	0.83772	0.31846	0.42302	0.74651	0.59562	0.8515	0.14498	GO:0001871_pattern_binding
13	0.41572	0.53717	0.91223	0.096445	0.16222	0.46122	0.49399	0.69151	0.12387	0.38966	GO:0005665_RNA_polymerase_II,_core_complex
63	0.3687	0.57181	0.91226	0.31682	0.71436	0.65328	0.83391	0.88009	0.25639	0.91651	PID_CD8_TCR_DOWNSTREAM_PATHWAY
36	0.41482	0.95852	0.91253	0.98427	0.0065529	0.37938	0.96124	0.9515	0.98658	0.030298	GO:0042471_ear_morphogenesis
9	0.32288	0.97364	0.91285	0.75208	0.61615	0.39155	0.78016	0.6396	0.39125	0.90764	GO:1904851_positive_regulation_of_establishment_of_protein_localization_to_telomere
105	0.039291	0.83725	0.91325	0.081381	0.093951	0.67601	0.8219	0.97762	0.64192	0.69255	GO:0032479_regulation_of_type_I_interferon_production
39	0.41888	0.90647	0.91338	0.9082	0.5696	0.12661	0.92131	0.70279	0.74874	0.41861	GO:0000307_cyclin-dependent_protein_kinase_holoenzyme_complex
11	0.10208	0.69541	0.91351	0.62221	0.78965	0.58186	0.49044	0.82424	0.62332	0.97921	GO:0061314_Notch_signaling_involved_in_heart_development
15	0.48981	0.97335	0.91356	0.39723	0.57804	0.41911	0.98037	0.80933	0.20883	0.81046	GO:0061213_positive_regulation_of_mesonephros_development
20	0.15117	0.9232	0.91363	0.10979	0.5605	0.71751	0.61362	0.19734	0.30954	0.098358	GO:0045943_positive_regulation_of_transcription_by_RNA_polymerase_I
11	0.010944	0.70463	0.91386	0.96177	0.17355	0.16009	0.85642	0.97101	0.87931	0.84822	R-HSA-2586552_Signaling_by_Leptin
37	0.0069538	0.91674	0.91401	0.71078	0.024752	0.029954	0.99039	0.76997	0.84976	0.29322	GO:0048704_embryonic_skeletal_system_morphogenesis
44	0.11073	0.87034	0.91421	0.25177	0.39543	0.61638	0.91434	0.51571	0.77583	0.97095	GO:0003823_antigen_binding
51	0.15251	0.8852	0.91428	0.7606	0.12257	0.49376	0.98208	0.99492	0.95372	0.27698	GO:0048839_inner_ear_development
20	0.058944	0.73579	0.91434	0.62872	0.29063	0.42081	0.76752	0.83852	0.76793	0.83861	GO:0048546_digestive_tract_morphogenesis
138	0.0076569	0.95646	0.91462	0.41445	0.12803	0.044185	0.94366	0.90868	0.6903	0.89058	GO:0003002_regionalization
2	0.14072	0.99029	0.9147	0.83988	0.081778	0.26502	0.94958	0.48922	0.7576	0.073994	R-HSA-888568_GABA_synthesis
2	0.14072	0.99029	0.9147	0.83988	0.081778	0.26502	0.94958	0.48922	0.7576	0.073994	R-HSA-9022927_MECP2_regulates_transcription_of_genes_involved_in_GABA_signaling
63	0.16704	0.72766	0.91492	0.35938	0.1517	0.26105	0.623	0.91062	0.48736	0.074105	GO:0030217_T_cell_differentiation
48	0.0032237	0.66054	0.91494	0.59511	0.15931	0.24168	0.99388	0.99781	0.30319	0.76163	GO:0031122_cytoplasmic_microtubule_organization
13	0.24698	0.97044	0.91531	0.87935	0.64576	0.8743	0.92466	0.95732	0.85495	0.55892	GO:0045239_tricarboxylic_acid_cycle_enzyme_complex
9	0.49407	0.9053	0.9154	0.57463	0.51104	0.83128	0.99791	0.88544	0.94586	0.44741	BIOCARTA_FREE_PATHWAY
30	0.35986	0.77454	0.91546	0.3962	0.64581	0.55985	0.5395	0.83481	0.46408	0.71115	GO:0043627_response_to_estrogen
10	0.090232	0.99706	0.91623	0.82391	0.4143	0.29996	0.99313	0.82575	0.98706	0.73283	R-HSA-159854_Gamma-carboxylation__transport__and_amino-terminal_cleavage_of_proteins
3	0.26951	0.81105	0.91644	0.78684	0.72151	0.27206	0.99606	0.99773	0.99326	0.60604	R-HSA-2892245_POU5F1_(OCT4)__SOX2__NANOG_repress_genes_related_to_differentiation
90	0.32633	0.77124	0.91662	0.20259	0.41707	0.939	0.95207	0.83781	0.79874	0.38527	GO:0030660_Golgi-associated_vesicle_membrane
12	0.08924	0.6331	0.91689	0.21929	0.60486	0.15046	0.4127	0.93738	0.60677	0.99728	GO:0032695_negative_regulation_of_interleukin-12_production
18	0.066688	0.75105	0.91734	0.86705	0.097453	0.87282	0.79934	0.98013	0.9985	0.72036	GO:0044232_organelle_membrane_contact_site
10	0.14138	0.82448	0.91737	0.60192	0.034513	0.006125	0.70076	0.80949	0.85747	0.60083	R-HSA-2562578_TRIF-mediated_programmed_cell_death
13	0.39539	0.89209	0.91739	0.73985	0.7326	0.93915	0.5757	0.91383	0.55558	0.81999	PID_TCR_RAS_PATHWAY
13	0.24396	0.96716	0.91741	0.7025	0.72478	0.31856	0.76665	0.27847	0.72786	0.4187	GO:0090110_cargo_loading_into_COPII-coated_vesicle
19	0.33021	0.54091	0.91757	0.16852	0.25013	0.84689	0.087611	0.38569	0.53902	0.24373	PID_ARF_3PATHWAY
106	0.005304	0.93927	0.91764	0.063565	0.34893	0.017932	0.78494	0.86449	0.081678	0.43393	R-HSA-73854_RNA_Polymerase_I_Promoter_Clearance
11	0.60476	0.93917	0.91782	0.49757	0.29789	0.76299	0.96937	0.95671	0.30882	0.75476	GO:0060394_negative_regulation_of_pathway-restricted_SMAD_protein_phosphorylation
10	0.57619	0.51468	0.9179	0.99296	0.54559	0.75427	0.53346	0.60977	0.92377	0.012507	GO:0045591_positive_regulation_of_regulatory_T_cell_differentiation
10	0.34117	0.55051	0.91802	0.55667	0.1752	0.62372	0.93725	0.90774	0.4698	0.30724	GO:0035542_regulation_of_SNARE_complex_assembly
2	0.64329	0.89232	0.91808	0.95298	0.95397	0.7666	0.25571	0.32305	0.80774	0.92737	R-HSA-8854521_Interaction_between_PHLDA1_and_AURKA
14	0.54161	0.85044	0.91866	0.6604	0.96283	0.50107	0.90758	0.96108	0.068871	0.68609	GO:0030950_establishment_or_maintenance_of_actin_cytoskeleton_polarity
32	0.13179	0.97211	0.91913	0.86811	0.35944	0.17989	0.41847	0.69233	0.59019	0.51055	GO:0032212_positive_regulation_of_telomere_maintenance_via_telomerase
8	0.37724	0.84223	0.91914	0.82143	0.77386	0.025502	0.90103	0.37606	0.92384	0.93228	R-HSA-9012546_Interleukin-18_signaling
86	0.10713	0.94692	0.91945	0.97742	0.40158	0.68254	0.99765	0.99489	0.95793	0.15963	GO:1990204_oxidoreductase_complex
35	0.036564	0.88208	0.91947	0.56639	0.73941	0.72003	0.84111	0.97797	0.83593	0.97222	GO:0072132_mesenchyme_morphogenesis
20	0.079344	0.85358	0.91947	0.9753	0.3572	0.38026	0.54641	0.98154	0.95782	0.17457	BIOCARTA_MPR_PATHWAY
31	0.96926	0.89881	0.91948	0.96981	0.44826	0.80211	0.47419	0.67733	0.99373	0.19519	GO:0002251_organ_or_tissue_specific_immune_response
11	0.065327	0.84269	0.91988	0.28641	0.20651	0.28452	0.90848	0.96313	0.99118	0.57009	GO:0034982_mitochondrial_protein_processing
27	0.053604	0.94497	0.9202	0.89198	0.54318	0.29667	0.74907	0.58962	0.65919	0.88851	GO:0015175_neutral_amino_acid_transmembrane_transporter_activity
72	0.23554	0.95742	0.92044	0.46943	0.90275	0.91872	0.93466	0.95087	0.41868	0.98059	GO:0001704_formation_of_primary_germ_layer
11	0.44022	0.90001	0.92055	0.52319	0.88431	0.78349	0.89442	0.99094	0.53904	0.55298	GO:0042693_muscle_cell_fate_commitment
61	0.11421	0.6935	0.92151	0.4936	0.63547	0.24676	0.60572	0.90645	0.79236	0.35299	R-HSA-73728_RNA_Polymerase_I_Promoter_Opening
11	0.011584	0.77578	0.92185	0.99948	0.50206	0.13343	0.66187	0.87451	0.99535	0.59991	GO:0007158_neuron_cell-cell_adhesion
10	0.31979	0.98455	0.92186	0.77731	0.73334	0.47495	0.67096	0.73295	0.23767	0.90376	GO:1904816_positive_regulation_of_protein_localization_to_chromosome,_telomeric_region
18	0.43362	0.74227	0.92198	0.71432	0.32323	0.37964	0.8292	0.98665	0.95796	0.93097	GO:0001774_microglial_cell_activation
18	0.43362	0.74227	0.92198	0.71432	0.32323	0.37964	0.8292	0.98665	0.95796	0.93097	GO:0002269_leukocyte_activation_involved_in_inflammatory_response
13	0.2224	0.89589	0.92209	0.59386	0.34199	0.11632	0.87629	0.65802	0.99413	0.55847	GO:0086064_cell_communication_by_electrical_coupling_involved_in_cardiac_conduction
47	0.0725	0.97057	0.92236	0.60145	0.25719	0.22949	0.89392	0.74854	0.80224	0.52306	GO:0071260_cellular_response_to_mechanical_stimulus
11	0.045272	0.85966	0.92358	0.9416	0.94362	0.29057	0.38183	0.66164	0.9202	0.73555	R-HSA-9028731_Activated_NTRK2_signals_through_FRS2_and_FRS3
45	0.21427	0.81207	0.92498	0.38422	0.44398	0.35799	0.76249	0.90951	0.11912	0.2279	R-HSA-167169_HIV_Transcription_Elongation
45	0.21427	0.81207	0.92498	0.38422	0.44398	0.35799	0.76249	0.90951	0.11912	0.2279	R-HSA-167200_Formation_of_HIV-1_elongation_complex_containing_HIV-1_Tat
45	0.21427	0.81207	0.92498	0.38422	0.44398	0.35799	0.76249	0.90951	0.11912	0.2279	R-HSA-167246_Tat-mediated_elongation_of_the_HIV-1_transcript
14	0.52243	0.90097	0.92528	0.4512	0.10375	0.44154	0.91308	0.94539	0.70842	0.60413	GO:0000940_condensed_chromosome_outer_kinetochore
13	0.39053	0.85067	0.92585	0.56567	0.93855	0.28662	0.12297	0.33188	0.50514	0.35254	BIOCARTA_GATA3_PATHWAY
10	0.98967	0.75668	0.92601	0.49817	0.31779	0.77133	0.98609	0.99161	0.99517	0.31679	GO:0071712_ER-associated_misfolded_protein_catabolic_process
38	0.317	0.90329	0.92638	0.42714	0.25127	0.64702	0.98369	0.98749	0.87024	0.74085	GO:0035019_somatic_stem_cell_population_maintenance
10	0.34926	0.5255	0.92658	0.97786	0.69418	0.75104	0.50365	0.79764	0.94372	0.94572	GO:0031953_negative_regulation_of_protein_autophosphorylation
10	0.42972	0.7944	0.92664	0.58949	0.80926	0.80259	0.20691	0.57092	0.76132	0.8522	GO:0033655_host_cell_cytoplasm_part
10	0.42972	0.7944	0.92664	0.58949	0.80926	0.80259	0.20691	0.57092	0.76132	0.8522	GO:0030430_host_cell_cytoplasm
7	0.052952	0.87234	0.92672	0.84861	0.33503	0.12679	0.87889	0.98891	0.73286	0.3281	R-HSA-9635465_Suppression_of_apoptosis
46	0.31718	0.82419	0.92684	0.75384	0.33713	0.445	0.43606	0.96109	0.4138	0.29417	GO:0002286_T_cell_activation_involved_in_immune_response
12	0.022902	0.98552	0.92699	0.5876	0.9936	0.049619	0.64155	0.64496	0.70813	0.67923	GO:1903975_regulation_of_glial_cell_migration
25	0.0095247	0.80753	0.9271	0.94283	0.5333	0.078187	0.97863	0.94884	0.97946	0.75683	PID_ALK1_PATHWAY
25	0.063846	0.92097	0.9278	0.81343	0.2973	0.52069	0.96032	0.99629	0.78269	0.8139	PID_INTEGRIN_CS_PATHWAY
22	0.40258	0.66034	0.92807	0.66478	0.34229	0.71817	0.82696	0.86479	0.61669	0.75506	R-HSA-112409_RAF-independent_MAPK1_3_activation
24	0.22448	0.87996	0.92807	0.18651	0.39982	0.081099	0.82028	0.99395	0.58758	0.90759	BIOCARTA_G2_PATHWAY
14	0.090477	0.93288	0.92808	0.71894	0.052406	0.27405	0.9993	0.99976	0.97043	0.49905	GO:0000778_condensed_nuclear_chromosome_kinetochore
14	0.48957	0.95887	0.92829	0.67466	0.8873	0.65112	0.98296	0.99041	0.7835	0.94605	GO:0001846_opsonin_binding
10	0.019409	0.73983	0.92885	0.79831	0.7084	0.06999	0.85523	0.92917	0.35845	0.40306	GO:0001974_blood_vessel_remodeling
9	0.10265	0.99805	0.929	0.95115	0.67895	0.047236	0.99335	0.85931	0.99595	0.86553	R-HSA-159740_Gamma-carboxylation_of_protein_precursors
14	0.29787	0.96972	0.92977	0.72925	0.89445	0.62081	0.49815	0.72163	0.55137	0.41758	GO:0008252_nucleotidase_activity
10	0.075972	0.73728	0.92993	0.7323	0.98614	0.10203	0.73123	0.89383	0.62559	0.90138	GO:0043020_NADPH_oxidase_complex
30	0.024903	0.87505	0.93005	0.82863	0.21284	0.43739	0.82307	0.75648	0.61389	0.65462	R-HSA-352230_Amino_acid_transport_across_the_plasma_membrane
15	0.39819	0.8174	0.93076	0.7067	0.020076	0.34498	0.90683	0.84064	0.90916	0.010524	GO:0019372_lipoxygenase_pathway
13	0.03956	0.9361	0.93084	0.72646	0.81102	0.26997	0.92837	0.97448	0.4129	0.63353	GO:0090185_negative_regulation_of_kidney_development
9	0.68582	0.85223	0.93093	0.44469	0.31593	0.82245	0.49852	0.68476	0.35935	0.18483	GO:0034163_regulation_of_toll-like_receptor_9_signaling_pathway
3	0.24247	0.91591	0.93107	0.82421	0.61536	0.34522	0.68907	0.62396	0.64282	0.94467	R-HSA-444411_Rhesus_glycoproteins_mediate_ammonium_transport.
16	0.7734	0.97648	0.9312	0.47638	0.39776	0.87997	0.97599	0.98726	0.73546	0.51829	GO:0042733_embryonic_digit_morphogenesis
62	0.58359	0.8602	0.9312	0.44006	0.87983	0.60562	0.9533	0.98948	0.84463	0.36384	GO:0046782_regulation_of_viral_transcription
81	0.021336	0.8674	0.93131	0.49736	0.60539	0.30384	0.54606	0.77831	0.28513	0.61656	GO:0045185_maintenance_of_protein_location
25	0.51546	0.68849	0.93167	0.083769	0.74147	0.41243	0.42506	0.98156	0.82195	0.93253	GO:1904680_peptide_transmembrane_transporter_activity
6	0.38139	0.63841	0.93175	0.44773	0.8828	0.096815	0.78224	0.97154	0.79338	0.99519	R-HSA-193993_Mineralocorticoid_biosynthesis
12	0.37163	0.6373	0.93178	0.5056	0.35449	0.48098	0.93206	0.99869	0.73968	0.67134	GO:1902931_negative_regulation_of_alcohol_biosynthetic_process
58	0.53524	0.84602	0.93269	0.30962	0.95707	0.6728	0.71204	0.99564	0.66755	0.8881	GO:0032755_positive_regulation_of_interleukin-6_production
17	0.22901	0.9098	0.93289	0.77021	0.47513	0.060387	0.95442	0.94301	0.25626	0.44257	GO:0045671_negative_regulation_of_osteoclast_differentiation
32	0.23709	0.80805	0.93298	0.26259	0.61709	0.35039	0.77208	0.93799	0.019665	0.30269	R-HSA-113418_Formation_of_the_Early_Elongation_Complex
32	0.23709	0.80805	0.93298	0.26259	0.61709	0.35039	0.77208	0.93799	0.019665	0.30269	R-HSA-167158_Formation_of_the_HIV-1_Early_Elongation_Complex
36	0.028382	0.7892	0.93299	0.95293	0.91421	0.3211	0.41643	0.91091	0.99177	0.33347	KEGG_SNARE_INTERACTIONS_IN_VESICULAR_TRANSPORT
18	0.010181	0.78777	0.93339	0.53398	0.43752	0.07433	0.62585	0.81171	0.80027	0.6143	PID_ANTHRAX_PATHWAY
54	0.14965	0.96856	0.93342	0.69576	0.94855	0.88126	0.88762	0.71299	0.62701	0.8831	PID_IL2_1PATHWAY
11	0.89006	0.92648	0.93401	0.13349	0.66421	0.96561	0.74591	0.96117	0.090623	0.39448	GO:0060612_adipose_tissue_development
24	0.92797	0.88931	0.9343	0.62714	0.20198	0.95224	0.999	0.99901	0.99929	0.50706	GO:0006515_protein_quality_control_for_misfolded_or_incompletely_synthesized_proteins
23	0.43453	0.97179	0.93463	0.92043	0.53604	0.2297	0.98449	0.9317	0.85962	0.94804	BIOCARTA_CELLCYCLE_PATHWAY
35	0.12297	0.97236	0.93499	0.78337	0.3037	0.11976	0.45018	0.70519	0.64179	0.45572	GO:1904358_positive_regulation_of_telomere_maintenance_via_telomere_lengthening
10	0.4359	0.73323	0.93514	0.75433	0.54359	0.09926	0.31169	0.6751	0.6741	0.2194	GO:0030122_AP-2_adaptor_complex
10	0.4359	0.73323	0.93514	0.75433	0.54359	0.09926	0.31169	0.6751	0.6741	0.2194	GO:0030128_clathrin_coat_of_endocytic_vesicle
12	0.15679	0.96737	0.93551	0.91601	0.82599	0.83248	0.94433	0.97977	0.90962	0.99685	GO:0043508_negative_regulation_of_JUN_kinase_activity
48	0.060498	0.78691	0.93577	0.76829	0.72265	0.39178	0.9902	0.99406	0.82166	0.90026	GO:1903556_negative_regulation_of_tumor_necrosis_factor_superfamily_cytokine_production
23	0.1832	0.98944	0.93591	0.96052	0.17746	0.029159	0.90658	0.98051	0.94075	0.94727	R-HSA-1482801_Acyl_chain_remodelling_of_PS
7	0.83059	0.77458	0.93631	0.94832	0.38463	0.86401	0.50301	0.40215	0.78808	0.28384	GO:0045730_respiratory_burst
30	0.41312	0.55477	0.93669	0.89683	0.73885	0.52329	0.78164	0.98926	0.98838	0.4677	GO:0006891_intra-Golgi_vesicle-mediated_transport
10	0.86467	0.96493	0.93671	0.82773	0.88075	0.99301	0.99132	0.91676	0.81472	0.68287	GO:0006465_signal_peptide_processing
18	0.058656	0.93979	0.93683	0.50443	0.94831	0.27217	0.97146	0.83726	0.25449	0.94556	GO:0014014_negative_regulation_of_gliogenesis
10	0.90474	0.71911	0.93683	0.67886	0.83573	0.36313	0.77845	0.98904	0.8233	0.85633	R-HSA-194002_Glucocorticoid_biosynthesis
14	0.38366	0.64346	0.93703	0.35801	0.078423	0.82368	0.90816	0.98757	0.6459	0.13148	BIOCARTA_BARR_MAPK_PATHWAY
31	0.69152	0.61932	0.93734	0.99244	0.30736	0.86311	0.36918	0.47432	0.98411	0.40433	GO:0006636_unsaturated_fatty_acid_biosynthetic_process
16	0.43593	0.93594	0.93767	0.92506	0.30257	0.42631	0.99311	0.97827	0.9687	0.90749	R-HSA-156711_Polo-like_kinase_mediated_events
29	0.22504	0.87244	0.93778	0.6673	0.53075	0.0048717	0.93926	0.94486	0.81244	0.22362	GO:0006517_protein_deglycosylation
12	0.17421	0.9814	0.93817	0.63758	0.67382	0.32381	0.69583	0.78966	0.15728	0.90486	GO:1904814_regulation_of_protein_localization_to_chromosome,_telomeric_region
94	0.69539	0.95366	0.93817	0.61482	0.85626	0.5111	0.98286	0.98186	0.56792	0.83699	GO:0007608_sensory_perception_of_smell
12	0.29621	0.89022	0.9382	0.87371	0.48989	0.57952	0.27911	0.085124	0.47685	0.49408	GO:0090151_establishment_of_protein_localization_to_mitochondrial_membrane
12	0.71339	0.93371	0.93824	0.22388	0.88072	0.61367	0.57445	0.60042	0.75366	0.41028	GO:0009404_toxin_metabolic_process
17	0.78504	0.9789	0.93849	0.8874	0.93846	0.17016	0.98213	0.87591	0.99091	0.91107	GO:0015278_calcium-release_channel_activity
11	0.062443	0.73406	0.93888	0.70949	0.68557	0.53562	0.3498	0.97376	0.43008	0.52718	BIOCARTA_BLYMPHOCYTE_PATHWAY
14	0.13376	0.68097	0.93894	0.61988	0.87006	0.53947	0.58862	0.93159	0.26861	0.92334	GO:0048596_embryonic_camera-type_eye_morphogenesis
30	0.00037251	0.90361	0.94026	0.080287	0.14527	0.034411	0.71248	0.55114	0.014166	0.37305	GO:0006361_transcription_initiation_from_RNA_polymerase_I_promoter
138	0.37264	0.87827	0.94056	0.59083	0.080596	0.96185	0.90316	0.96759	0.99288	0.11032	GO:0005798_Golgi-associated_vesicle
10	0.03642	0.95427	0.94061	0.73008	0.62534	0.068345	0.47543	0.43687	0.03446	0.036381	GO:0005675_transcription_factor_TFIIH_holo_complex
23	0.92127	0.97051	0.94083	0.87004	0.8854	0.81115	0.97732	0.95216	0.99926	0.95772	GO:0099604_ligand-gated_calcium_channel_activity
3	0.61317	0.91145	0.94099	0.87616	0.71905	0.013983	0.21247	0.83535	0.35201	0.59697	R-HSA-165181_Inhibition_of_TSC_complex_formation_by_PKB
18	0.1848	0.9767	0.94132	0.77317	0.14857	0.10721	0.77972	0.79187	0.74209	0.021583	GO:0004602_glutathione_peroxidase_activity
16	0.2328	0.84946	0.94149	0.55175	0.83016	0.59616	0.91028	0.96462	0.86808	0.96655	PID_SMAD2_3PATHWAY
86	0.070381	0.9887	0.94152	0.42587	0.25277	0.21531	0.99732	0.96409	0.64022	0.96893	GO:0009952_anterior/posterior_pattern_specification
16	0.731	0.94609	0.94162	0.84903	0.69224	0.85502	0.95767	0.49721	0.9868	0.59946	R-HSA-1433559_Regulation_of_KIT_signaling
79	0.48363	0.92451	0.94188	0.56294	0.77049	0.65936	0.65724	0.75041	0.35497	0.72984	KEGG_HEMATOPOIETIC_CELL_LINEAGE
13	0.86039	0.75639	0.94252	0.98609	0.8929	0.8978	0.8106	0.84083	0.91327	0.98699	GO:0042310_vasoconstriction
29	0.39012	0.75666	0.94268	0.57675	0.73468	0.075226	0.80265	0.94581	0.25192	0.85041	R-HSA-399719_Trafficking_of_AMPA_receptors
29	0.39012	0.75666	0.94268	0.57675	0.73468	0.075226	0.80265	0.94581	0.25192	0.85041	R-HSA-399721_Glutamate_binding__activation_of_AMPA_receptors_and_synaptic_plasticity
25	0.88452	0.82552	0.94303	0.23295	0.10245	0.65758	0.87569	0.99088	0.84253	0.76547	GO:0008207_C21-steroid_hormone_metabolic_process
32	0.059499	0.49962	0.94333	0.81317	0.83953	0.070158	0.77976	0.84098	0.036476	0.9651	GO:0045123_cellular_extravasation
11	0.34465	0.81868	0.94334	0.49406	0.22892	0.64589	0.84471	0.89235	0.48795	0.68369	R-HSA-1059683_Interleukin-6_signaling
16	0.45469	0.89496	0.94355	0.6872	0.77988	0.8499	0.43625	0.89263	0.87677	0.90628	GO:0033643_host_cell_part
50	0.15908	0.85934	0.94391	0.020403	0.74546	0.7772	0.86467	0.63963	0.34026	0.81522	GO:0012507_ER_to_Golgi_transport_vesicle_membrane
9	0.12644	0.93874	0.94449	0.92133	0.2596	0.21904	0.79632	0.92787	0.97396	0.75473	GO:0097067_cellular_response_to_thyroid_hormone_stimulus
9	0.3411	0.9821	0.9449	0.46309	0.40125	0.048068	0.98983	0.73349	0.82578	0.048427	R-HSA-2142688_Synthesis_of_5-eicosatetraenoic_acids
26	0.37524	0.80578	0.94547	0.942	0.49202	0.70949	0.85463	0.93528	0.96481	0.7719	GO:0071354_cellular_response_to_interleukin-6
30	0.33545	0.93594	0.94567	0.36276	0.95689	0.64115	0.9268	0.98723	0.62709	0.37788	PID_RETINOIC_ACID_PATHWAY
10	0.14752	0.81485	0.94609	0.51975	0.8113	0.036129	0.27669	0.54359	0.62004	0.62575	GO:0032802_low-density_lipoprotein_particle_receptor_catabolic_process
11	0.21031	0.90757	0.94617	0.60943	0.35207	0.37039	0.33103	0.51031	0.2253	0.78647	GO:0070202_regulation_of_establishment_of_protein_localization_to_chromosome
12	0.66679	0.79947	0.94627	0.84904	0.63018	0.3754	0.88594	0.97858	0.83904	0.90877	GO:1900409_positive_regulation_of_cellular_response_to_oxidative_stress
19	0.35132	0.84601	0.94658	0.4718	0.68898	0.37081	0.98779	0.9983	0.86557	0.78023	R-HSA-381771_Synthesis__secretion__and_inactivation_of_Glucagon-like_Peptide-1_(GLP-1)
8	0.045294	0.98107	0.94688	0.16831	0.3883	0.088111	0.99169	0.71061	0.53206	0.18222	BIOCARTA_FLUMAZENIL_PATHWAY
51	0.66668	0.65372	0.94719	0.18532	0.24848	0.60495	0.40418	0.93144	0.18299	0.29821	GO:0050766_positive_regulation_of_phagocytosis
46	0.054272	0.79903	0.94725	0.8142	0.7862	0.38932	0.99445	0.9963	0.88763	0.95241	GO:0032720_negative_regulation_of_tumor_necrosis_factor_production
6	0.50581	0.90509	0.94774	0.56241	0.09296	0.9762	0.93453	0.9885	0.99808	0.00048947	R-HSA-2142770_Synthesis_of_15-eicosatetraenoic_acid_derivatives
21	0.076784	0.97807	0.94894	0.95347	0.58836	0.12774	0.82172	0.98267	0.94364	0.53698	GO:0033691_sialic_acid_binding
10	0.82589	0.94768	0.94947	0.77052	0.85422	0.55407	0.95887	0.98734	0.38286	0.71143	GO:1904182_regulation_of_pyruvate_dehydrogenase_activity
22	0.52521	0.85659	0.94966	0.96327	0.57755	0.96502	0.85117	0.99204	0.99421	0.64542	GO:1901797_negative_regulation_of_signal_transduction_by_p53_class_mediator
5	0.13487	0.97065	0.94981	0.85065	0.23334	0.20973	0.92857	0.99405	0.99464	0.41514	BIOCARTA_ACETAMINOPHEN_PATHWAY
11	0.21892	0.84622	0.95017	0.99761	0.19718	0.74626	0.98038	0.75214	0.96583	0.35194	GO:2000774_positive_regulation_of_cellular_senescence
9	0.68412	0.93684	0.95064	0.62232	0.68731	0.41801	0.97097	0.88391	0.55787	0.63505	GO:0014823_response_to_activity
11	0.14876	0.787	0.9509	0.7013	0.57701	0.52324	0.99908	0.99985	0.92878	0.97825	GO:0001946_lymphangiogenesis
13	0.32297	0.95401	0.95096	0.97143	0.94733	0.18086	0.95526	0.95368	0.96464	0.97393	GO:0045907_positive_regulation_of_vasoconstriction
10	0.72078	0.98494	0.95153	0.6526	0.94761	0.90931	0.94079	0.51058	0.95102	0.98656	GO:0019321_pentose_metabolic_process
23	0.3571	0.69207	0.95165	0.74707	0.1126	0.84737	0.69224	0.99319	0.99564	0.22869	R-HSA-9660826_Purinergic_signaling_in_leishmaniasis_infection
23	0.3571	0.69207	0.95165	0.74707	0.1126	0.84737	0.69224	0.99319	0.99564	0.22869	R-HSA-9664424_Cell_recruitment_(pro-inflammatory_response)
15	0.65423	0.64927	0.95177	0.68485	0.8784	0.049398	0.72539	0.92432	0.87655	0.20621	GO:1904380_endoplasmic_reticulum_mannose_trimming
21	0.72247	0.9038	0.95195	0.62897	0.71234	0.80997	0.99438	0.984	0.63744	0.70767	BIOCARTA_EDG1_PATHWAY
32	0.0016439	0.92993	0.95227	0.093047	0.09014	0.16095	0.79717	0.62599	0.021474	0.38544	GO:0006360_transcription_by_RNA_polymerase_I
26	0.8225	0.77513	0.9532	0.53441	0.80899	0.53488	0.96598	0.98137	0.63862	0.23046	R-HSA-901042_Calnexin_calreticulin_cycle
12	0.28745	0.96122	0.95325	0.9423	0.72094	0.65619	0.99965	0.99998	0.99751	0.99825	R-HSA-2892247_POU5F1_(OCT4)__SOX2__NANOG_activate_genes_related_to_proliferation
24	0.39383	0.85414	0.95327	0.85398	0.2486	0.87146	0.95697	0.99719	0.8742	0.76657	GO:0055075_potassium_ion_homeostasis
13	0.50375	0.92597	0.95329	0.6333	0.89761	0.52978	0.67802	0.74738	0.82391	0.91472	GO:0030008_TRAPP_complex
11	0.29798	0.79888	0.95344	0.93266	0.37976	0.62191	0.48077	0.85111	0.99294	0.50877	BIOCARTA_ASBCELL_PATHWAY
17	0.16865	0.92849	0.95356	0.69453	0.79342	0.10681	0.57986	0.62986	0.18558	0.054183	GO:0032806_carboxy-terminal_domain_protein_kinase_complex
18	0.15078	0.98915	0.95366	0.55229	0.64733	0.17672	0.94049	0.75171	0.091352	0.61789	GO:0061217_regulation_of_mesonephros_development
8	0.55552	0.8856	0.95399	0.57255	0.88127	0.84764	0.61951	0.95195	0.6535	0.98631	R-HSA-434316_Fatty_Acids_bound_to_GPR40_(FFAR1)_regulate_insulin_secretion
13	0.44323	0.86087	0.95423	0.9962	0.27654	0.28512	0.87829	0.86112	0.99961	0.66751	GO:0090161_Golgi_ribbon_formation
6	0.083969	0.85033	0.95435	0.43929	0.89355	0.63581	0.86952	0.99643	0.48798	0.83772	BIOCARTA_SAM68_PATHWAY
14	0.066198	0.9597	0.95552	0.67939	0.67105	0.016428	0.95468	0.99153	0.88319	0.93376	R-HSA-162658_Golgi_Cisternae_Pericentriolar_Stack_Reorganization
7	0.3733	0.85323	0.95574	0.94103	0.35972	0.87052	0.64558	0.81142	0.97339	0.15525	GO:0042043_neurexin_family_protein_binding
16	0.75603	0.85485	0.95599	0.98927	0.91624	0.7653	0.88241	0.85085	0.89869	0.98739	GO:0097756_negative_regulation_of_blood_vessel_diameter
84	0.2372	0.96579	0.9563	0.51812	0.85721	0.92008	0.86552	0.95695	0.41117	0.92739	GO:0007369_gastrulation
11	0.25188	0.98658	0.95645	0.51267	0.43515	0.12906	0.9398	0.96683	0.29899	0.47991	GO:0005391_sodium:potassium-exchanging_ATPase_activity
11	0.25188	0.98658	0.95645	0.51267	0.43515	0.12906	0.9398	0.96683	0.29899	0.47991	GO:0008556_potassium-transporting_ATPase_activity
17	0.33717	0.95267	0.95675	0.6293	0.48327	0.51934	0.9621	0.98951	0.67194	0.76391	GO:0042093_T-helper_cell_differentiation
17	0.33717	0.95267	0.95675	0.6293	0.48327	0.51934	0.9621	0.98951	0.67194	0.76391	GO:0002294_CD4-positive,_alpha-beta_T_cell_differentiation_involved_in_immune_response
19	0.16914	0.97126	0.95705	0.68052	0.26994	0.45884	0.95939	0.98755	0.72633	0.63188	GO:0043367_CD4-positive,_alpha-beta_T_cell_differentiation
19	0.29153	0.84159	0.95712	0.71232	0.86055	0.89808	0.59489	0.90071	0.59319	0.96446	GO:0061311_cell_surface_receptor_signaling_pathway_involved_in_heart_development
14	0.46765	0.92068	0.95715	0.73802	0.8491	0.91508	0.49927	0.86056	0.7986	0.89089	GO:0043656_intracellular_region_of_host
14	0.46765	0.92068	0.95715	0.73802	0.8491	0.91508	0.49927	0.86056	0.7986	0.89089	GO:0033646_host_intracellular_part
10	0.24136	0.96545	0.95766	0.69227	0.60818	0.28792	0.76873	0.75876	0.36452	0.9243	GO:0070203_regulation_of_establishment_of_protein_localization_to_telomere
15	0.84512	0.88242	0.95843	0.95908	0.39278	0.95412	0.23734	0.93548	0.75123	0.95957	GO:0005523_tropomyosin_binding
18	0.12707	0.96603	0.95883	0.19726	0.30328	0.60509	0.78851	0.19931	0.26352	0.64838	GO:0042605_peptide_antigen_binding
9	0.96091	0.84521	0.95911	0.89792	0.38804	0.93843	0.72254	0.74999	0.6422	0.94325	R-HSA-389887_Beta-oxidation_of_pristanoyl-CoA
10	0.57103	0.90985	0.95925	0.52293	0.4871	0.056226	0.50374	0.63071	0.13443	0.48802	GO:0031080_nuclear_pore_outer_ring
16	0.31056	0.94856	0.95948	0.67583	0.60357	0.18409	0.9976	0.97722	0.99298	0.89781	GO:0031690_adrenergic_receptor_binding
14	0.19461	0.83767	0.96044	0.22427	0.35311	0.16701	0.92297	0.99583	0.44149	0.86777	R-HSA-209952_Peptide_hormone_biosynthesis
20	0.083291	0.95857	0.96132	0.83379	0.81409	0.92043	0.95225	0.93517	0.95155	0.86165	BIOCARTA_IL6_PATHWAY
9	0.4518	0.94829	0.96166	0.96496	0.94666	0.11165	0.3102	0.55416	0.96349	0.96469	GO:2000767_positive_regulation_of_cytoplasmic_translation
16	0.2532	0.96224	0.96175	0.51886	0.92543	0.74802	0.98641	0.97588	0.70967	0.92062	BIOCARTA_SPPA_PATHWAY
13	0.48959	0.94032	0.9619	0.6028	0.84903	0.67087	0.93421	0.93203	0.95354	0.66115	GO:0016442_RISC_complex
13	0.48959	0.94032	0.9619	0.6028	0.84903	0.67087	0.93421	0.93203	0.95354	0.66115	GO:0031332_RNAi_effector_complex
16	0.11998	0.85108	0.96219	0.81315	0.5472	0.089403	0.63391	0.72145	0.99244	0.7309	GO:0010644_cell_communication_by_electrical_coupling
2	0.1059	0.78767	0.96324	0.85443	0.81711	0.11256	0.79071	0.88784	0.78056	0.84207	R-HSA-164939_Nef_mediated_downregulation_of_CD28_cell_surface_expression
35	0.89825	0.90599	0.96361	0.7376	0.81019	0.38619	0.99824	0.99438	0.81443	0.1676	R-HSA-532668_N-glycan_trimming_in_the_ER_and_Calnexin_Calreticulin_cycle
12	0.17274	0.78688	0.96396	0.42869	0.75589	0.6287	0.74614	0.9931	0.46152	0.87637	GO:0051537_2_iron,_2_sulfur_cluster_binding
2	0.14423	0.65888	0.96403	0.98363	0.7998	0.70497	0.51716	0.77084	0.95343	0.77253	R-HSA-9026357_NTF4_activates_NTRK2_(TRKB)_signaling
22	0.067366	0.98155	0.96427	0.36051	0.024858	0.39637	0.95519	0.9846	0.39085	0.38613	GO:0035710_CD4-positive,_alpha-beta_T_cell_activation
17	0.55675	0.96421	0.96575	0.86872	0.41903	0.78042	0.9322	0.9935	0.77979	0.33227	GO:0002456_T_cell_mediated_immunity
30	0.11135	0.92989	0.96633	0.90913	0.42084	0.11744	0.96362	0.61183	0.97272	0.17898	R-HSA-389661_Glyoxylate_metabolism_and_glycine_degradation
12	0.60486	0.92548	0.96637	0.79894	0.51616	0.76336	0.96408	0.9939	0.84877	0.5546	GO:0030007_cellular_potassium_ion_homeostasis
36	0.19198	0.99067	0.96671	0.88377	0.89972	0.321	0.97427	0.8552	0.96499	0.44273	GO:0005246_calcium_channel_regulator_activity
27	0.69483	0.97016	0.96699	0.80682	0.34427	0.62296	0.99585	0.91385	0.68842	0.81444	GO:0050690_regulation_of_defense_response_to_virus_by_virus
16	0.23063	0.49838	0.96709	0.84237	0.20219	0.47368	0.91654	0.8263	0.68339	0.20486	R-HSA-1810476_RIP-mediated_NFkB_activation_via_ZBP1
33	0.11961	0.8839	0.96719	0.66599	0.46433	0.075526	0.90905	0.90272	0.82272	0.49283	PID_IL12_STAT4_PATHWAY
61	0.1379	0.92445	0.96722	0.84909	0.034209	0.56671	0.99136	0.99815	0.97156	0.24312	GO:0043583_ear_development
3	0.39735	0.79127	0.96737	0.93985	0.77127	0.13267	0.45369	0.87078	0.28027	0.98662	R-HSA-173599_Formation_of_the_active_cofactor__UDP-glucuronate
21	0.11645	0.99334	0.96774	0.96794	0.37497	0.015562	0.90719	0.96709	0.9109	0.87281	GO:0036150_phosphatidylserine_acyl-chain_remodeling
10	0.070568	0.71164	0.9684	0.5198	0.2293	0.38498	0.88773	0.91761	0.80182	0.50578	R-HSA-110056_MAPK3_(ERK1)_activation
64	0.90431	0.90407	0.96869	0.74559	0.32212	0.12988	0.99912	0.99672	0.822	0.91027	GO:0030246_carbohydrate_binding
22	0.61613	0.85238	0.96899	0.5699	0.50716	0.95185	0.93841	0.55036	0.91928	0.59125	GO:0072583_clathrin-dependent_endocytosis
8	0.85555	0.97596	0.96906	0.71078	0.84309	0.96753	0.99306	0.98541	0.82323	0.84681	GO:0031404_chloride_ion_binding
6	0.32292	0.98371	0.96969	0.58546	0.86143	0.44884	0.95674	0.93773	0.7402	0.90844	R-HSA-1614517_Sulfide_oxidation_to_sulfate
14	0.54699	0.99368	0.97009	0.99095	0.58128	0.86511	0.99014	0.9798	0.99092	0.92556	GO:0010460_positive_regulation_of_heart_rate
5	0.8745	0.98319	0.97016	0.99732	0.95324	0.91476	0.98483	0.98427	0.99871	0.96874	BIOCARTA_PLCD_PATHWAY
78	0.37448	0.87796	0.97074	0.17628	0.30061	0.81961	0.94194	0.9236	0.88788	0.40039	GO:0030134_COPII-coated_ER_to_Golgi_transport_vesicle
6	0.16088	0.82796	0.97183	0.85388	0.71639	0.76889	0.66814	0.82443	0.71831	0.42668	R-HSA-5674499_Negative_feedback_regulation_of_MAPK_pathway
11	0.35442	0.92765	0.97198	0.33321	0.71155	0.46666	0.69648	0.71378	0.29844	0.31327	GO:1901163_regulation_of_trophoblast_cell_migration
9	0.82124	0.9771	0.97199	0.57241	0.29654	0.46454	0.84979	0.59868	0.047007	0.022832	R-HSA-167590_Nef_Mediated_CD4_Down-regulation
12	0.027224	0.97833	0.97217	0.57379	0.48518	0.54517	0.95312	0.62294	0.29273	0.017469	GO:1900025_negative_regulation_of_substrate_adhesion-dependent_cell_spreading
46	0.4951	0.87842	0.97226	0.6932	0.12565	0.50172	0.78965	0.74841	0.90218	0.64128	GO:0030120_vesicle_coat
2	0.43945	0.86061	0.97251	0.64602	0.89308	0.20611	0.76901	0.87785	0.8671	0.048565	R-HSA-176034_Interactions_of_Tat_with_host_cellular_proteins
19	0.24024	0.73819	0.97255	0.55417	0.3564	0.60553	0.96051	0.9919	0.91343	0.79598	GO:0045939_negative_regulation_of_steroid_metabolic_process
27	0.15855	0.94557	0.97261	0.86738	0.30088	0.90948	0.89711	0.98202	0.46785	0.8437	GO:0098636_protein_complex_involved_in_cell_adhesion
13	0.2313	0.99528	0.97285	0.44602	0.39744	0.1475	0.96613	0.96668	0.31625	0.45702	GO:0036376_sodium_ion_export_across_plasma_membrane
24	0.10575	0.98451	0.97325	0.99512	0.68125	0.014453	0.91586	0.71235	0.99007	0.89943	GO:0071870_cellular_response_to_catecholamine_stimulus
24	0.10575	0.98451	0.97325	0.99512	0.68125	0.014453	0.91586	0.71235	0.99007	0.89943	GO:0071867_response_to_monoamine
24	0.10575	0.98451	0.97325	0.99512	0.68125	0.014453	0.91586	0.71235	0.99007	0.89943	GO:0071868_cellular_response_to_monoamine_stimulus
24	0.10575	0.98451	0.97325	0.99512	0.68125	0.014453	0.91586	0.71235	0.99007	0.89943	GO:0071869_response_to_catecholamine
19	0.25144	0.85913	0.97373	0.80015	0.89153	0.18688	0.95142	0.8912	0.20143	0.95742	GO:0061756_leukocyte_adhesion_to_vascular_endothelial_cell
24	0.79152	0.94891	0.97383	0.79737	0.74449	0.96121	0.92144	0.78736	0.091867	0.72435	R-HSA-983170_Antigen_Presentation:_Folding__assembly_and_peptide_loading_of_class_I_MHC
69	0.026277	0.85686	0.97402	0.41793	0.30108	0.67232	0.95659	0.98855	0.68988	0.87069	GO:0098727_maintenance_of_cell_number
21	0.67822	0.89376	0.97409	0.9935	0.75096	0.15409	0.53461	0.93678	0.99961	0.5603	GO:0002227_innate_immune_response_in_mucosa
68	0.033595	0.85088	0.97422	0.43333	0.25677	0.70751	0.95101	0.98898	0.7589	0.8392	GO:0019827_stem_cell_population_maintenance
85	0.18524	0.96368	0.97426	0.47607	0.51919	0.47349	0.92378	0.95817	0.85745	0.8969	R-HSA-2980736_Peptide_hormone_metabolism
30	0.41608	0.98145	0.97476	0.94082	0.56979	0.88587	0.99286	0.99602	0.95899	0.8743	GO:0048332_mesoderm_morphogenesis
12	0.026049	0.96022	0.97588	0.47532	0.66843	0.053654	0.96704	0.99624	0.68056	0.94908	R-HSA-209822_Glycoprotein_hormones
11	0.28213	0.98501	0.97598	0.85895	0.62769	0.8747	0.94804	0.98216	0.82662	0.55832	GO:0045240_dihydrolipoyl_dehydrogenase_complex
12	0.3456	0.95339	0.9767	0.57484	0.68671	0.73425	0.95451	0.99083	0.2768	0.89774	GO:0039706_co-receptor_binding
11	0.33113	0.99085	0.97685	0.78743	0.91866	0.30701	0.99815	0.99592	0.84545	0.98227	BIOCARTA_SRCRPTP_PATHWAY
21	0.13504	0.90338	0.97709	0.99391	0.93635	0.16818	0.98351	0.96588	0.99439	0.99535	GO:2000637_positive_regulation_of_gene_silencing_by_miRNA
8	0.10142	0.97757	0.97745	0.92939	0.2902	0.26728	0.99738	0.99987	0.99773	0.54391	GO:0089717_spanning_component_of_membrane
4	0.63699	0.95449	0.9776	0.83331	0.84847	0.48038	0.91643	0.93807	0.54757	0.85264	R-HSA-69560_Transcriptional_activation_of_p53_responsive_genes__
4	0.63699	0.95449	0.9776	0.83331	0.84847	0.48038	0.91643	0.93807	0.54757	0.85264	R-HSA-69895_Transcriptional__activation_of__cell_cycle_inhibitor_p21_
14	0.39501	0.91057	0.97851	0.24124	0.62651	0.41472	0.62045	0.86992	0.41444	0.67586	GO:0045577_regulation_of_B_cell_differentiation
16	0.4194	0.89154	0.97945	0.96079	0.44027	0.72703	0.90745	0.98269	0.98755	0.88727	GO:0070102_interleukin-6-mediated_signaling_pathway
131	0.2018	0.95893	0.9799	0.29641	0.4362	0.64635	0.99851	0.99966	0.48379	0.97624	GO:0045165_cell_fate_commitment
17	0.46509	0.78827	0.97996	0.58495	0.44341	0.58295	0.96725	0.98617	0.77732	0.81993	GO:0010894_negative_regulation_of_steroid_biosynthetic_process
15	0.38064	0.97142	0.98092	0.68013	0.86443	0.80476	0.95845	0.82854	0.54772	0.86453	GO:0030127_COPII_vesicle_coat
17	0.17685	0.84976	0.98108	0.72442	0.73933	0.0070701	0.57339	0.84099	0.18041	0.017981	GO:0008353_RNA_polymerase_II_CTD_heptapeptide_repeat_kinase_activity
24	0.10937	0.98409	0.98155	0.76304	0.25103	0.38093	0.97909	0.98768	0.83395	0.33948	GO:0046632_alpha-beta_T_cell_differentiation
29	0.37301	0.98079	0.98161	0.95464	0.58735	0.87166	0.9915	0.99682	0.96559	0.88592	GO:0001707_mesoderm_formation
17	0.12787	0.93195	0.98187	0.57902	0.54302	0.22734	0.99981	1	0.76927	0.99591	GO:0001945_lymph_vessel_development
27	0.20579	0.93567	0.982	0.79445	0.44727	0.6495	0.39258	0.61644	0.7558	0.28452	GO:0006195_purine_nucleotide_catabolic_process
37	0.020118	0.9918	0.982	0.67696	0.90951	0.18981	0.99734	0.99767	0.67312	0.95895	GO:0001649_osteoblast_differentiation
41	0.046937	0.99753	0.98221	0.77397	0.5027	0.67691	0.97765	0.98751	0.66989	0.71543	GO:0032480_negative_regulation_of_type_I_interferon_production
9	0.42404	0.88353	0.98249	0.64337	0.27281	0.56601	0.90506	0.96703	0.47607	0.31139	R-HSA-112411_MAPK1_(ERK2)_activation
19	0.33741	0.96798	0.98264	0.71817	0.41244	0.29942	0.95005	0.99205	0.72879	0.70271	GO:0002292_T_cell_differentiation_involved_in_immune_response
18	0.31692	0.95917	0.98264	0.67688	0.53067	0.50669	0.96654	0.99554	0.72409	0.79307	GO:0002287_alpha-beta_T_cell_activation_involved_in_immune_response
18	0.31692	0.95917	0.98264	0.67688	0.53067	0.50669	0.96654	0.99554	0.72409	0.79307	GO:0002293_alpha-beta_T_cell_differentiation_involved_in_immune_response
2	0.91615	0.98835	0.98318	0.7631	0.70638	0.73513	0.90146	0.73597	0.95254	0.46117	R-HSA-163754_Insulin_effects_increased_synthesis_of_Xylulose-5-Phosphate
8	0.012358	0.95792	0.9833	0.61148	0.41092	0.29114	0.97303	0.99723	0.80751	0.86619	BIOCARTA_STAT3_PATHWAY
13	0.17069	0.79754	0.9833	0.71958	0.53362	0.30747	0.99931	1	0.80627	0.99849	GO:0036303_lymph_vessel_morphogenesis
18	0.17759	0.91592	0.98356	0.79182	0.94883	0.12791	0.97093	0.90862	0.1784	0.97735	GO:0050901_leukocyte_tethering_or_rolling
27	0.9138	0.97048	0.98371	0.74811	0.40779	0.77711	0.99659	0.95334	0.57127	0.85826	R-HSA-164952_The_role_of_Nef_in_HIV-1_replication_and_disease_pathogenesis
11	0.19168	0.91203	0.98373	0.98614	0.20756	0.98405	0.93676	0.99555	0.99993	0.60656	GO:0044233_Mitochondria-associated_ER_Membrane
16	0.020486	0.99681	0.98472	0.92532	0.95272	0.011338	0.80128	0.96612	0.62092	0.91752	GO:0033688_regulation_of_osteoblast_proliferation
10	0.21844	0.85582	0.98481	0.91548	0.52003	0.36354	0.97001	0.99942	0.95616	0.71008	GO:0001711_endodermal_cell_fate_commitment
15	0.21214	0.80869	0.9852	0.63266	0.60779	0.2673	0.92496	0.9607	0.975	0.55311	GO:0016881_acid-amino_acid_ligase_activity
15	0.025959	0.93621	0.98528	0.89447	0.17729	0.18062	0.98443	0.98915	0.44385	0.69083	GO:0043368_positive_T_cell_selection
13	0.52985	0.99196	0.98644	0.67579	0.73038	0.71218	0.98788	0.98892	0.65403	0.58628	GO:0006883_cellular_sodium_ion_homeostasis
15	0.86841	0.97635	0.98684	0.39925	0.10322	0.58472	0.98535	0.996	0.79015	0.51218	GO:0006700_C21-steroid_hormone_biosynthetic_process
10	0.63306	0.97632	0.98753	0.78526	0.98582	0.79942	0.63217	0.78238	0.87713	0.95633	BIOCARTA_IL5_PATHWAY
65	0.10817	0.83904	0.98798	0.94411	0.47975	0.68307	0.92074	0.99964	0.98121	0.97856	KEGG_LEISHMANIA_INFECTION
11	0.091306	0.93353	0.98805	0.91855	0.85431	0.012817	0.98625	0.98081	0.74357	0.40413	GO:0042994_cytoplasmic_sequestering_of_transcription_factor
46	0.39934	0.9956	0.9887	0.94979	0.58869	0.82728	0.99581	0.99693	0.95733	0.77068	GO:0007498_mesoderm_development
9	0.0028557	0.97814	0.98881	0.93988	0.978	6.9009e-05	0.91546	0.96956	0.91638	0.97687	GO:1990000_amyloid_fibril_formation
4	0.64173	0.9233	0.98888	0.69258	0.992	0.65146	0.87098	0.97613	0.58761	0.98493	R-HSA-6783984_Glycine_degradation
14	0.83339	0.91936	0.98905	0.89681	0.62858	0.48658	0.92431	0.99345	0.90761	0.98252	GO:1902884_positive_regulation_of_response_to_oxidative_stress
12	0.86333	0.96819	0.98946	0.85238	0.82195	0.95315	0.93533	0.9948	0.9391	0.93023	GO:0045410_positive_regulation_of_interleukin-6_biosynthetic_process
3	0.30024	0.99376	0.99073	0.82931	0.82053	0.52748	0.98392	0.97916	0.83827	0.88759	R-HSA-3296197_Hydroxycarboxylic_acid-binding_receptors
20	0.18242	0.98006	0.99078	0.92758	0.28055	0.38291	0.99754	0.99825	0.8279	0.64834	GO:0045058_T_cell_selection
10	0.037371	0.97689	0.9908	0.67884	0.80396	0.46181	0.99497	0.97854	0.64087	0.88536	GO:0060841_venous_blood_vessel_development
22	0.096966	0.94925	0.99089	0.98129	0.94174	0.26114	0.98621	0.96314	0.99378	0.98925	GO:0060148_positive_regulation_of_posttranscriptional_gene_silencing
24	0.084045	0.97231	0.99129	0.97073	0.6845	0.40407	0.60571	0.78949	0.9318	0.62196	PID_LYMPH_ANGIOGENESIS_PATHWAY
81	0.002435	0.91361	0.99129	0.20433	0.47846	0.042562	0.97873	0.99999	0.4859	0.68659	GO:0001503_ossification
7	0.9007	0.98128	0.99166	0.43256	0.78565	0.99753	0.99821	0.99959	0.80008	0.94956	BIOCARTA_PKC_PATHWAY
9	0.65269	0.9573	0.99235	0.92016	0.24951	0.8534	0.99577	0.99885	0.98667	0.44685	GO:0030219_megakaryocyte_differentiation
31	0.075769	0.99489	0.99258	0.3485	0.091356	0.38442	0.99678	0.99285	0.42926	0.42848	GO:0046631_alpha-beta_T_cell_activation
20	0.9244	0.97916	0.9927	0.86973	0.41898	0.56062	0.99265	0.88143	0.24871	0.81077	R-HSA-164938_Nef-mediates_down_modulation_of_cell_surface_receptors_by_recruiting_them_to_clathrin_adapters
7	0.64844	0.97035	0.99357	0.9246	0.7014	0.82209	0.74747	0.93063	0.96476	0.65805	BIOCARTA_BBCELL_PATHWAY
16	0.35033	0.84988	0.99413	0.86574	0.35728	0.5646	0.93455	0.99939	0.98448	0.61139	GO:0060795_cell_fate_commitment_involved_in_formation_of_primary_germ_layer
19	0.77886	0.98905	0.99435	0.85535	0.9023	0.83253	0.15305	0.17365	0.8212	0.075108	R-HSA-74259_Purine_catabolism
15	0.15376	0.97345	0.99514	0.96839	0.86953	0.010964	0.99992	0.99918	0.93897	0.32344	GO:0051220_cytoplasmic_sequestering_of_protein
12	0.36936	0.99421	0.9952	0.15828	0.964	0.62287	0.98498	0.98926	0.65821	0.9929	GO:0071350_cellular_response_to_interleukin-15
12	0.36936	0.99421	0.9952	0.15828	0.964	0.62287	0.98498	0.98926	0.65821	0.9929	GO:0070672_response_to_interleukin-15
12	0.36936	0.99421	0.9952	0.15828	0.964	0.62287	0.98498	0.98926	0.65821	0.9929	GO:0035723_interleukin-15-mediated_signaling_pathway
36	0.19488	0.99666	0.99547	0.30406	0.96695	0.80722	0.75097	0.99129	0.48857	0.89926	GO:0032648_regulation_of_interferon-beta_production
13	0.041281	0.98499	0.99564	0.85555	0.70402	0.020637	0.98502	0.99852	0.84737	0.44921	GO:0017121_phospholipid_scrambling
9	0.090573	0.99706	0.99796	0.98521	0.48336	0.313	0.99709	0.99781	0.86355	0.90065	GO:0043373_CD4-positive,_alpha-beta_T_cell_lineage_commitment
9	0.090573	0.99706	0.99796	0.98521	0.48336	0.313	0.99709	0.99781	0.86355	0.90065	GO:0002363_alpha-beta_T_cell_lineage_commitment
10	0.081289	0.99923	0.99874	0.98578	0.67644	0.31883	0.99916	0.99865	0.88301	0.94448	GO:0002360_T_cell_lineage_commitment
10	0.081289	0.99923	0.99874	0.98578	0.67644	0.31883	0.99916	0.99865	0.88301	0.94448	GO:0043369_CD4-positive_or_CD8-positive,_alpha-beta_T_cell_lineage_commitment
24	0.94284	0.99913	0.99929	0.91088	0.99187	0.99415	0.98848	0.95907	0.52735	0.83597	GO:0071556_integral_component_of_lumenal_side_of_endoplasmic_reticulum_membrane
24	0.94284	0.99913	0.99929	0.91088	0.99187	0.99415	0.98848	0.95907	0.52735	0.83597	GO:0098553_lumenal_side_of_endoplasmic_reticulum_membrane
10	0.089847	0.99937	0.99982	0.69792	0.70569	0.45271	0.99939	0.99987	0.72437	0.72198	GO:0032688_negative_regulation_of_interferon-beta_production
2	0.92515	0.99963	0.99984	0.96398	0.71072	0.99676	0.99967	1	0.97472	0.47983	R-HSA-168268_Virus_Assembly_and_Release
2	0.92515	0.99963	0.99984	0.96398	0.71072	0.99676	0.99967	1	0.97472	0.47983	R-HSA-168316_Assembly_of_Viral_Components_at_the_Budding_Site
